# Proteome-wide Mendelian randomization identifies candidate causal proteins for cardiovascular diseases

**DOI:** 10.1101/2023.10.16.23297103

**Authors:** Chen Li, Nicolas De Jay, Supriya Sharma, Katrina A. Catalano, Emily R. Holzinger, Venkatesh Sridharan, Zhaoqing Wang, Lei Zhao, Joseph D. Szustakowski, Ching-Pin Chang, Joseph C. Maranville, Erika M. Kvikstad

**Affiliations:** Informatics and Predictive Sciences, Bristol-Myers Squibb, USA; Immunology and Cardiovascular Thematic Research Center, Bristol-Myers Squibb, USA; Translational Medicine, Bristol-Myers Squibb, USA

## Abstract

**Background:** Cardiovascular diseases (CVD) remain the leading cause of death worldwide, while a lack of clarity on underlying mechanisms has hindered development of novel therapies. Integration of human genetics and proteomics across different ancestries can provide novel, affordable, and systematic approach for target identification and prioritization.

**Methods:** Mendelian randomization approach was applied to unravel causal associations between 2,940 circulating proteins and 21 CVD. Genome-wide summary statistics from the largest genetic mapping of human plasma proteome and meta-analyses on CVD across FinnGen, UK Biobank and Biobank Japan were used. Forward and reverse causation were studied to distinguish respective targets and biomarkers. Genetic instruments for Europeans and East Asians were derived separately and applied to the cardiovascular outcomes in cohorts from corresponding ancestries. We further prioritized drug targets by integrating biological, clinical and population study evidence from cross-database annotations and literature review. Single-cell enrichment analysis and phenome-wide causality scan were performed to further understand target mechanism of action.

**Results:** We found 221 novel candidate causal proteins that impacted risk of one or more CVD through forward MR, and 16 biomarkers whose expression levels were affected by CVD through reverse MR (Bonferroni-adjusted *P*-value <= 0.05). Forward and reverse MR found largely non-overlapping proteins among CVD (only 2 overlapped: LGALS4 and MMP12), suggesting distinct proteomic causes and consequences of CVD. Many of the candidate causal proteins (73.4%) identified are supported by strong literature evidence for a role in immune response and atherosclerotic lesion formation, angiogenesis and vascular remodeling, myogenesis and cardiac progenitor cell differentiation, and energy metabolism. Single cell integration further prioritized ADAM23 for cardiomegaly, PAM for stable angina pectoris and ventricular arrythmia and LPL for peripheral artery disease, whose transcript expression were enriched in cardiomyocytes. Three protein functional groups were highlighted in the phenome-wide scan for their specific enrichment for CVD, including blood coagulation and fibrinolysis, angiogenesis and vascular remodeling, and cell proliferation and myogenesis.

**Conclusions:** Our study identified potential therapeutic targets for CVD and distinguished them from biomarkers due to reverse causation. This study provides human genetics-based evidence of novel candidate genes, a foundational step towards full-scale causal human biology-based drug discovery for CVD.

## Supplementary Tables for "Proteome-wide Mendelian randomization identifies candidate causal proteins for cardiovascular diseases" (part 1 of 3)

### Sheet: List
Supplementary Tables
Proteome-wide Mendelian randomization identifies candidate causal proteins for cardiovascular diseases
Li et al.
Item	Title
Supplementary Table 1	Annotation of all significant proteins with their druggability and clinical implication
Supplementary Table 2	Annotation of biological functions of protein targets
Supplementary Table 3	Annotation of biological functions of protein biomarkers
Supplementary Table 4	Full results for forward-MR in cardiovascular disease
Supplementary Table 5	Full results for backward-MR in cardiovascular disease
Supplementary Table 6	Full results for phenome- and proteome-wide bi-directional MR
Supplementary Table 7	Enrichment of biological function groups of targets across disease categories
Supplementary Table 8	Pleiotropy of biological function groups of targets across disease categories

### Sheet: ST1
Supplementary Table 1: Annotation of all significant proteins with their druggability and clinical implication
All 235 significant proteins from forward- (cis or trans-pQTLs-based) and backward-MR in EUR and EAS ancestries
Proteins that are associated with CVD or CVD-related traits or clinically implicated with CVD are labeled in green, and proteins that have CV drugs approved or under clinical development are highlighted in bold.
CVD: cardiovascular disease, DGI: Drug-Gene Interactions
				Druggability										Disease pathogenicity
Protein-CVD				DGI				DrugCentral			PharmGKB			GWAS Catalog	ClinGen				ClinVar
Protein Name	Protein Full Name	UniProt ID	Cardiovascular Disease Name	drug_name	drug_concept_id	interaction_types	interaction_group_score	TARGET_CLASS	DRUG_NAME	ACTION_TYPE	Drug_name	Phenotype_name	action_type	MAPPED_TRAIT	DISEASE_NAME	MONDO_ID	MOI	CLASSIFICATION	ReportedPhenotype	ClinicalSignificance	ReviewStatus
APOE	Apolipoprotein E	P02649	Angina pectoris|Myocardial infarction|Stable angina pectoris|Unstable angina pectoris|Intracerebral hemorrhage	-	-	-	-	-	-	-	atorvastatin	coronary disease;hyperlipidemias	efficacy;efficacy	high density lipoprotein cholesterol measurement|total cholesterol measurement|mental deterioration|beta-amyloid 1-42 measurement|alzheimer disease|amyloid-beta measurement|clinical and behavioural ideal cardiovascular health|lewy body dementia|lewy body dementia measurement|parental longevity|cingulate cortex measurement|reticulocyte count|red blood cell distribution width|platelet count|t-tau measurement|p-tau measurement|physical activity measurement|cerebrospinal fluid biomarker measurement|family history of alzheimer|health study participation|hippocampal volume|memory performance|waist-hip ratio|mortality|sleep duration|low density lipoprotein cholesterol measurement|response to statin|ldl cholesterol change measurement|non-alcoholic fatty liver disease|brain infarction|neuritic plaque measurement|cerebral amyloid angiopathy|neurofibrillary tangles measurement|abnormality of refraction|diffuse plaque measurement|white matter hyperintensity measurement|diet measurement|sugar consumption measurement|refractive error|bmi-adjusted waist-hip ratio|insomnia measurement|c-reactive protein measurement|very low density lipoprotein cholesterol measurement|low density lipoprotein triglyceride measurement|esterified cholesterol measurement|free cholesterol measurement|lipid measurement|phospholipid measurement|fatty acid measurement|triglyceride measurement|hdl cholesterol change measurement|type 2 diabetes mellitus|liver fat measurement|liver disease biomarker|age at assessment|lateral ventricle volume change measurement|hippocampus volume change measurement|amygdala volume change measurement|total brain volume change measurement|remnant cholesterol measurement|polyunsaturated fatty acid measurement|t-tau:beta-amyloid 1-42 ratio measurement|p-tau:beta-amyloid 1-42 ratio measurement|cognitive impairment measurement|myocardial infarction|serum alanine aminotransferase measurement|body height|cerebral microbleeds|pulse pressure measurement|abdominal aortic aneurysm|adult onset asthma|age at onset|parkinson disease|coronary artery disease|antithrombotic agent use measurement|calcium channel blocker use measurement|agents acting on the renin-angiotensin system use measurement|hmg coa reductase inhibitor use measurement|aspirin use measurement|longevity|cognitive decline measurement|systolic blood pressure|serum metabolite measurement|hyperopia|apolipoprotein a 1 measurement|disease progression measurement|healthspan|intermediate density lipoprotein measurement|linoleic acid measurement|omega-6 polyunsaturated fatty acid measurement|chylomicron measurement|apolipoprotein b measurement|3-hydroxybutyrate measurement|omega-3 polyunsaturated fatty acid measurement|neuroimaging measurement|mean reticulocyte volume|cerebral amyloid deposition measurement|mean corpuscular volume|common carotid intimal medial thickness|alzheimer's disease biomarker measurement|atrophic macular degeneration|age-related macular degeneration|wet macular degeneration|vitamin d measurement|eosinophil count|matrix metalloproteinase‚Äìdegraded type i collagen measurement|response to darapladib|lipoprotein-associated phospholipase a(2) change measurement|lipoprotein-associated phospholipase a(2) measurement|lipoprotein a measurement|late-onset alzheimers disease|cholesteryl esters:total lipids ratio|antihyperlipidemic drug use measurement|intelligence|neutrophil collagenase measurement|non-high density lipoprotein cholesterol measurement|taste liking measurement|cholesterol:total lipids ratio|phospholipids:total lipids ratio|cholesteryl ester measurement|tricosanoyl sphingomyelin (d18:1/23:0) measurement|1-(1-enyl-stearoyl)-2-linoleoyl-gpe (p-18:0/18:2)* measurement|body mass index|body fat percentage|waist circumference|hip circumference|sphingomyelin (d18:1/20:0|d16:1/22:0) measurement|sphingomyelin (d18:1/21:0|d17:1/22:0|d16:1/23:0) measurement|sphingomyelin (d18:1/22:1|d18:2/22:0|d16:1/24:1) measurement|sphingomyelin (d18:2/23:0|d18:1/23:1|d17:1/24:1) measurement|stearoyl sphingomyelin (d18:1/18:0) measurement|x-24870 measurement|dementia|1-stearoyl-2-linoleoyl-gpe (18:0/18:2) measurement|behenoyl sphingomyelin (d18:1/22:0) measurement|palmitoyl sphingomyelin (d18:1/16:0) measurement|free cholesterol:total lipids ratio|body composition measurement|insomnia|surfeit locus protein 1 measurement|tubulin-specific chaperone a measurement|trna (guanine-n(7)-)-methyltransferase measurement|tumor protein p53-inducible protein 11 measurement|ph and sec7 domain-containing protein 1 measurement|pregnancy-specific beta-1-glycoprotein 5 measurement|cognitive function measurement|phosphatidylcholine measurement|phosphoglucomutase-1 measurement|adp-ribosylation factor-like protein 1 measurement|metabolite measurement|docosahexaenoic acid measurement|serum urea measurement|proteasome activator complex subunit 1 measurement|apolipoprotein e (isoform e3) measurement|apolipoprotein e (isoform e4) measurement|apolipoprotein e measurement|apolipoprotein e isoform e2 measurement|beta-endorphin measurement|serum gamma-glutamyl transferase measurement|cortical thickness|triglycerides:total lipids ratio|matrix metalloproteinase 8 measurement|sonic hedgehog protein measurement|low-density lipoprotein receptor-related protein 1b measurement|carbohydrate intake measurement|hba1c measurement|rare dyslipidemia|sphingomyelin measurement|hip fracture|executive function measurement|covid-19|erythrocyte count|information processing speed|brain connectivity measurement|kin of irre-like protein 3 measurement|platelet crit|alkaline phosphatase measurement|reticulocyte measurement|liver fibrosis measurement|inactive gamma-glutamyltranspeptidase 2 measurement|total lipids in medium vldl|gallstones|dcn1-like protein 5 measurement|cold shock domain-containing protein c2 measurement|carboxypeptidase e measurement|cub and zona pellucida-like domain-containing protein 1 measurement|neuroticism measurement|beta blocking agent use measurement|creatinine measurement|phospholipids in medium vldl measurement|vacuolar protein sorting-associated protein 29 measurement|integral membrane protein 2b measurement|sexual dimorphism|angina pectoris|level of coiled-coil domain-containing protein 24 in blood serum|entorhinal cortical volume|brain volume measurement|level of hemoglobin subunit theta-1 in blood serum|esterified stigmasterol measurement|functional brain measurement|aspartate aminotransferase to alanine aminotransferase ratio|aging|protein cei measurement|histone-lysine n-methyltransferase 2c measurement|guanine nucleotide-binding protein g(k) subunit alpha measurement|epididymal-specific lipocalin-10 measurement|epididymis-specific alpha-mannosidase measurement|estrogen sulfotransferase measurement|brain measurement|selenoprotein s measurement|steroidogenic acute regulatory protein|mitochondrial measurement|stromal interaction molecule 1 measurement|nuclear receptor-binding protein measurement|level of 40s ribosomal protein s14 in blood serum|level of methyltransferase bcdin3d in blood serum|level of vacuolar protein sorting-associated protein 29 in blood serum|level of alpha-n-acetylneuraminide alpha-2|8-sialyltransferase in blood serum|level of serine/threonine-protein kinase 10 in blood serum|level of d-3-phosphoglycerate dehydrogenase in blood serum|familial hyperlipidemia|level of baculoviral iap repeat-containing protein 2 in blood serum|level of adp-ribosylation factor-like protein 2 in blood serum|level of pcna-associated factor in blood serum|cytochrome p450 3a4 measurement|level of centrosomal protein 20 in blood serum|level of proteasome subunit beta type-10 in blood serum|level of forkhead box protein o1 in blood serum|level of coiled-coil-helix-coiled-coil-helix domain-containing protein 7 in blood serum|level of indian hedgehog protein in blood serum|level of arginyl-trna--protein transferase 1 in blood serum|level of tumor protein p53-inducible protein 11 in blood serum|level of protein phosphatase 1g in blood serum|n-palmitoyl-sphinganine (d18:0/16:0) measurement|blood urea nitrogen measurement|mean corpuscular hemoglobin|level of kinetochore protein spc25 in blood serum|level of uracil-dna glycosylase in blood serum|level of glutamate--cysteine ligase regulatory subunit in blood serum|level of cysteine-rich protein 1 in blood serum|level of tubulin-specific chaperone a in blood serum|cytidine measurement|level of dcn1-like protein 5 in blood serum|middle temporal gyrus volume measurement|level of dehydrogenase/reductase sdr family member 9 in blood serum|level of inhibitor of growth protein 4 in blood serum|cigarettes per day measurement|glomerular filtration rate|cystatin c measurement|low density lipoprotein particle size measurement|age of onset of parkinson disease|phosphatidylethanolamine measurement|cholesteryl ester 18:0 measurement|cholesteryl ester 18:2 measurement|gm3 ganglioside measurement|cholesteryl ester 16:0 measurement|diglyceride measurement|cholesteryl ester 24:6 measurement|ceramide measurement|sphingomyelin 16:0 measurement|sphingomyelin 18:0 measurement|sphingomyelin 24:0 measurement|sphingomyelin 24:1 measurement|lysophosphatidylcholine 20:0 measurement|lysophosphatidylcholine 20:1 measurement|lysophosphatidylethanolamine measurement|cardiovascular disease|plasma beta-amyloid 1-42 measurement|plasma beta-amyloid 1-40:1-42 ratio measurement|alanine measurement|factor vii measurement|fibrinogen measurement|von willebrand factor measurement|factor viii measurement|factor xi measurement|disintegrin and metalloproteinase domain-containing protein 11 measurement|dna/rna-binding protein kin17 measurement|amyloid beta a4 precursor protein-binding family b member 2 measurement|cell surface glycoprotein cd200 receptor 2 measurement|cardiotrophin-1 measurement|beta-soluble nsf attachment protein measurement|deoxycytidine kinase measurement|adhesion g-protein coupled receptor f1 measurement|cadherin-related family member 5 measurement|endothelial monocyte-activating polypeptide 2 measurement|pdzk1-interacting protein 1 measurement|pseudokinase fam20a measurement|leucine-rich repeat neuronal protein 1 measurement|killer cell immunoglobulin-like receptor 2dl5a measurement|stromelysin‚Äê1 measurement|bilirubin measurement|quinone oxidoreductase-like protein 1 measurement|total lipids in very small vldl measurement|integrin alpha-iib: beta-3 complex measurement|uric acid measurement|small nuclear ribonucleoprotein f measurement	-	-	-	-	apoe2 variant|apoe2-dunedin|apoe3 isoform|apoe3 variant|apoe3(-)-freiburg|apoe4 variant|apoe4(+)|apoe4(-)-freiburg|apoe5 variant|abnormal circulating lipid concentration|alzheimer disease|alzheimer disease 2|alzheimer disease 3, protection against, due to apoe3-christchurch|cardiovascular phenotype|coronary artery disease, severe, susceptibility to|familial hypercholesterolemia|familial type 3 hyperlipoproteinemia|hyperlipoproteinemia due to apoe1|hyperlipoproteinemia, type iii, and atherosclerosis associated with apoe5|hyperlipoproteinemia, type iii, and atherosclerosis associated with apoe7|hyperlipoproteinemia, type iii, associated with apoe3(washington)|hyperlipoproteinemia, type iii, due to apoe2|lipoprotein glomerulopathy|primary degenerative dementia of the alzheimer type, presenile onset|sea-blue histiocyte syndrome	pathogenic|pathogenic|pathogenic|pathogenic|pathogenic|pathogenic|pathogenic|pathogenic|pathogenic|likely pathogenic|established risk allele|pathogenic|protective|pathogenic|risk factor|likely pathogenic|pathogenic|pathogenic|pathogenic|pathogenic|pathogenic|pathogenic|pathogenic|risk factor|pathogenic	no assertion criteria provided|no assertion criteria provided|no assertion criteria provided|no assertion criteria provided|no assertion criteria provided|no assertion criteria provided|no assertion criteria provided|no assertion criteria provided|no assertion criteria provided|criteria provided, single submitter|no assertion criteria provided|no assertion criteria provided|no assertion criteria provided|criteria provided, single submitter|no assertion criteria provided|no assertion criteria provided|no assertion criteria provided|no assertion criteria provided|no assertion criteria provided|no assertion criteria provided|no assertion criteria provided|no assertion criteria provided|criteria provided, single submitter|criteria provided, single submitter|no assertion criteria provided
C1R	Complement C1r subcomponent	P00736	Angina pectoris|Stable angina pectoris	nafamostat	chembl:CHEMBL273264	inhibitor	5.79	Enzyme	nafamostat	inhibitor	-	-	-	cerebrospinal fluid biomarker measurement	-	-	-	-	ehlers-danlos syndrome|ehlers-danlos syndrome, periodontal type 1|ehlers-danlos syndrome, periodontal type 2	likely pathogenic|pathogenic|likely pathogenic	no assertion criteria provided|criteria provided, single submitter|no assertion criteria provided
C2	Complement C2	P06681	Angina pectoris|Atrial flutter/fibrillation|Cardiac valvular disease|Ischemic stroke|Myocardial infarction|Pericarditis|Peripheral arterial disease	-	-	-	-	-	-	-	-	-	-	systemic lupus erythematosus|glomerular filtration rate|skin aging measurement|rosacea severity measurement|intelligence|cancer|coffee consumption measurement|age-related macular degeneration|testosterone measurement|coronary artery disease|lean body mass|hepatocellular carcinoma|economic and social preference|platelet aggregation|self reported educational attainment|response to vaccine|mosquito bite reaction size measurement|autism spectrum disorder|schizophrenia|mosquito bite reaction itch intensity measurement|response to sulfasalazine|drug-induced agranulocytosis|erythrocyte count|endometriosis|triglyceride measurement|low density lipoprotein cholesterol measurement|susceptibility to shingles measurement|total cholesterol measurement|susceptibility to urinary tract infection measurement|susceptibility to pneumonia measurement|transmembrane protein 9 measurement|stromal interaction molecule 1 measurement|non-high density lipoprotein cholesterol measurement|x-11470 measurement|wap four-disulfide core domain protein 5 measurement|vesicle-associated membrane protein 8 measurement|tight junction protein zo-1 measurement|alanine aminotransferase 1 measurement|b-cell lymphoma 6 protein measurement|complement c2 measurement|bmi-adjusted waist-hip ratio|white matter integrity|hemoglobin measurement|c-c motif chemokine 1 measurement|cystatin-8 measurement|complement c4b measurement|hephaestin-like protein 1 measurement|age at first sexual intercourse measurement|complement factor b measurement|neutrophil collagenase measurement|inguinal hernia|educational attainment|ubiquitin carboxyl-terminal hydrolase 25 measurement|ubiquitin-like protein isg15 measurement|interleukin-17f measurement|stabilin-2 measurement|bmi-adjusted hip circumference|bmi-adjusted waist circumference	-	-	-	-	age related macular degeneration 14|c2 deficiency, type i|c2 deficiency, type ii|complement component 2 deficiency	pathogenic|pathogenic|pathogenic|pathogenic	no assertion criteria provided|no assertion criteria provided|no assertion criteria provided|criteria provided, single submitter
CA11	Carbonic anhydrase-related protein 11	O75493	Angina pectoris|Myocardial infarction|Peripheral arterial disease	-	-	-	-	-	-	-	-	-	-	-	-	-	-	-	-	-	-
CELSR2	Cadherin EGF LAG seven-pass G-type receptor 2	Q9HCU4	Angina pectoris|Myocardial infarction|Stable angina pectoris	-	-	-	-	-	-	-	-	-	-	high density lipoprotein cholesterol measurement|total cholesterol measurement|low density lipoprotein cholesterol measurement|myocardial infarction|coronary artery disease|c-reactive protein measurement|response to statin|ldl cholesterol change measurement|sleep duration|heel bone mineral density|serum metabolite measurement|heart failure|vitamin d measurement|body height|physical activity|non-high density lipoprotein cholesterol measurement|free cholesterol measurement|antithrombotic agent use measurement|beta blocking agent use measurement|agents acting on the renin-angiotensin system use measurement|hmg coa reductase inhibitor use measurement|alcohol drinking|peripheral arterial disease|apolipoprotein b measurement|alcohol consumption measurement|apolipoprotein a 1 measurement|intermediate density lipoprotein measurement|esterified cholesterol measurement|lipoprotein-associated phospholipase a(2) measurement|e-selectin measurement|mean corpuscular volume|response to darapladib|lipoprotein-associated phospholipase a(2) change measurement|hematocrit|stroke|ventricular rate measurement|body mass index|atrial fibrillation|diastolic blood pressure|triglyceride measurement|systolic blood pressure|diabetes mellitus|glucose measurement|mortality|cancer|progranulin measurement|antihyperlipidemic drug use measurement|very low density lipoprotein cholesterol measurement|free cholesterol:total lipids ratio|polyunsaturated fatty acid measurement|neogenin measurement|cholesteryl esters:total lipids ratio|cholesteryl ester measurement|triglycerides:total lipids ratio|cholesterol:total lipids ratio|chylomicron measurement|lipid measurement|phospholipid measurement|alpha-1-antitrypsin measurement|four-jointed box protein 1 measurement|docosahexaenoic acid measurement|linoleic acid measurement|sphingomyelin measurement|low density lipoprotein particle size measurement|choline measurement|fatty acid measurement|omega-3 polyunsaturated fatty acid measurement|asialoglycoprotein receptor 1 measurement|granulins measurement|omega-6 polyunsaturated fatty acid measurement|phospholipids:total lipids ratio|clinical and behavioural ideal cardiovascular health|diet measurement|lipoprotein measurement|remnant cholesterol measurement|appendicular lean mass|calcium measurement|abdominal aortic aneurysm|liver fibrosis measurement|insulin-like growth factor-binding protein 1 measurement|concentration of large ldl particles measurement|total lipids in large ldl|total lipids in medium ldl|total lipids in small ldl|phospholipids in idl measurement|free cholesterol in idl measurement|phospholipids in large ldl measurement|phospholipids in medium ldl measurement|sodium-coupled monocarboxylate transporter 1 measurement|phospholipids in medium vldl measurement|group xiib secretory phospholipase a2-like protein measurement|free cholesterol in large ldl measurement|total lipids in idl|creatinine measurement|aspirin use measurement|complement c1q tumor necrosis factor-related protein 1 measurement|angina pectoris|familial hyperlipidemia|hemojuvelin measurement|ceramide measurement|cardiovascular disease|carbonic anhydrase-related protein 10 measurement|metabolic syndrome|glomerular filtration rate|total lipids in medium vldl|phospholipids in small vldl measurement|total lipids in very small vldl measurement	-	-	-	-	global developmental delay|intellectual disability|orofacial-digital syndrome iii|tracheoesophageal fistula	likely pathogenic|likely pathogenic|likely pathogenic|likely pathogenic	criteria provided, single submitter|criteria provided, single submitter|no assertion criteria provided|no assertion criteria provided
CTSS	Cathepsin S	P25774	Angina pectoris|Stable angina pectoris	petesicatib|odanacatib	chembl:CHEMBL4297638|chembl:CHEMBL481611	inhibitor|inhibitor	31.83|7.96	-	-	-	-	-	-	fat body mass|basal cell carcinoma|bmi-adjusted waist-hip ratio|lymphocyte percentage of leukocytes|mean platelet volume|coronary artery disease|jt interval|qt interval|cathepsin s measurement|calcium measurement|high density lipoprotein cholesterol measurement|heart rate|hba1c measurement|apolipoprotein a 1 measurement|glomerular filtration rate|cystatin c measurement|chronotype measurement|creatinine measurement|aspartate aminotransferase measurement	-	-	-	-	-	-	-
F9	Coagulation factor IX	P00740	Angina pectoris|Stable angina pectoris	pegnivacogin|emicizumab	chembl:CHEMBL2107870|chembl:CHEMBL3833393	inhibitor|antibody	15.91|27.85	Enzyme	emicizumab	antibody binding	-	-	-	phosphatidylcholine 32:1 measurement|phosphatidylcholine 36:3 measurement|phosphatidylcholine 34:4 measurement|phosphatidylcholine 34:2 measurement|venous thromboembolism|triacylglycerol 48:4 measurement|sphingomyelin 24:0 measurement	hemophilia b|thrombophilia, x-linked, due to factor 9 defect	MONDO:0010604|MONDO:0010432	XL|XL	Definitive|Limited	abnormality of coagulation|deep venous thrombosis, protection against|hemophilia b brandenburg|hemophilia b leyden|hemophilia b(m)|hereditary factor ix deficiency disease|hereditary factor viii deficiency disease|inborn genetic diseases|thrombophilia, x-linked, due to factor 9 defect|warfarin sensitivity, x-linked	pathogenic|protective|pathogenic|pathogenic|pathogenic|pathogenic|pathogenic|likely pathogenic|pathogenic|pathogenic	criteria provided, single submitter|no assertion criteria provided|no assertion criteria provided|no assertion criteria provided|no assertion criteria provided|criteria provided, single submitter|criteria provided, single submitter|criteria provided, single submitter|criteria provided, single submitter|no assertion criteria provided
FES	Tyrosine-protein kinase Fes/Fps	P07332	Angina pectoris|Myocardial infarction|Stable angina pectoris|Unstable angina pectoris	hesperadin|lorlatinib	chembl:CHEMBL514409|chembl:CHEMBL3286830	inhibitor|inhibitor	0.32|1.82	Kinase	lorlatinib	inhibitor	-	-	-	myocardial infarction|systolic blood pressure|diastolic blood pressure|smoking status measurement|mean arterial pressure|alcohol consumption measurement|alcohol drinking|pulse pressure measurement|hypertension|neutrophil count|coffee consumption measurement|schizophrenia|birth weight|parental genotype effect measurement|myeloid white cell count|coronary artery disease|diuretic use measurement|beta blocking agent use measurement|calcium channel blocker use measurement|agents acting on the renin-angiotensin system use measurement|balding measurement|brain measurement|neuroimaging measurement|post-traumatic stress disorder|brain connectivity measurement|body fat percentage|cortical surface area measurement|cryptic phenotype measurement|insomnia|antithrombotic agent use measurement|angina pectoris|aortic measurement|cardiovascular disease|leukocyte count|hair colour measurement	-	-	-	-	-	-	-
FGF5	Fibroblast growth factor 5	P12034	Angina pectoris|Atrial flutter/fibrillation|Cardiac valvular disease|Dilated cardiomyopathy|Myocardial infarction	-	-	-	-	-	-	-	-	-	-	hypertension|mean arterial pressure|diastolic blood pressure|systolic blood pressure|androgenetic alopecia|balding measurement|alopecia|hair color|hemoglobin measurement|pr interval|synophrys measurement|susceptibility to childhood ear infection measurement|pregnancy-induced|left ventricular mass index|descending aortic diameter|ischemic stroke|hypermetropia|myopia|mean corpuscular volume|angina pectoris|hair colour measurement|unipolar depression|aortic measurement|body mass index|body height	-	-	-	-	trichomegaly	pathogenic	no assertion criteria provided
FURIN	Furin	P09958	Angina pectoris|Stable angina pectoris	-	-	-	-	-	-	-	-	-	-	schizophrenia|coronary artery disease|parental longevity|hypertension|mean arterial pressure|diastolic blood pressure|alcohol drinking|systolic blood pressure|alcohol consumption measurement|age at first sexual intercourse measurement|insomnia measurement|trauma exposure measurement|intelligence|self reported educational attainment|attention deficit hyperactivity disorder|bipolar disorder|autism spectrum disorder|major depressive disorder|myeloid white cell count|risky sexual behaviour measurement|risk-taking behaviour|balding measurement|apolipoprotein a 1 measurement|longevity|healthspan|obsessive-compulsive disorder|tourette syndrome|unipolar depression|anorexia nervosa|neutrophil count|handedness|childhood trauma measurement|feeling emotionally hurt measurement|cortical thickness|antihypertensive use measurement|neuroimaging measurement|opioid use disorder|diet measurement|large artery stroke|executive function measurement|substance abuse|antisocial behaviour measurement|functional brain measurement|language measurement|smoking initiation|insomnia|leukocyte count|neuroticism measurement|cognitive function measurement|hmg coa reductase inhibitor use measurement|appendicular lean mass|brain measurement|angina pectoris|factor viii measurement|tissue plasminogen activator measurement|factor vii measurement|fibrinogen measurement|von willebrand factor measurement|factor xi measurement|plasminogen activator inhibitor 1 measurement|preeclampsia|pregnancy-induced|body height	-	-	-	-	-	-	-
GRN	Progranulin	P28799	Angina pectoris|Myocardial infarction|Stable angina pectoris	-	-	-	-	-	-	-	-	-	-	progranulin measurement|granulins measurement|complement c1q tumor necrosis factor-related protein 1 measurement|type 2 diabetes mellitus|alzheimer disease	neuronal ceroid lipofuscinosis|frontotemporal dementia and/or amyotrophic lateral sclerosis	MONDO:0016295|MONDO:0030923	AR|AD	Definitive|Definitive	alzheimer disease|amyotrophic lateral sclerosis type 10|frontotemporal lobar degeneration with ubiquitin-positive inclusions, susceptibility to|frontotemporal dementia|grn-related frontotemporal lobar degeneration with tdp43 inclusions|inborn genetic diseases|ischemic stroke|neuronal ceroid lipofuscinosis 11|parkinsonism|primary progressive aphasia	likely pathogenic|pathogenic|risk factor|pathogenic|pathogenic|pathogenic|affects|pathogenic|pathogenic|pathogenic	criteria provided, single submitter|criteria provided, single submitter|no assertion criteria provided|criteria provided, single submitter|criteria provided, single submitter|criteria provided, single submitter|no assertion criteria provided|criteria provided, single submitter|no assertion criteria provided|no assertion criteria provided
GZMA	Granzyme A	P12544	Angina pectoris|Ischemic stroke|Stable angina pectoris	-	-	-	-	-	-	-	-	-	-	-	-	-	-	-	-	-	-
IL6R	Interleukin-6 receptor subunit alpha	P08887	Angina pectoris|Atrial flutter/fibrillation|Stable angina pectoris|Myocardial infarction	tocilizumab|sarilumab|satralizumab|sarilumab	chembl:CHEMBL1237022|chembl:CHEMBL2108730|chembl:CHEMBL3833307|chembl:CHEMBL2108730	inhibitor|antibody|antagonist|antagonist	17.68|56.58|10.61|56.58	-	-	-	-	-	-	response to reverse transcriptase inhibitor|hiv-1 infection|peripheral neuropathy|alzheimer disease|interleukin-6 measurement|alzheimer's disease biomarker measurement|rheumatoid arthritis|anterior uveitis|fibrinogen measurement|myocardial infarction|coronary artery disease|ankylosing spondylitis|psoriasis|ulcerative colitis|crohn's disease|sclerosing cholangitis|abdominal aortic aneurysm|cerebrospinal fluid biomarker measurement|parental longevity|atrial fibrillation|interleukin 6 receptor subunit alpha measurement|c-reactive protein measurement|eczema|allergic rhinitis|asthma|mean corpuscular hemoglobin concentration|serum iron measurement|alkaline phosphatase measurement|mean corpuscular hemoglobin|leukocyte count|mean corpuscular volume|interleukin-6 receptor measurement|monocyte percentage of leukocytes|monocyte count|red blood cell distribution width|mean platelet volume|pulmonary function measurement|systemic lupus erythematosus|systemic juvenile idiopathic arthritis|polyarticular juvenile idiopathic arthritis|rheumatoid factor negative|oligoarticular juvenile idiopathic arthritis|mosquito bite reaction size measurement|mosquito bite reaction itch intensity measurement|atopic eczema|allergic disease|acpa-positive rheumatoid arthritis|rheumatoid factor seropositivity measurement|high density lipoprotein cholesterol measurement|low density lipoprotein cholesterol measurement|anti-citrullinated protein antibody seropositivity|covid-19|large artery stroke|platelet count|bilirubin measurement|interleukin-6 receptor subunit alpha measurement|calcium/calmodulin-dependent protein kinase type 1 measurement|angina pectoris|level of interleukin-6 receptor subunit alpha in blood serum|pneumonia|complex trait|factor xi measurement|tissue plasminogen activator measurement|factor vii measurement|plasminogen activator inhibitor 1 measurement|type 1 diabetes mellitus|venous thromboembolism|ischemic stroke|lymphocyte:monocyte ratio|respiratory system disease|body height	-	-	-	-	hyper-ige recurrent infection syndrome 5, autosomal recessive|interleukin 6, serum level of, quantitative trait locus|soluble interleukin-6 receptor, serum level of, quantitative trait locus	pathogenic|association|association	no assertion criteria provided|no assertion criteria provided|no assertion criteria provided
KIR2DL2	Killer cell immunoglobulin-like receptor 2DL2	P43627	Angina pectoris|Cerebral aneurysm|Hypertrophic cardiomyopathy|Ischemic stroke|Peripheral arterial disease|Stable angina pectoris|Unruptured cerebral aneurysm|Unstable angina pectoris	iph-2101|lirilumab	chembl:CHEMBL2109498|chembl:CHEMBL2109500	inhibitor|inhibitor	19.1|15.91	-	-	-	-	-	-	-	-	-	-	-	-	-	-
KIR2DL3	Killer cell immunoglobulin-like receptor 2DL3	P43628	Angina pectoris|Cerebral aneurysm|Ischemic stroke|Stable angina pectoris|Unruptured cerebral aneurysm|Unstable angina pectoris	iph-2101|lirilumab	chembl:CHEMBL2109498|chembl:CHEMBL2109500	inhibitor|inhibitor	19.1|15.91	-	-	-	-	-	-	-	-	-	-	-	-	-	-
LILRB4	Leukocyte immunoglobulin-like receptor subfamily B member 4	Q8NHJ6	Angina pectoris|Stable angina pectoris|Unstable angina pectoris|Varicose	-	-	-	-	-	-	-	-	-	-	-	-	-	-	-	-	-	-
LPA	Apolipoprotein(a)	P08519	Angina pectoris|Atrial flutter/fibrillation|Cardiac valvular disease|Cardiomegaly|Ischemic stroke|Myocardial infarction|Peripheral arterial disease|Stable angina pectoris|Unstable angina pectoris|Ventricular arrhythmia	-	-	-	-	-	-	-	-	-	-	high density lipoprotein cholesterol measurement|plasma plasminogen measurement|triglyceride measurement|stroke|coronary artery disease|large artery stroke|response to statin|low density lipoprotein cholesterol measurement|parental longevity|myocardial infarction|total cholesterol measurement|lipoprotein a measurement|aortic stenosis|ldl cholesterol change measurement|sleep duration|heart failure|physical activity |aortic valve calcification|c-reactive protein measurement|lipid or lipoprotein measurement|abdominal aortic aneurysm|antithrombotic agent use measurement|vasodilators used in cardiac diseases use measurement|beta blocking agent use measurement|agents acting on the renin-angiotensin system use measurement|hmg coa reductase inhibitor use measurement|aspirin use measurement|peripheral arterial disease|ankle brachial index|apolipoprotein b measurement|apolipoprotein a 1 measurement|longevity|healthspan|lipoprotein-associated phospholipase a(2) measurement|albuminuria|dna methylation|platelet crit|monokine induced by gamma interferon measurement|esterified cholesterol measurement|free cholesterol measurement|very low density lipoprotein cholesterol measurement|phospholipids:total lipids ratio|antihyperlipidemic drug use measurement|bmi-adjusted waist-hip ratio|free cholesterol:total lipids ratio|lipid measurement|sex hormone-binding globulin measurement|non-high density lipoprotein cholesterol measurement|cholesteryl esters:total lipids ratio|glomerular filtration rate|triglycerides:total lipids ratio|phospholipid measurement|cholesteryl ester measurement|cholesterol:total lipids ratio|chylomicron measurement|serum non-albumin protein measurement|linoleic acid measurement|glycoprotein measurement|polyunsaturated fatty acid measurement|lipoprotein measurement|fatty acid measurement|monounsaturated fatty acids; 16:1|18:1 measurement|omega-6 polyunsaturated fatty acid measurement|very low density lipoprotein particle size measurement|low density lipoprotein particle size measurement|metabolite measurement|facial height measurement|omega-3 polyunsaturated fatty acid measurement|igf-1 measurement|diet measurement|remnant cholesterol measurement|body fat percentage|coronary atherosclerosis measurement|phospholipids in large vldl measurement|triglycerides in medium vldl measurement|triglycerides in small hdl measurement|glypican-3 measurement|total lipids in large vldl|sexual dimorphism|triglycerides in large vldl measurement|phospholipids in medium vldl measurement|angina pectoris|familial hyperlipidemia|choline measurement|docosahexaenoic acid measurement|bmi-adjusted waist circumference|high density lipoprotein particle size measurement|complex trait|intermediate density lipoprotein measurement|plasminogen activator inhibitor 1 measurement|cardiovascular disease|factor xi measurement|serum albumin measurement|factor viii measurement|angiostatin measurement|factor vii measurement|tissue plasminogen activator measurement|fibrinogen measurement|von willebrand factor measurement|sphingomyelin measurement|metabolic syndrome|creatinine measurement|total lipids in medium vldl|triglycerides in small vldl measurement|bmi-adjusted hip circumference	-	-	-	-	lipoprotein(a) deficiency, congenital	pathogenic	no assertion criteria provided
MLN	Promotilin [Cleaved into: Motilin; Motilin-associated peptide	P12872	Angina pectoris|Peripheral arterial disease|Stable angina pectoris|Unstable angina pectoris	-	-	-	-	-	-	-	-	-	-	crohn's disease|eczema|allergic rhinitis|body mass index|insomnia|promotilin measurement	-	-	-	-	-	-	-
MST1	Hepatocyte growth factor-like protein	P26927	Angina pectoris|Myocardial infarction	-	-	-	-	-	-	-	-	-	-	ulcerative colitis|ankylosing spondylitis|psoriasis|crohn's disease|sclerosing cholangitis|inflammatory bowel disease|social interaction measurement|transmembrane protease serine 11d measurement|erythrocyte band 7 integral membrane protein measurement|tensin-2 measurement|galectin-7 measurement|indoleamine 2|3-dioxygenase 1 measurement|interleukin-23 receptor measurement|r-spondin-3 measurement|leukocyte cell-derived chemotaxin 1 measurement|thioredoxin domain-containing protein 12 measurement|beta-crystallin b2 measurement|central corneal thickness|alcohol dehydrogenase 1b measurement|dedicator of cytokinesis protein 9 measurement|hepatocyte growth factor-like protein measurement|tumor necrosis factor ligand superfamily member 6|soluble form measurement|serine protease inhibitor kazal-type 13 measurement|educational attainment	-	-	-	-	-	-	-
NCR1	Natural cytotoxicity triggering receptor 1	O76036	Angina pectoris|Ischemic stroke|Stable angina pectoris	-	-	-	-	-	-	-	-	-	-	-	-	-	-	-	-	-	-
PCSK9	Proprotein convertase subtilisin/kexin type 9	Q8NBP7	Angina pectoris|Myocardial infarction|Stable angina pectoris	bococizumab|alirocumab|evolocumab|rg-7652	chembl:CHEMBL3137349|chembl:CHEMBL2109540|chembl:CHEMBL2364655|chembl:CHEMBL2109539	inhibitor|inhibitor|inhibitor|inhibitor	31.83|26.52|10.61|10.61	Enzyme	PLA|alirocumab	inhibitor|inhibitor	-	-	-	low density lipoprotein cholesterol measurement|total cholesterol measurement|osteoarthritis|knee|sleep duration|pcsk9 protein measurement|serum metabolite measurement|physical activity|ldl cholesterol change measurement|myocardial infarction|abdominal aortic aneurysm|coronary artery disease|hmg coa reductase inhibitor use measurement|alcohol drinking|apolipoprotein b measurement|alcohol consumption measurement|apolipoprotein a 1 measurement|nephroblastoma|response to statin|vitamin d measurement|very low density lipoprotein cholesterol measurement|phospholipids:total lipids ratio|antihyperlipidemic drug use measurement|free cholesterol:total lipids ratio|esterified cholesterol measurement|free cholesterol measurement|polyunsaturated fatty acid measurement|non-high density lipoprotein cholesterol measurement|cholesteryl esters:total lipids ratio|cholesteryl ester measurement|triglyceride measurement|triglycerides:total lipids ratio|cholesterol:total lipids ratio|chylomicron measurement|lipid measurement|phospholipid measurement|docosahexaenoic acid measurement|high density lipoprotein cholesterol measurement|linoleic acid measurement|sphingomyelin measurement|proprotein convertase subtilisin/kexin type 9 measurement|low density lipoprotein particle size measurement|1-(1-enyl-palmitoyl)-2-palmitoyl-gpc (p-16:0/16:0) measurement|glycosyl-n-palmitoyl-sphingosine (d18:1/16:0) measurement|palmitoyl dihydrosphingomyelin (d18:0/16:0) measurement|clinical and behavioural ideal cardiovascular health|glycosyl ceramide (d18:1/20:0|d16:1/22:0) measurement|hydroxypalmitoyl sphingomyelin (d18:1/16:0(oh)) measurement|palmitoyl-sphingosine-phosphoethanolamine (d18:1/16:0) measurement|omega-3 polyunsaturated fatty acid measurement|omega-6 polyunsaturated fatty acid measurement|fatty acid measurement|diet measurement|lipoprotein measurement|palmitoyl sphingomyelin (d18:1/16:0) measurement|remnant cholesterol measurement|intermediate density lipoprotein measurement|lipoprotein a measurement|liver fibrosis measurement|concentration of large ldl particles measurement|total lipids in large ldl|total lipids in medium ldl|total lipids in small ldl|free cholesterol in idl measurement|phospholipids in large ldl measurement|phospholipids in medium ldl measurement|phospholipids in medium vldl measurement|phospholipids in idl measurement|free cholesterol in large ldl measurement|total lipids in idl|aspirin use measurement|antithrombotic agent use measurement|vasodilators used in cardiac diseases use measurement|familial hyperlipidemia|choline measurement|angina pectoris|complex trait|metabolite measurement|sphingomyelin 16:0 measurement|cardiovascular disease|fibrinogen measurement|factor viii measurement|factor xi measurement|von willebrand factor measurement|metabolic syndrome|phospholipids in small vldl measurement|total lipids in very small vldl measurement	hypercholesterolemia, autosomal dominant, 3	MONDO:0011369	AD	Definitive	cardiovascular phenotype|familial hypercholesterolemia|homozygous familial hypercholesterolemia|hypercholesterolemia, autosomal dominant, 3|hypercholesterolemia, familial, 1|hypocholesterolemia|low density lipoprotein cholesterol level quantitative trait locus 1|short fetal femur length	likely pathogenic|pathogenic|pathogenic|pathogenic|pathogenic|pathogenic|association|pathogenic	criteria provided, single submitter|criteria provided, single submitter|criteria provided, single submitter|criteria provided, single submitter|criteria provided, single submitter|no assertion criteria provided|no assertion criteria provided|no assertion criteria provided
PLA2G7	Platelet-activating factor acetylhydrolase	Q13093	Angina pectoris|Myocardial infarction|Stable angina pectoris|Unstable angina pectoris	rilapladib|darapladib	chembl:CHEMBL2104981|chembl:CHEMBL204021	inhibitor|inhibitor	21.22|63.65	-	-	-	-	-	-	cerebrospinal fluid biomarker measurement|lipoprotein-associated phospholipase a(2) measurement|response to darapladib|lipoprotein-associated phospholipase a(2) change measurement	-	-	-	-	asthma and atopy, susceptibility to|platelet-activating factor acetylhydrolase deficiency	risk factor|pathogenic	no assertion criteria provided|no assertion criteria provided
SNAP25	Synaptosomal-associated protein 25	P60880	Angina pectoris|Myocardial infarction|Stable angina pectoris	incobotulinumtoxina|onabotulinumtoxina|abobotulinumtoxina	chembl:CHEMBL2108035|chembl:CHEMBL1201574|chembl:CHEMBL2108570	inhibitor|inhibitor|inhibitor	15.91|15.91|15.91	Cytosolic other	prabotulinumtoxina|botulinum toxin type a	blocker|blocker	-	-	-	-	developmental and epileptic encephalopathy	MONDO:0100062	AD	Definitive	congenital myasthenic syndrome 18|developmental and epileptic encephalopathy, 2|early infantile epileptic encephalopathy with suppression bursts|epilepsy with generalized tonic-clonic seizures|focal epilepsy|global developmental delay|intellectual disability|intellectual disability, severe|microcephaly|optic atrophy|presynaptic congenital myasthenic syndrome|snap25 related neurodevelopmental disorder|snap25-related disorder|snap25-related early-onset developmental and epileptic encephalopathy|seizure|stereotypic movement disorder|unilateral hypotonia	pathogenic|pathogenic|pathogenic|likely pathogenic|likely pathogenic|likely pathogenic|likely pathogenic|pathogenic|likely pathogenic|likely pathogenic|likely pathogenic|likely pathogenic|likely pathogenic|likely pathogenic|likely pathogenic|likely pathogenic|likely pathogenic	criteria provided, single submitter|criteria provided, single submitter|criteria provided, single submitter|criteria provided, single submitter|criteria provided, single submitter|criteria provided, single submitter|criteria provided, single submitter|criteria provided, single submitter|criteria provided, single submitter|criteria provided, single submitter|criteria provided, single submitter|criteria provided, single submitter|criteria provided, single submitter|criteria provided, single submitter|criteria provided, single submitter|criteria provided, single submitter|criteria provided, single submitter
APOH	Beta-2-glycoprotein 1	P02749	Atrial flutter/fibrillation	-	-	-	-	-	-	-	-	-	-	low density lipoprotein cholesterol measurement|diastolic blood pressure|response to high sodium diet|response to dietary potassium supplementation|mean arterial pressure|antiphospholipid antibody measurement|triglyceride measurement|c-reactive protein measurement|testosterone measurement|sex hormone-binding globulin measurement|platelet count|aspartate aminotransferase measurement|systolic blood pressure|alcohol drinking|apolipoprotein b measurement|alcohol consumption measurement|thyroid stimulating hormone measurement|glycoprotein measurement|tnf-related apoptosis-inducing ligand measurement|eosinophil count|partial thromboplastin time|creatine kinase measurement|total cholesterol measurement|coronary artery disease|very low density lipoprotein cholesterol measurement|phospholipid measurement|free cholesterol measurement|free cholesterol:total lipids ratio|transmembrane protein 52 measurement|mitochondrial fission regulator 1 measurement|cholesteryl esters:total lipids ratio|cholesterol:total lipids ratio|phospholipids:total lipids ratio|non-high density lipoprotein cholesterol measurement|cholesteryl ester measurement|chylomicron measurement|ectonucleoside triphosphate diphosphohydrolase 5 measurement|triglycerides:total lipids ratio|lipid measurement|ero1-like protein beta measurement|lipoprotein a measurement|uncharacterized protein c10orf35 measurement|v-set and immunoglobulin domain-containing protein 2 measurement|nad-dependent protein deacetylase sirtuin-2 measurement|protein phosphatase 1 regulatory subunit 3b measurement|pr domain zinc finger protein 4 measurement|lipoprotein measurement|plastin-2 measurement|gap junction delta-2 protein measurement|angiopoietin-related protein 1 measurement|very low density lipoprotein particle size measurement|high density lipoprotein cholesterol measurement|fatty acid measurement|igf-1 measurement|cardiac troponin i measurement|platelet crit|serum alanine aminotransferase measurement|sentrin-specific protease 7 measurement|interleukin-18 receptor 1 measurement|phospholipids in idl measurement|total lipids in idl|free cholesterol in idl measurement|ceroid-lipofuscinosis neuronal protein 5 measurement|cmrf35-like molecule 7 measurement|dnaj homolog subfamily b member 9 measurement|atp-dependent rna helicase dhx8 measurement|dickkopf-related protein 4 measurement|melanoma-associated antigen 10 measurement|total lipids in large vldl|complement c1r subcomponent-like protein measurement|c5a anaphylatoxin measurement|gdh/6pgl endoplasmic bifunctional protein measurement|receptor-type tyrosine-protein phosphatase r measurement|triglycerides in large vldl measurement|adp-ribose pyrophosphatase|mitochondrial measurement|cgmp-dependent protein kinase 1|beta isozyme measurement|spermatogenesis-associated protein 9 measurement|aspartate aminotransferase to alanine aminotransferase ratio|level of receptor-type tyrosine-protein phosphatase r in blood serum|vital capacity|sexual dimorphism|serum albumin measurement|low density lipoprotein particle size measurement|matrix extracellular phosphoglycoprotein measurement|olfactomedin-4 measurement|apolipoprotein h measurement|leukocyte count|cardiac troponin t measurement|intermediate density lipoprotein measurement|receptor tyrosine-protein kinase erbb-4 measurement|interleukin-13 receptor subunit alpha-1 measurement|homeobox protein nanog measurement|natural cytotoxicity triggering receptor 2 measurement|coactosin-like protein measurement|protein fam107a measurement|interleukin 18 receptor 1 measurement|body height	-	-	-	-	-	-	-
BTN1A1	Butyrophilin subfamily 1 member A1	Q13410	Atrial flutter/fibrillation|Varicose	-	-	-	-	-	-	-	-	-	-	self reported educational attainment|age at first sexual intercourse measurement|iron biomarker measurement|mean corpuscular volume|hemoglobin measurement|liver iron measurement|sexual dimorphism|mhc class i polypeptide-related sequence b measurement|bmi-adjusted hip circumference|body height	-	-	-	-	-	-	-
CTSB	Cathepsin B	P07858	Atrial flutter/fibrillation|Chronic heart failure|Ischemic stroke|Peripheral arterial disease|Varicose	-	-	-	-	-	-	-	-	-	-	-	-	-	-	-	-	-	-
DXO	Decapping and exoribonuclease protein	O77932	Atrial flutter/fibrillation|Cardiac valvular disease|Varicose	-	-	-	-	-	-	-	-	-	-	-	-	-	-	-	-	-	-
HBEGF	Proheparin-binding EGF-like growth factor [Cleaved into: Heparin-binding EGF-like growth factor	Q99075	Atrial flutter/fibrillation	-	-	-	-	-	-	-	-	-	-	white matter integrity|white matter microstructure measurement|body mass index|intelligence|atrial fibrillation|creatine kinase measurement|neuroimaging measurement	-	-	-	-	-	-	-
LRRC37A2	Leucine-rich repeat-containing protein 37A2	A6NM11	Atrial flutter/fibrillation|Myocarditis	-	-	-	-	-	-	-	-	-	-	-	-	-	-	-	-	-	-
LTB	Lymphotoxin-beta	Q06643	Atrial flutter/fibrillation	baminercept	chembl:CHEMBL1742988	inhibitor	15.91	-	-	-	-	-	-	-	-	-	-	-	-	-	-
MEP1B	Meprin A subunit beta	Q16820	Atrial flutter/fibrillation	-	-	-	-	-	-	-	-	-	-	-	-	-	-	-	-	-	-
MICB_MICA	MHC class I polypeptide-related sequence B_A	Q29980_Q29983	Atrial flutter/fibrillation|Cardiac valvular disease|Peripheral arterial disease|Unstable angina pectoris	-	-	-	-	-	-	-	-	-	-	-	-	-	-	-	-	-	-
PDGFA	Platelet-derived growth factor subunit A	P04085	Atrial flutter/fibrillation	sunitinib	chembl:CHEMBL535	inhibitor	0.8	-	-	-	-	-	-	alopecia|puberty onset measurement	-	-	-	-	-	-	-
TNXB	Tenascin-X	P22105	Atrial flutter/fibrillation|Cardiomegaly	-	-	-	-	-	-	-	-	-	-	-	-	-	-	-	cardiovascular phenotype|ehlers-danlos syndrome|ehlers-danlos syndrome due to tenascin-x deficiency|ehlers-danlos syndrome, type 3|inborn genetic diseases|tnxb-related hypermobile ehlers-danlos syndrome|vesicoureteral reflux 8	pathogenic|likely pathogenic|pathogenic|likely pathogenic|pathogenic|pathogenic|pathogenic	criteria provided, single submitter|criteria provided, single submitter|criteria provided, single submitter|criteria provided, single submitter|criteria provided, single submitter|criteria provided, single submitter|no assertion criteria provided
ALPI	Intestinal-type alkaline phosphatase	P09923	Cardiac valvular disease|Varicose	-	-	-	-	-	-	-	-	-	-	-	-	-	-	-	-	-	-
B2M	Beta-2-microglobulin	P61769	Cardiac valvular disease|Ischemic stroke|Peripheral arterial disease	-	-	-	-	-	-	-	-	-	-	-	-	-	-	-	familial visceral amyloidosis, ostertag type|hypoproteinemia, hypercatabolic|non-hodgkin lymphoma	pathogenic|pathogenic|pathogenic	no assertion criteria provided|no assertion criteria provided|criteria provided, single submitter
BTN3A2	Butyrophilin subfamily 3 member A2	P78410	Cardiac valvular disease|Ischemic stroke|Pericarditis|Peripheral arterial disease|Varicose	-	-	-	-	-	-	-	-	-	-	unipolar depression|intelligence|anti-epstein barr virus antibody measurement|wellbeing measurement|neuroticism measurement|schizophrenia|depressive symptom measurement|autism spectrum disorder|susceptibility to urinary tract infection measurement|age of onset of asthma|major depressive disorder|cognitive function measurement|self reported educational attainment|liver iron measurement|level of butyrophilin subfamily 3 member a2 in blood serum|level of butyrophilin subfamily 3 member a3 in blood serum|smoking cessation	-	-	-	-	-	-	-
CD34	Hematopoietic progenitor cell antigen CD34	P28906	Cardiac valvular disease|Chronic heart failure	-	-	-	-	-	-	-	-	-	-	refractive error|age at onset|myopia|risk-taking behaviour|breast carcinoma|alzheimer disease|corneal resistance factor|central corneal thickness|total blood protein measurement	-	-	-	-	-	-	-
CD58	Lymphocyte function-associated antigen 3	P19256	Cardiac valvular disease|Chronic heart failure	-	-	-	-	-	-	-	-	-	-	multiple sclerosis|primary biliary cirrhosis|level of lymphocyte function-associated antigen 3 in blood serum|lymphocyte function-associated antigen 3 measurement	-	-	-	-	-	-	-
CDH1	Cadherin-1	P12830	Cardiac valvular disease|Varicose	-	-	-	-	-	-	-	-	-	-	reticulocyte count|cutaneous melanoma|mean corpuscular volume|mean corpuscular hemoglobin|colorectal cancer|mean corpuscular hemoglobin concentration|reticulocyte measurement|red blood cell distribution width|smoking status measurement|parental longevity|agouti-related protein measurement|late-onset alzheimers disease|hba1c measurement|educational attainment|crohn's disease|smoking initiation|apolipoprotein a 1 measurement|hemoglobin a1 measurement|high density lipoprotein cholesterol measurement	hereditary nonpolyposis colon cancer|hereditary breast carcinoma|familial ovarian cancer|hereditary diffuse gastric adenocarcinoma	MONDO:0018630|MONDO:0016419|MONDO:0016248|MONDO:0007648	AD|AD|AD|AD	Limited|Definitive|No Known Disease Relationship|Definitive	blepharocheilodontic syndrome 1|breast carcinoma|breast lobular carcinoma|cleft lip with or without cleft palate|colorectal cancer|diffuse midline glioma, h3 k27-altered|endometrial carcinoma|familial cancer of breast|gastric cancer|gastric cancer, familial diffuse, and cleft lip with or without cleft palate|hereditary cancer-predisposing syndrome|hereditary diffuse gastric adenocarcinoma|malignant tumor of breast|neoplasm of ovary|neoplasm of stomach|prostate cancer, susceptibility to	pathogenic|likely pathogenic|pathogenic|likely pathogenic|pathogenic|likely pathogenic|pathogenic|pathogenic|pathogenic|pathogenic|pathogenic|pathogenic|pathogenic|pathogenic|likely pathogenic|risk factor	no assertion criteria provided|no assertion criteria provided|no assertion criteria provided|no assertion criteria provided|no assertion criteria provided|criteria provided, single submitter|no assertion criteria provided|criteria provided, single submitter|no assertion criteria provided|no assertion criteria provided|criteria provided, single submitter|reviewed by expert panel|criteria provided, single submitter|no assertion criteria provided|no assertion criteria provided|no assertion criteria provided
CDH17	Cadherin-17	Q12864	Cardiac valvular disease	-	-	-	-	-	-	-	-	-	-	asthma|response to diisocyanate	-	-	-	-	-	-	-
CDH5	Cadherin-5	P33151	Cardiac valvular disease	-	-	-	-	-	-	-	-	-	-	reticulocyte count|cadherin-5 measurement	-	-	-	-	parenti-mignot neurodevelopmental syndrome	pathogenic	no assertion criteria provided
CLEC14A	C-type lectin domain family 14 member A	Q86T13	Cardiac valvular disease	-	-	-	-	-	-	-	-	-	-	-	-	-	-	-	-	-	-
CNTN2	Contactin-2	Q02246	Cardiac valvular disease	-	-	-	-	-	-	-	-	-	-	schizophrenia|erythrocyte count|cerebrospinal fluid biomarker measurement|aspartate aminotransferase measurement|red blood cell density measurement|risk-taking behaviour|high density lipoprotein cholesterol measurement |type 2 diabetes mellitus|renin measurement|contactin-2 measurement|cleft lip|urate measurement|smoking initiation|fev/fec ratio|bmi-adjusted waist-hip ratio	-	-	-	-	epilepsy, familial adult myoclonic, 5	pathogenic	criteria provided, single submitter
ECE1	Endothelin-converting enzyme 1	P42892	Cardiac valvular disease	daglutril	chembl:CHEMBL3989794	inhibitor	15.91	-	-	-	-	-	-	body height|balding measurement|comparative body size at age 10|self-reported|red blood cell distribution width|lean body mass|sleep measurement|waist-hip ratio|body mass index|interleukin 5 measurement|body weight|alkaline phosphatase measurement|worry measurement|blood phosphate measurement|educational attainment|appendicular lean mass|lipid measurement|calcium measurement	-	-	-	-	aganglionic megacolon|hypertension, essential, susceptibility to|hirschsprung disease, cardiac defects, and autonomic dysfunction	likely pathogenic|risk factor|pathogenic	no assertion criteria provided|no assertion criteria provided|no assertion criteria provided
ENG	Endoglin	P17813	Cardiac valvular disease|Chronic heart failure	carotuximab|carotuximab	chembl:CHEMBL2109321|chembl:CHEMBL2109321	antibody|inhibitor	127.3|127.3	-	-	-	-	-	-	vesicoureteral reflux|monocyte count|endoglin measurement|hemoglobin measurement|erythrocyte count|body height|amino acid measurement	juvenile polyposis syndrome|telangiectasia, hereditary hemorrhagic, type 1	MONDO:0017380|MONDO:0008535	AD|AD	Limited|Definitive	cardiovascular phenotype|cerebral arteriovenous malformation|haemorrhagic telangiectasia 1|hereditary hemorrhagic telangiectasia|inborn genetic diseases|oral cavity telangiectasia|palate telangiectasia|pulmonary arterial hypertension|pulmonary arterial hypertension related to hereditary hemorrhagic telangiectasia|pulmonary arteriovenous malformation|pulmonary hypertension, primary, 1|spontaneous, recurrent epistaxis|systemic lupus erythematosus|telangiectasia of the skin|telangiectasia, hereditary hemorrhagic, type 1	pathogenic|pathogenic|pathogenic|pathogenic|pathogenic|pathogenic|pathogenic|pathogenic|pathogenic|pathogenic|pathogenic|pathogenic|pathogenic|pathogenic|pathogenic	criteria provided, single submitter|criteria provided, single submitter|no assertion criteria provided|criteria provided, single submitter|criteria provided, single submitter|criteria provided, single submitter|criteria provided, single submitter|no assertion criteria provided|no assertion criteria provided|criteria provided, single submitter|no assertion criteria provided|criteria provided, single submitter|no assertion criteria provided|criteria provided, single submitter|criteria provided, single submitter
EPHA4	Ephrin type-A receptor 4	P54764	Cardiac valvular disease|Chronic heart failure	vandetanib	chembl:CHEMBL24828	inhibitor	1.18	Kinase	vandetanib	inhibitor	-	-	-	urate measurement|left ventricular structural measurement|rostral anterior cingulate cortex volume measurement|entorhinal cortical volume|heel bone mineral density|memory performance|brain measurement|neuroimaging measurement|susceptibility to rubella infection measurement|cortical surface area measurement|cortical thickness|body mass index|hair colour measurement|body weight|body height	-	-	-	-	atypical cerebral palsy	likely pathogenic	criteria provided, single submitter
GYS1	Glycogen [starch] synthase, muscle	P13807	Cardiac valvular disease|Chronic heart failure|Ischemic stroke|Peripheral arterial disease|Varicose	-	-	-	-	-	-	-	-	-	-	testosterone measurement|human chorionic gonadotropin measurement	-	-	-	-	glycogen storage disease due to muscle and heart glycogen synthase deficiency	pathogenic	criteria provided, single submitter
HEPH	Hephaestin	Q9BQS7	Cardiac valvular disease	-	-	-	-	-	-	-	-	-	-	-	-	-	-	-	-	-	-
HLA-E	HLA class I histocompatibility antigen, alpha chain E	P13747	Cardiac valvular disease|Ischemic stroke|Peripheral arterial disease|Varicose	-	-	-	-	-	-	-	-	-	-	-	-	-	-	-	-	-	-
IL3RA	Interleukin-3 receptor subunit alpha	P26951	Cardiac valvular disease	-	-	-	-	-	-	-	-	-	-	age at onset|myopia|interleukin-3 receptor subunit alpha measurement	-	-	-	-	-	-	-
ISLR2	Immunoglobulin superfamily containing leucine-rich repeat protein 2	Q6UXK2	Cardiac valvular disease|Chronic heart failure	-	-	-	-	-	-	-	-	-	-	-	-	-	-	-	-	-	-
L1CAM	Neural cell adhesion molecule L1	P32004	Cardiac valvular disease|Chronic heart failure	-	-	-	-	-	-	-	-	-	-	-	l1 syndrome	MONDO:0017140	XL	Definitive	congenital cerebellar hypoplasia|global developmental delay|hydrocephalus due to aqueductal stenosis|hydrocephalus, x-linked, with congenital idiopathic intestinal pseudoobstruction|hydrops fetalis|inborn genetic diseases|intellectual disability|l1 syndrome|masa syndrome|severe hydrocephalus|spastic paraplegia|x-linked complicated corpus callosum dysgenesis|x-linked hydrocephalus syndrome	likely pathogenic|pathogenic|pathogenic|pathogenic|pathogenic|pathogenic|likely pathogenic|pathogenic|pathogenic|pathogenic|pathogenic|pathogenic|pathogenic	no assertion criteria provided|criteria provided, single submitter|criteria provided, single submitter|no assertion criteria provided|criteria provided, single submitter|criteria provided, single submitter|criteria provided, single submitter|criteria provided, single submitter|criteria provided, single submitter|criteria provided, single submitter|criteria provided, single submitter|criteria provided, single submitter|criteria provided, single submitter
LIFR	Leukemia inhibitory factor receptor	P42702	Cardiac valvular disease	-	-	-	-	-	-	-	-	-	-	pursuit maintenance gain measurement|lipid measurement|leukemia inhibitory factor receptor measurement|body height	obsolete st√ºve-wiedemann syndrome	MONDO:0011108	AR	Definitive	congenital anomaly of kidney and urinary tract|familial hemophagocytic lymphohistiocytosis 2|stuve-wiedemann syndrome|st√ºve-wiedemann syndrome 1	pathogenic|pathogenic|pathogenic|pathogenic	criteria provided, single submitter|no assertion criteria provided|criteria provided, single submitter|criteria provided, single submitter
PECAM1	Platelet endothelial cell adhesion molecule	P16284	Cardiac valvular disease	-	-	-	-	-	-	-	-	-	-	mean platelet volume|coronary artery disease|pulse pressure measurement|systolic blood pressure|appendicular lean mass|myocardial infarction	-	-	-	-	-	-	-
PODXL	Podocalyxin	O00592	Cardiac valvular disease|Chronic heart failure	-	-	-	-	-	-	-	-	-	-	hypertension|pulse pressure measurement|systolic blood pressure|isocitrate measurement|mean arterial pressure|s-warfarin to r-warfarin ratio measurement|diastolic blood pressure|body height	-	-	-	-	autosomal recessive juvenile parkinson disease 2	likely pathogenic	criteria provided, single submitter
PTPRM	Receptor-type tyrosine-protein phosphatase mu	P28827	Cardiac valvular disease	-	-	-	-	-	-	-	-	-	-	response to methotrexate|rheumatoid arthritis|glucose homeostasis measurement|acute insulin response measurement|disease recurrence|malaria|temporal horn of lateral ventricle volume measurement|heel bone mineral density|rolandic epilepsy|cerebellum cortex volume change measurement|age at assessment|asthma exacerbation measurement|eye colour measurement|risk-taking behaviour|serum gamma-glutamyl transferase measurement|chronic kidney disease|cyclic adenosine monophosphate measurement|hippocampal volume|sitting height ratio|polybrominated biphenyl measurement|gestational serum measurement|fetal genotype effect measurement|polybrominated diphenyl ether measurement|excessive daytime sleepiness measurement|coronary artery calcification|huntington disease|disease progression measurement|androstenedione measurement|estrone measurement|r-6-hydroxywarfarin to r-warfarin ratio measurement|type 2 diabetes mellitus|mental or behavioural disorder|body mass index|osteoarthritis|fev/fec ratio|lipid measurement|gut microbiome measurement|phosphatidylethanolamine measurement|brain measurement|blood chromium measurement|carbohydrate measurement|body height	-	-	-	-	-	-	-
ROBO4	Roundabout homolog 4	Q8WZ75	Cardiac valvular disease	-	-	-	-	-	-	-	-	-	-	venous thromboembolism|body height	-	-	-	-	aortic valve disease 3|ascending tubular aorta aneurysm|bicuspid aortic valve|congenital diaphragmatic hernia	pathogenic|likely pathogenic|likely pathogenic|risk factor	no assertion criteria provided|criteria provided, single submitter|criteria provided, single submitter|no assertion criteria provided
SCG3	Secretogranin-3	Q8WXD2	Cardiac valvular disease	-	-	-	-	-	-	-	-	-	-	bmi-adjusted waist-hip ratio|intelligence|mean reticulocyte volume|secretogranin-3 measurement|c-reactive protein measurement|level of gliomedin in blood serum	-	-	-	-	-	-	-
ABHD14B	Protein ABHD14B	Q96IU4	Cardiomegaly	-	-	-	-	-	-	-	-	-	-	-	-	-	-	-	-	-	-
ADAM23	Disintegrin and metalloproteinase domain-containing protein 23	O75077	Cardiomegaly	-	-	-	-	-	-	-	-	-	-	diet measurement|tonsillectomy risk measurement|waist-hip ratio|fat body mass|severe acute respiratory syndrome|covid-19|disorder of pharynx|upper respiratory tract disorder|stroke outcome severity measurement|disintegrin and metalloproteinase domain-containing protein 23 measurement|phosphatidylcholine 40:7 measurement|body height	-	-	-	-	-	-	-
GHR	Growth hormone receptor	P10912	Cardiomegaly|Subarachnoid hemorrhage	pegvisomant|somatrem|somatropin	chembl:CHEMBL1201515|chembl:CHEMBL1201620|chembl:CHEMBL1201621	antagonist|agonist|agonist	114.57|12.73|12.73	GPCR	somatropin|pegvisomant|somatrem	agonist|antagonist|agonist	-	-	-	body height|heel bone mineral density|sex hormone-binding globulin measurement|squamous cell lung carcinoma|family history of lung cancer|iron biomarker measurement|susceptibility to childhood ear infection measurement|neuropeptide s measurement|alzheimer disease | b melanoma antigen 3 measurement|serum urea measurement|growth hormone receptor measurement|igf-1 measurement|appendicular lean mass|insomnia|total blood protein measurement|level of cgmp-dependent protein kinase 1 in blood serum|body weight|vital capacity|bmi-adjusted hip circumference	-	-	-	-	disproportionate short-limb short stature|genu varum|growth hormone insensitivity syndrome|hypercholesterolemia, familial, 1|increased responsiveness to growth hormone|laron syndrome with elevated serum gh-binding protein|laron syndrome with undetectable serum gh-binding protein|laron-type isolated somatotropin defect|mesomelic/rhizomelic limb shortening|relative macrocephaly|seizure|short stature|short stature due to partial ghr deficiency|specific learning disability	pathogenic|pathogenic|pathogenic|risk factor|pathogenic|pathogenic|pathogenic|pathogenic|pathogenic|pathogenic|pathogenic|pathogenic|pathogenic|pathogenic	criteria provided, single submitter|criteria provided, single submitter|criteria provided, single submitter|no assertion criteria provided|no assertion criteria provided|no assertion criteria provided|no assertion criteria provided|criteria provided, single submitter|criteria provided, single submitter|criteria provided, single submitter|criteria provided, single submitter|criteria provided, single submitter|no assertion criteria provided|criteria provided, single submitter
LRP1	Prolow-density lipoprotein receptor-related protein 1	Q07954	Cardiomegaly|Pericarditis|Subarachnoid hemorrhage	-	-	-	-	-	-	-	-	-	-	migraine disorder|cervical artery dissection|abdominal aortic aneurysm|migraine without aura|susceptibility to|4|colorectal cancer|colorectal adenoma|headache|coronary artery disease|atopic asthma|childhood onset asthma|balding measurement|pulse pressure measurement|migraine with aura|spontaneous coronary artery dissection|fev/fec ratio|peak expiratory flow|body height|adult onset asthma|anilide use measurement|antimigraine preparation use measurement|pulmonary function measurement|smoking behaviour measurement|body mass index|moyamoya disease|large artery stroke|urate measurement|asthma|diastolic blood pressure|systolic blood pressure|schizophrenia|cortical thickness|insomnia|aortic measurement|aspartate aminotransferase measurement|serum alanine aminotransferase measurement|low density lipoprotein triglyceride measurement|body fat percentage|high density lipoprotein cholesterol measurement|sex hormone-binding globulin measurement|apolipoprotein a 1 measurement|appendicular lean mass|aortic aneurysm|carotid artery intima media thickness|fibromuscular dysplasia|hair colour measurement|cystatin c measurement	-	-	-	-	global developmental delay|keratosis pilaris	likely pathogenic|pathogenic	criteria provided, single submitter|no assertion criteria provided
LRPAP1	Alpha-2-macroglobulin receptor-associated protein	P30533	Cardiomegaly|Pericarditis|Subarachnoid hemorrhage	-	-	-	-	-	-	-	-	-	-	cleft palate|alpha-2-macroglobulin receptor-associated protein measurement|vital capacity	-	-	-	-	myopia 23, autosomal recessive|rare isolated myopia	pathogenic|likely pathogenic	criteria provided, single submitter|criteria provided, single submitter
PRSS53	Serine protease 53	Q2L4Q9	Cardiomegaly	-	-	-	-	-	-	-	-	-	-	hair shape measurement|non-high density lipoprotein cholesterol measurement	-	-	-	-	-	-	-
SGSH	N-sulphoglucosamine sulphohydrolase	P51688	Cardiomegaly	-	-	-	-	-	-	-	-	-	-	level of n-sulphoglucosamine sulphohydrolase in blood serum	mucopolysaccharidosis type 3a	MONDO:0009655	AR	Definitive	abnormal circulating carbohydrate concentration|abnormality of metabolism/homeostasis|abnormality of mucopolysaccharide metabolism|developmental regression|diarrhea|gastrointestinal dysmotility|global developmental delay|inborn genetic diseases|intellectual disability|mucopolysaccharidosis, mps-iii-a|neurodegeneration|nystagmus|retinal dystrophy|sanfilippo syndrome|severely reduced visual acuity	likely pathogenic|pathogenic|likely pathogenic|pathogenic|pathogenic|pathogenic|pathogenic|pathogenic|likely pathogenic|pathogenic|pathogenic|pathogenic|pathogenic|pathogenic|pathogenic	criteria provided, single submitter|criteria provided, single submitter|criteria provided, single submitter|no assertion criteria provided|no assertion criteria provided|no assertion criteria provided|no assertion criteria provided|criteria provided, single submitter|criteria provided, single submitter|criteria provided, single submitter|no assertion criteria provided|no assertion criteria provided|no assertion criteria provided|criteria provided, single submitter|no assertion criteria provided
VNN2	Vascular non-inflammatory molecule 2	O95498	Cardiomegaly	-	-	-	-	-	-	-	-	-	-	level of pantetheine hydrolase vnn2 in blood serum	-	-	-	-	-	-	-
AMY1A_AMY1B_AMY1C	Alpha-amylase 1A_Alpha-amylase 1B_Alpha-amylase 1C	P0DUB6_P0DTE7_P0DTE8	Cerebral aneurysm|Unruptured cerebral aneurysm	-	-	-	-	-	-	-	-	-	-	-	-	-	-	-	-	-	-
ANGPTL1	Angiopoietin-related protein 1	O95841	Cerebral aneurysm|Unruptured cerebral aneurysm	-	-	-	-	-	-	-	-	-	-	-	-	-	-	-	-	-	-
ABO	Histo-blood group ABO system transferase	P16442	Chronic heart failure|Ischemic stroke|Peripheral arterial disease|Varicose	-	-	-	-	-	-	-	-	-	-	-	-	-	-	-	abo blood group system	affects	no assertion criteria provided
ADGRB3	Adhesion G protein-coupled receptor B3	O60242	Chronic heart failure	-	-	-	-	-	-	-	-	-	-	superior parietal cortex volume measurement|diet measurement|response to antidepressant|adolescent idiopathic scoliosis|body mass index|behavioural disinhibition measurement|cerebellum white matter volume change measurement|age at assessment|body height|smoking status measurement|adiponectin measurement|self reported educational attainment|response to statin|schizophrenia|underweight body mass index status|executive function measurement|fish consumption measurement|covid-19|cleft lip|cleft palate|educational attainment|temps-a questionnaire|insomnia|alzheimer disease|gastroesophageal reflux disease|urate measurement|bone density|body weight|primary aldosteronism|alcohol consumption measurement	-	-	-	-	-	-	-
DKK4	Dickkopf-related protein 4	Q9UBT3	Chronic heart failure	-	-	-	-	-	-	-	-	-	-	-	-	-	-	-	-	-	-
MDK	Midkine	P21741	Chronic heart failure|Ischemic stroke	-	-	-	-	-	-	-	-	-	-	schizophrenia|smoking status measurement|autism spectrum disorder	-	-	-	-	-	-	-
MET	Hepatocyte growth factor receptor	P08581	Chronic heart failure	tepotinib|amuvatinib|sitravatinib|tivantinib|bms-817378|capmatinib|bms-794833|cabozantinib s-malate|crenolanib|sar-125844|altiratinib|emibetuzumab|pha-665752|jnj-38877605|crizotinib|pf-04217903|glesatinib|amg-337|onartuzumab|jnj-61186372|bms-698769|golvatinib|tas-115|foretinib|amg-208|emd-1204831|cometriq|cabozantinib|mgcd-265|arry-300|sgx-523|savolitinib|tanespimycin|telisotuzumab|onartuzumab|mk-2461|merestinib|bms-777607|mk-8033|bpi-9016|onartuzumab|alectinib|ensartinib	chembl:CHEMBL3402762|chembl:CHEMBL2103851|chembl:CHEMBL3989926|chembl:CHEMBL2103882|chembl:CHEMBL3545050|chembl:CHEMBL3188267|chembl:CHEMBL3545119|chembl:CHEMBL2103868|chembl:CHEMBL2105728|chembl:CHEMBL3545325|chembl:CHEMBL3545365|chembl:CHEMBL3301578|chembl:CHEMBL450786|chembl:CHEMBL2133806|chembl:CHEMBL601719|chembl:CHEMBL2001019|chembl:CHEMBL3989914|chembl:CHEMBL3545212|chembl:CHEMBL1743051|chembl:CHEMBL4297774|chembl:CHEMBL3545299|chembl:CHEMBL3039525|chembl:CHEMBL3545144|chembl:CHEMBL1230609|chembl:CHEMBL496102|chembl:CHEMBL3545053|wikidata:Q29005654|chembl:CHEMBL2105717|chembl:CHEMBL254760|chembl:CHEMBL3545359|chembl:CHEMBL1236107|chembl:CHEMBL3334567|chembl:CHEMBL109480|chembl:CHEMBL3545419|chembl:CHEMBL1743051|chembl:CHEMBL1822792|chembl:CHEMBL3545307|chembl:CHEMBL460702|chembl:CHEMBL2323775|chembl:CHEMBL3545236|chembl:CHEMBL1743051|chembl:CHEMBL1738797|chembl:CHEMBL4113131	inhibitor|inhibitor|inhibitor|inhibitor|inhibitor|inhibitor|inhibitor|inhibitor|inhibitor|inhibitor|inhibitor|antibody|inhibitor|inhibitor|inhibitor|inhibitor|inhibitor|inhibitor|antagonist|antibody|inhibitor|inhibitor|inhibitor|inhibitor|inhibitor|inhibitor|inhibitor|inhibitor|inhibitor|inhibitor|inhibitor|inhibitor|inhibitor|inhibitor|antibody|inhibitor|inhibitor|inhibitor|inhibitor|inhibitor|inhibitor|inhibitor|inhibitor	4.67|0.5|0.09|4.09|0.29|2.48|0.29|0.29|0.07|1.17|0.51|2.92|0.82|1.17|1.85|1.17|0.66|0.58|3.5|0.88|0.58|0.97|0.88|0.54|1.17|1.17|0.58|0.75|0.1|0.19|1.17|3.21|0.04|1.75|3.5|0.17|0.15|0.78|0.58|0.29|3.5|0.07|0.19	Kinase	crizotinib|cabozantinib|tivozanib|capmatinib|tepotinib	inhibitor|inhibitor|inhibitor|inhibitor|inhibitor	-	-	-	triglyceride measurement|hematocrit|fev/fec ratio|neutrophil count|serum alanine aminotransferase measurement|serum gamma-glutamyl transferase measurement|smoking initiation|myeloid white cell count|beta blocking agent use measurement|pulse pressure measurement|hemoglobin measurement|multiple sclerosis|hepatocyte growth factor receptor measurement|body height|diastolic blood pressure|systolic blood pressure|attention deficit hyperactivity disorder|substance abuse|antisocial behaviour measurement|brain connectivity measurement|leukocyte count|age at first sexual intercourse measurement|non-alcoholic fatty liver disease	papillary renal cell carcinoma|complex neurodevelopmental disorder|nonsyndromic genetic hearing loss	MONDO:0017884|MONDO:0100038|MONDO:0019497	AD|AD|AR	Definitive|Disputed|Limited	arthrogryposis, distal, iia 11|autosomal recessive nonsyndromic hearing loss 97|colorectal cancer|hereditary cancer-predisposing syndrome|lung carcinoma|nonsyndromic hearing loss and deafness, autosomal recessive|osteofibrous dysplasia|papillary renal cell carcinoma type 1|pediatric hepatocellular carcinoma|renal cell carcinoma	pathogenic|pathogenic|pathogenic|pathogenic|pathogenic|pathogenic|risk factor|pathogenic|pathogenic|pathogenic	no assertion criteria provided|no assertion criteria provided|no assertion criteria provided|criteria provided, single submitter|no assertion criteria provided|criteria provided, single submitter|no assertion criteria provided|criteria provided, single submitter|no assertion criteria provided|criteria provided, single submitter
PILRA	Paired immunoglobulin-like type 2 receptor alpha	Q9UKJ1	Chronic heart failure	-	-	-	-	-	-	-	-	-	-	alzheimer disease|family history of alzheimer|heel bone mineral density|monocyte count|atrophic macular degeneration|age-related macular degeneration|wet macular degeneration|fev/fec ratio|level of paired immunoglobulin-like type 2 receptor alpha in blood serum|educational attainment|hair colour measurement|retinal vasculature measurement|age at onset	-	-	-	-	-	-	-
PILRB	Paired immunoglobulin-like type 2 receptor beta	Q9UKJ0	Chronic heart failure	-	-	-	-	-	-	-	-	-	-	-	-	-	-	-	-	-	-
PLA2G15	Group XV phospholipase A2	Q8NCC3	Chronic heart failure	-	-	-	-	-	-	-	-	-	-	c-reactive protein measurement|high density lipoprotein cholesterol measurement|atopic asthma|comparative body size at age 10, self-reported|serum metabolite measurement|schizophrenia	-	-	-	-	-	-	-
PPCDC	Phosphopantothenoylcysteine decarboxylase	Q96CD2	Chronic heart failure|Peripheral arterial disease	-	-	-	-	-	-	-	-	-	-	eczema|allergic rhinitis|platelet count|lymphocyte count|mean corpuscular hemoglobin concentration|cups of coffee per day measurement|myeloid white cell count|apolipoprotein a 1 measurement|mean corpuscular volume|amenorrhea|response to antineoplastic agent|serum zinc measurement|coffee consumption|neutrophil count|mean reticulocyte volume|mean arterial pressure|diastolic blood pressure|x-12026 measurement|reticulocyte measurement|leukocyte count|multisite chronic pain|body mass index|systolic blood pressure|systemic lupus erythematosus|total blood protein measurement	-	-	-	-	-	-	-
SEMA3F	Semaphorin-3F	Q13275	Chronic heart failure|Unstable angina pectoris|Angina pectoris|Myocardial infarction|Stable angina pectoris	-	-	-	-	-	-	-	-	-	-	age at first birth measurement|age at first sexual intercourse measurement|smoking initiation|insomnia measurement|household income|reticulocyte count|reticulocyte measurement|intelligence|peptic ulcer disease|peptic ulcer and gastro-oesophageal reflux disease (gord) drug use measurement|gastroesophageal reflux disease|body mass index|mean platelet volume|parental longevity|intraocular pressure measurement|taste liking measurement|c-reactive protein measurement|dyslexia|total cholesterol measurement|attention deficit hyperactivity disorder|autism spectrum disorder|brain connectivity measurement|multisite chronic pain|self reported educational attainment|sexual dimorphism|insomnia|alzheimer disease|smoking status measurement|thalamus volume|hepatocyte growth factor-like protein measurement|alcohol consumption measurement|educational attainment	-	-	-	-	hypogonadotropic hypogonadism	affects	no assertion criteria provided
SLAMF7	SLAM family member 7	Q9NQ25	Chronic heart failure	elotuzumab|elotuzumab	chembl:CHEMBL1743010|chembl:CHEMBL1743010	inhibitor|antibody	318.26|318.26	Membrane receptor	elotuzumab	antibody binding	-	-	-	serum igm measurement|multiple sclerosis|slam family member 7 measurement|low affinity immunoglobulin gamma fc region receptor ii-a measurement	-	-	-	-	-	-	-
STAB2	Stabilin-2	Q8WWQ8	Chronic heart failure	-	-	-	-	-	-	-	-	-	-	von willebrand factor measurement|left ventricular structural measurement|sensory perception of smell|adverse effect|response to xenobiotic stimulus|schizoaffective disorder-bipolar type|monocyte count|factor viii measurement|adolescent idiopathic scoliosis|serum igg glycosylation measurement|coagulation factor measurement|stem cell growth factor beta measurement|neuroligin-1 measurement|periostin measurement|igf-1 measurement|dickkopf-related protein 3 measurement|leukocyte count|vaginal microbiome measurement|coronary artery disease|venous thromboembolism|ischemic stroke|body height	-	-	-	-	-	-	-
ACY3	N-acyl-aromatic-L-amino acid amidohydrolase	Q96HD9	Dilated cardiomyopathy	-	-	-	-	-	-	-	-	-	-	urinary metabolite measurement|serum metabolite measurement|n-acetylkynurenine (2) measurement|n-acetylphenylalanine measurement|n-acetyl-1-methylhistidine measurement|6-bromotryptophan measurement|n-acetyltyrosine measurement|n-acetyltryptophan measurement|level of n-acyl-aromatic-l-amino acid amidohydrolase|carboxylate-forming in blood serum|metabolite measurement|body height	-	-	-	-	-	-	-
HLA-A	HLA class I histocompatibility antigen, A alpha chain	P04439	Dilated cardiomyopathy|Ischemic stroke|Pericarditis|Peripheral arterial disease|Varicose	-	-	-	-	-	-	-	allopurinol|carbamazepine	drug hypersensitivity;stevens-johnson syndrome|drug hypersensitivity;drug reaction with eosinophilia and systemic symptoms;epidermal necrolysis;maculopapular exanthema;stevens-johnson syndrome	toxicity;toxicity|toxicity;toxicity;toxicity;toxicity;toxicity	-	-	-	-	-	carbamazepine hypersensitivity	risk factor	no assertion criteria provided
THBS4	Thrombospondin-4	P35443	Dilated cardiomyopathy	-	-	-	-	-	-	-	-	-	-	ldl peak particle diameter measurement|total fat intake measurement|smoking status measurement|attention deficit hyperactivity disorder|substance abuse|antisocial behaviour measurement|smoking initiation|educational attainment|body height	-	-	-	-	-	-	-
CDSN	Corneodesmosin	Q15517	Esophageal varix|Peripheral arterial disease|Varicose	-	-	-	-	-	-	-	-	-	-	-	-	-	-	-	hypotrichosis 2|peeling skin syndrome 1	pathogenic|pathogenic	no assertion criteria provided|no assertion criteria provided
CRISP2	Cysteine-rich secretory protein 2	P16562	Esophageal varix	-	-	-	-	-	-	-	-	-	-	cysteine-rich secretory protein 2 measurement|gut microbiome measurement	-	-	-	-	-	-	-
ICAM4	Intercellular adhesion molecule 4	Q14773	Intracerebral hemorrhage	-	-	-	-	-	-	-	-	-	-	-	-	-	-	-	landsteiner-wiener phenotype	affects	no assertion criteria provided
PROCR	Endothelial protein C receptor	Q9UNN8	Intracerebral hemorrhage|Ischemic stroke|Myocardial infarction	-	-	-	-	-	-	-	-	-	-	venous thromboembolism|sporadic amyotrophic lateral sclerosis|factor vii measurement|protein c measurement|ischemic stroke|stroke|abnormal thrombosis|deep vein thrombosis|pulmonary embolism|myocardial infarction|body height|alcohol drinking|high density lipoprotein cholesterol measurement|alcohol consumption measurement|apolipoprotein a 1 measurement|coronary artery disease|hematological measurement|d dimer measurement|heel bone mineral density|diastolic blood pressure|prothrombin time measurement|vitamin k-dependent protein c measurement|appendicular lean mass|non-melanoma skin carcinoma|chronic obstructive pulmonary disease|sexual dimorphism|activated protein c measurement|level of endothelial protein c receptor in blood serum|fibrinogen measurement|tissue plasminogen activator measurement|plasminogen activator inhibitor 1 measurement|factor xi measurement|bmi-adjusted waist-hip ratio|von willebrand factor measurement|hair colour measurement|factor viii measurement|bmi-adjusted hip circumference	-	-	-	-	-	-	-
TNFRSF13C	Tumor necrosis factor receptor superfamily member 13C	Q96RJ3	Intracerebral hemorrhage	-	-	-	-	-	-	-	-	-	-	-	immunodeficiency, common variable, 4	MONDO:0013284	AR	Limited	immunodeficiency, common variable, 4	pathogenic	no assertion criteria provided
ADAM9	Disintegrin and metalloproteinase domain-containing protein 9	Q13443	Ischemic stroke|Varicose	ilomastat	chembl:CHEMBL19611	inhibitor	4.9	-	-	-	-	-	-	basophil count|sex hormone-binding globulin measurement|lipid measurement|body height|disintegrin and metalloproteinase domain-containing protein 9 measurement	adam9-related retinopathy	MONDO:0800398	AR	Definitive	cone-rod dystrophy|cone-rod dystrophy 9|retinitis pigmentosa	pathogenic|pathogenic|pathogenic	no assertion criteria provided|criteria provided, single submitter|no assertion criteria provided
AFAP1	Actin filament-associated protein 1	Q8N556	Ischemic stroke|Unstable angina pectoris	-	-	-	-	-	-	-	-	-	-	open-angle glaucoma|response to bronchodilator|fev/fec ratio|sleep duration|high density lipoprotein cholesterol measurement|intraocular pressure measurement|glaucoma|body height|neuroimaging measurement|brain volume measurement|serum alanine aminotransferase measurement|brain measurement|antiglaucoma preparations and miotics use measurement|granulocyte colony-stimulating factor measurement|pulse pressure measurement|cup-to-disc ratio measurement|subiculum volume|descending aortic diameter|brain connectivity measurement|cortical surface area measurement|chronic obstructive pulmonary disease|migraine disorder|type 2 diabetes mellitus|aortic measurement|corneal resistance factor|central corneal thickness|systolic blood pressure|educational attainment	-	-	-	-	-	-	-
BPIFB1	BPI fold-containing family B member 1	Q8TDL5	Ischemic stroke	-	-	-	-	-	-	-	-	-	-	breast carcinoma|body height|bpi fold-containing family b member 1 measurement	-	-	-	-	-	-	-
BTN2A1	Butyrophilin subfamily 2 member A1	Q7KYR7	Ischemic stroke|Myocardial infarction|Pericarditis|Peripheral arterial disease|Varicose	-	-	-	-	-	-	-	-	-	-	gastroesophageal reflux disease|unipolar depression|intelligence|neuroticism measurement|wellbeing measurement|heel bone mineral density|depressive symptom measurement|cutaneous mastocytosis|breast carcinoma|lung carcinoma|autism spectrum disorder|schizophrenia|bipolar disorder|inguinal hernia|chronic obstructive pulmonary disease|sexual dimorphism|bmi-adjusted waist-hip ratio|factor viii measurement|coronary artery disease|tropical spastic paraparesis	-	-	-	-	-	-	-
CAPS	Calcyphosin	Q13938	Ischemic stroke	-	-	-	-	-	-	-	-	-	-	-	-	-	-	-	-	-	-
CD1C	T-cell surface glycoprotein CD1c	P29017	Ischemic stroke|Pericarditis|Peripheral arterial disease	-	-	-	-	0.476596	-	-	-	-	-	level of t-cell surface glycoprotein cd1c in blood serum	-	-	-	-	-	-	-
CD209	CD209 antigen	Q9NNX6	Ischemic stroke|Varicose	-	-	-	-	-	-	-	-	-	-	cd209 antigen measurement	-	-	-	-	dengue fever, protection against|mycobacterium tuberculosis, susceptibility to|susceptibility to hiv infection	protective|risk factor|risk factor	no assertion criteria provided|no assertion criteria provided|no assertion criteria provided
CD74	HLA class II histocompatibility antigen gamma chain	P04233	Ischemic stroke|Peripheral arterial disease|Varicose	milatuzumab|milatuzumab	chembl:CHEMBL1743040|chembl:CHEMBL1743040	antibody|antagonist	318.26|318.26	-	-	-	-	-	-	response to bronchodilator|fev/fec ratio	-	-	-	-	-	-	-
CLEC4M	C-type lectin domain family 4 member M	Q9H2X3	Ischemic stroke	-	-	-	-	-	-	-	-	-	-	aspartate aminotransferase measurement|von willebrand factor measurement|neutrophil count|neutrophil percentage of leukocytes|lipoprotein a measurement|leukocyte count|venous thromboembolism|ischemic stroke|coronary artery disease|factor viii measurement|body height	-	-	-	-	-	-	-
CPVL	Probable serine carboxypeptidase CPVL	Q9H3G5	Ischemic stroke|Peripheral arterial disease|Varicose	-	-	-	-	-	-	-	-	-	-	keratinocyte carcinoma|basal cell carcinoma|forehead morphology measurement|non-melanoma skin carcinoma|intelligence|endometrial carcinoma|neuropsychological test|hba1c measurement|prostate carcinoma|vitiligo|neuroimaging measurement|cortical thickness|cortical surface area measurement|fev/fec ratio|skin neoplasm|drug dependence|brain measurement	-	-	-	-	-	-	-
CSNK1D	Casein kinase I isoform delta	P48730	Ischemic stroke	ic261|chembl2069623|chembl1951415|chembl261454	chembl:CHEMBL576349|chembl:CHEMBL2069623|chembl:CHEMBL1951415|chembl:CHEMBL261454	inhibitor|inhibitor|inhibitor|inhibitor	0.92|1.38|0.69|1.38	-	-	-	-	-	-	-	-	-	-	-	advanced sleep phase syndrome 2	pathogenic	no assertion criteria provided
CUZD1	CUB and zona pellucida-like domain-containing protein 1	Q86UP6	Ischemic stroke	-	-	-	-	-	-	-	-	-	-	low density lipoprotein cholesterol measurement	-	-	-	-	-	-	-
GP2	Pancreatic secretory granule membrane major glycoprotein GP2	P55259	Ischemic stroke|Myocardial infarction|Peripheral arterial disease|Varicose	-	-	-	-	-	-	-	-	-	-	type 2 diabetes mellitus|drugs used in diabetes use measurement	-	-	-	-	-	-	-
GRK5	G protein-coupled receptor kinase 5	P34947	Ischemic stroke	-	-	-	-	-	-	-	-	-	-	type 2 diabetes mellitus|platelet component distribution width|mean platelet volume|wellbeing measurement|unipolar depression|platelet aggregation|lymphocyte count|bmi-adjusted waist circumference|platelet count|lymphocyte percentage of leukocytes|body height|smoking status measurement|aggressive periodontitis|venous thromboembolism|glycoprotein change measurement|neutrophil percentage of leukocytes|risky sexual behaviour measurement|c-c motif chemokine 17 measurement|facial width measurement|ccl17 measurement|calcium measurement|appendicular lean mass|alpha angle measurement|neutrophil-to-lymphocyte ratio|platelet-to-lymphocyte ratio|platelet reactivity measurement|pyridoxate measurement|vital capacity|plasminogen activator inhibitor 1 measurement|factor vii measurement|factor xi measurement|tissue plasminogen activator measurement|fibrinogen measurement|von willebrand factor measurement|factor viii measurement|alzheimer disease|gastroesophageal reflux disease|aminoadipic acid measurement|tryptophan measurement	-	-	-	-	-	-	-
IL12RB2	Interleukin-12 receptor subunit beta-2	Q99665	Ischemic stroke|Varicose	-	-	-	-	-	-	-	-	-	-	primary biliary cirrhosis|systemic scleroderma|crohn's disease|thyroid preparation use measurement|rheumatoid arthritis|myositis|systemic lupus erythematosus|biliary liver cirrhosis|triglyceride measurement|response to selective serotonin reuptake inhibitor|interleukin-12 receptor subunit beta-2 measurement|anti-citrullinated protein antibody seropositivity|rheumatoid factor seropositivity measurement|covid-19|hypothyroidism	-	-	-	-	-	-	-
LGALS4	Galectin-4	P56470	Ischemic stroke|Peripheral arterial disease|Varicose|Angina pectoris|Myocardial infarction|Unstable angina pectoris	-	-	-	-	-	-	-	-	-	-	-	-	-	-	-	-	-	-
MUC2	Mucin-2	Q02817	Ischemic stroke|Myocardial infarction|Varicose	-	-	-	-	-	-	-	-	-	-	-	-	-	-	-	lung cancer|small cell lung carcinoma	pathogenic|pathogenic	no assertion criteria provided|no assertion criteria provided
OBP2B	Odorant-binding protein 2b	Q9NPH6	Ischemic stroke	-	-	-	-	-	-	-	-	-	-	-	-	-	-	-	-	-	-
PDIA5	Protein disulfide-isomerase A5	Q14554	Ischemic stroke|Pericarditis|Peripheral arterial disease|Varicose|Myocarditis	-	-	-	-	-	-	-	-	-	-	platelet component distribution width|platelet count|platelet crit|mean platelet volume|fibrinogen measurement|systolic blood pressure change measurement|fibroblast growth factor basic measurement|interleukin 10 measurement|interleukin 17 measurement|susceptibility to mononucleosis measurement|synaptotagmin-11 measurement|pyruvate measurement|protein disulfide-isomerase a5 measurement|glucose measurement|coiled-coil domain-containing protein 134 measurement|kdel motif-containing protein 2 measurement|level of protein disulfide-isomerase a5 in blood serum	-	-	-	-	-	-	-
PON1	Serum paraoxonase/arylesterase 1	P27169	Ischemic stroke	-	-	-	-	-	-	-	-	-	-	response to tnf antagonist|arylesterase enzyme measurement|metabolite measurement|testis-expressed sequence 29 protein measurement|transmembrane protein 59-like measurement|nhl repeat-containing protein 3 measurement|allergin-1 measurement|erythroid membrane-associated|nad-dependent protein deacylase sirtuin-5|mitochondrial measurement|syntaxin-10 measurement|t-cell surface protein tactile measurement|transcription regulator protein bach2 measurement|polypeptide n-acetylgalactosaminyltransferase 1 measurement|angiopoietin-related protein 7 measurement|b-cell antigen receptor complex-associated protein alpha chain measurement|cytoskeleton-associated protein 2 measurement|transgelin-2 measurement|aspartate aminotransferase|cytoplasmic measurement|leucine carboxyl methyltransferase 1 measurement|covid-19|e3 ubiquitin-protein ligase rnf8 measurement|group xiib secretory phospholipase a2-like protein measurement|dual specificity protein phosphatase 13 isoform a measurement|endoplasmic reticulum mannosyl-oligosaccharide 1|2-alpha-mannosidase measurement|carbonic anhydrase 5a|diacylglycerol kinase beta measurement|e3 isg15--protein ligase herc5 measurement|keratinocyte differentiation-associated protein measurement|sulfiredoxin-1 measurement|ragulator complex protein lamtor3 measurement|e3 ubiquitin-protein ligase neurl1 measurement|x-21286 measurement|atopic eczema|cgmp-dependent protein kinase 1|beta isozyme measurement|acyl-coa-binding domain-containing protein 7 measurement|tensin-4 measurement	-	-	-	-	coronary artery disease, susceptibility to|coronary artery spasm 2, susceptibility to|enzyme activity finding|microvascular complications of diabetes, susceptibility to, 5	risk factor|risk factor|association|risk factor	no assertion criteria provided|no assertion criteria provided|no assertion criteria provided|no assertion criteria provided
PROC	Vitamin K-dependent protein C	P04070	Ischemic stroke	-	-	-	-	-	-	-	-	-	-	self rated health|protein c measurement|vitamin k-dependent protein c measurement	hereditary thrombophilia due to congenital protein c deficiency	MONDO:0019145	SD	Definitive	abnormal thrombosis|cerebral palsy|deep venous thrombosis|inborn genetic diseases|reduced protein c activity|thromboembolism|thrombophilia 3 due to protein c deficiency|thrombophilia due to protein c deficiency, autosomal dominant|thrombophilia due to protein c deficiency, autosomal recessive	pathogenic|likely pathogenic|likely pathogenic|pathogenic|pathogenic|likely pathogenic|established risk allele|pathogenic|pathogenic	criteria provided, single submitter|criteria provided, single submitter|criteria provided, single submitter|criteria provided, single submitter|no assertion criteria provided|criteria provided, single submitter|no assertion criteria provided|criteria provided, single submitter|no assertion criteria provided
RNASET2	Ribonuclease T2	O00584	Ischemic stroke|Peripheral arterial disease	-	-	-	-	-	-	-	-	-	-	birth measurement|spontaneous preterm birth|endometrial neoplasm|thyroid preparation use measurement|autoimmune thyroid disease|smooth surface dental caries|vitiligo|huntington disease|disease progression measurement|hypothyroidism|basal cell carcinoma	-	-	-	-	cystic leukoencephalopathy without megalencephaly|inborn genetic diseases	pathogenic|pathogenic	criteria provided, single submitter|criteria provided, single submitter
SELE	E-selectin	P16581	Ischemic stroke|Varicose	bimosiamose|rivipansel	chembl:CHEMBL1215923|chembl:CHEMBL3707446	inhibitor|antagonist	7.96|10.61	-	-	-	-	-	-	-	-	-	-	-	-	-	-
SERPINI2	Serpin I2	O75830	Ischemic stroke|Myocardial infarction	-	-	-	-	-	-	-	-	-	-	diet measurement|x-12435 measurement|educational attainment	-	-	-	-	-	-	-
SSH3	Protein phosphatase Slingshot homolog 3	Q8TE77	Ischemic stroke|Peripheral arterial disease|Varicose	-	-	-	-	-	-	-	-	-	-	high density lipoprotein cholesterol measurement	-	-	-	-	-	-	-
TGM2	Protein-glutamine gamma-glutamyltransferase 2	P21980	Ischemic stroke	-	-	-	-	-	-	-	-	-	-	disease free survival|response to mepolizumab|myeloid white cell count|leukocyte count|lipopolysaccharide-binding protein measurement	-	-	-	-	-	-	-
TNFRSF4	Tumor necrosis factor receptor superfamily member 4	P43489	Ischemic stroke|Peripheral arterial disease	vonlerolizumab	chembl:CHEMBL3990022	antibody	21.22	-	-	-	-	-	-	eosinophil count	combined immunodeficiency due to ox40 deficiency	MONDO:0014268	AR	Limited	combined immunodeficiency due to ox40 deficiency	pathogenic	no assertion criteria provided
TNFRSF9	Tumor necrosis factor receptor superfamily member 9	Q07011	Ischemic stroke	urelumab|utomilumab|urelumab	chembl:CHEMBL1743085|chembl:CHEMBL3707324|chembl:CHEMBL1743085	antibody|antibody|agonist	95.48|63.65|95.48	-	-	-	-	-	-	waist-hip ratio	-	-	-	-	immunodeficiency 109 with lymphoproliferation|tnfrsf9-related disorder	pathogenic|likely pathogenic	no assertion criteria provided|criteria provided, single submitter
TP53BP1	TP53-binding protein 1	Q12888	Ischemic stroke|Varicose	-	-	-	-	-	-	-	-	-	-	triglyceride measurement|eosinophil count|hematocrit|c-reactive protein measurement|hemoglobin measurement|mean corpuscular volume|high density lipoprotein cholesterol measurement|alcohol drinking|alcohol consumption measurement|apolipoprotein a 1 measurement|follistatin measurement|seropositivity measurement|influenza a seropositivity|lipoprotein-associated phospholipase a(2) measurement|lung carcinoma|platelet count|very low density lipoprotein cholesterol measurement|phospholipid measurement|glycoprotein measurement|cholesteryl esters:total lipids ratio|chylomicron measurement|phospholipids:total lipids ratio|1-palmitoyl-gpe (16:0) measurement|triglycerides:total lipids ratio|lipid measurement|cholesterol:total lipids ratio|free cholesterol:total lipids ratio|free cholesterol measurement|monounsaturated fatty acids; 16:1|18:1 measurement|fatty acid measurement|histidine measurement|glycine measurement|total cholesterol measurement|cholesteryl ester measurement|very low density lipoprotein particle size measurement|polyunsaturated fatty acid measurement|serum gamma-glutamyl transferase measurement|low density lipoprotein cholesterol measurement|alpha fetoprotein measurement|erythrocyte count|alkaline phosphatase measurement|triglycerides in idl measurement|triglycerides in very small vldl measurement|phospholipids in large vldl measurement|total lipids in medium vldl|triglycerides in medium vldl measurement|phospholipids in small vldl measurement|triglycerides in small hdl measurement|total lipids in large vldl|triglycerides in large vldl measurement|triglycerides in small vldl measurement|liver volume|intermediate density lipoprotein measurement|serum albumin measurement|total lipids in small vldl|sexual dimorphism	-	-	-	-	-	-	-
TRIM40	E3 ubiquitin ligase TRIM40	Q6P9F5	Ischemic stroke|Ventricular arrhythmia	-	-	-	-	-	-	-	-	-	-	-	-	-	-	-	-	-	-
VCAM1	Vascular cell adhesion protein 1	P19320	Ischemic stroke	-	-	-	-	-	-	-	-	-	-	lymphocyte percentage of leukocytes|lymphocyte count|vascular cell adhesion protein 1 measurement	-	-	-	-	-	-	-
VWF	von Willebrand factor	P04275	Ischemic stroke|Peripheral arterial disease|Varicose	caplacizumab	chembl:CHEMBL2109624	inhibitor	13.64	Unclassified	caplacizumab	antibody binding	-	-	-	factor viii measurement|von willebrand factor measurement|3-hydroxypropylmercapturic acid measurement|mean platelet volume|herpes zoster|response to tofacitinib|venous thromboembolism|coagulation factor measurement|response to peginterferon alfa-2a|dihydrofolate reductase measurement|covid-19|level of dihydrofolate reductase in blood serum|lipid measurement|pyroglutamine measurement|lifestyle measurement|alcohol consumption measurement|platelet count|tissue plasminogen activator measurement|plasminogen activator inhibitor 1 measurement|factor vii measurement|coronary artery disease|factor xi measurement|fibrinogen measurement|ischemic stroke|amino acid measurement|proteinuria	hereditary von willebrand disease|von willebrand disease type 2b	MONDO:0019565|MONDO:0015629	AD|AD	Definitive|Definitive	abnormal bleeding|abnormality of blood and blood-forming tissues|abnormality of coagulation|inborn genetic diseases|prolonged bleeding time|reduced quantity of von willebrand factor|reduced von willebrand factor activity|thrombocytopenia|thrombus|von willebrand disease type 2a|von willebrand disease type 2b|von willebrand disease type 1|von willebrand disease type 2|von willebrand disease type 2m|von willebrand disease type 2n|von willebrand disease type 3|von willebrand disease, type 1, susceptibility to|von willebrand disorder|von willebrand factor vicenza	pathogenic|pathogenic|pathogenic|pathogenic|pathogenic|pathogenic|pathogenic|pathogenic|likely pathogenic|pathogenic|pathogenic|pathogenic|pathogenic|pathogenic|pathogenic|pathogenic|risk factor|pathogenic|pathogenic	criteria provided, single submitter|criteria provided, single submitter|criteria provided, single submitter|criteria provided, single submitter|criteria provided, single submitter|no assertion criteria provided|no assertion criteria provided|criteria provided, single submitter|criteria provided, single submitter|criteria provided, single submitter|criteria provided, single submitter|criteria provided, single submitter|criteria provided, single submitter|criteria provided, single submitter|criteria provided, single submitter|criteria provided, single submitter|no assertion criteria provided|criteria provided, single submitter|no assertion criteria provided
ADA2	Adenosine deaminase 2	Q9NZK5	Myocardial infarction	-	-	-	-	-	-	-	-	-	-	word list delayed recall measurement|memory performance|arylsulfatase b measurement|anti-sars-cov-2 igg measurement|response to covid-19 vaccine|protein s100-a11 measurement|interleukin-17 receptor a measurement|parathyroid hormone-related protein measurement|adenosine deaminase measurement|monocyte count|lymphocyte:monocyte ratio|interleukin 17 receptor a measurement|body height	deficiency of adenosine deaminase 2	MONDO:0100317	AR	Definitive	autoinflammatory syndrome|deficiency of ada2|inherited immunodeficiency diseases|sneddon syndrome|splenomegaly|stroke|vasculitis due to ada2 deficiency	pathogenic|likely pathogenic|likely pathogenic|pathogenic|pathogenic|pathogenic|pathogenic	criteria provided, single submitter|no assertion criteria provided|criteria provided, single submitter|criteria provided, single submitter|criteria provided, single submitter|criteria provided, single submitter|criteria provided, single submitter
CCL4	C-C motif chemokine 4	P13236	Myocardial infarction	-	-	-	-	-	-	-	-	-	-	-	-	-	-	-	-	-	-
CELA3A	Chymotrypsin-like elastase family member 3A	P09093	Myocardial infarction	-	-	-	-	-	-	-	-	-	-	sex interaction measurement|covid-19	-	-	-	-	-	-	-
CXCL9	C-X-C motif chemokine 9	Q07325	Myocardial infarction	-	-	-	-	-	-	-	-	-	-	-	-	-	-	-	-	-	-
F2	Prothrombin	P00734	Myocardial infarction	dabigatran|melagatran|desirudin|lepirudin|argatroban|bivalirudin|dabigatran etexilate mesylate|ximelagatran|chembl290376	chembl:CHEMBL48361|chembl:CHEMBL266349|chembl:CHEMBL1201662|chembl:CHEMBL1201666|chembl:CHEMBL1166|chembl:CHEMBL2103749|chembl:CHEMBL1615369|chembl:CHEMBL522038|chembl:CHEMBL290376	inhibitor|inhibitor|inhibitor|inhibitor|inhibitor|inhibitor|inhibitor|inhibitor|inhibitor	1.18|0.71|4.24|7.78|10.61|23.34|2.12|16.97|1.06	Enzyme	argatroban|bivalirudin|dabigatran etexilate|ximelagatran|desirudin|lepirudin	inhibitor|inhibitor|inhibitor|inhibitor|inhibitor|inhibitor	-	-	-	high density lipoprotein cholesterol measurement|venous thromboembolism|ischemic stroke|stroke|abnormal thrombosis|deep vein thrombosis|pulmonary embolism|lymphocyte count|monocyte count|intraocular pressure measurement|autism spectrum disorder|schizophrenia|prothrombin time measurement|thrombin measurement|prothrombin measurement|diet measurement|triglyceride measurement|factor vii measurement|osteoarthritis|hand|von willebrand factor measurement	thrombophilia due to thrombin defect|congenital prothrombin deficiency	MONDO:0008559|MONDO:0013361	AD|AR	Definitive|Definitive	cerebral palsy|coagulation factor deficiency syndrome|congenital prothrombin deficiency|dysprothrombinemia prothrombin himi-ii|ischemic stroke|prothrombin type 3|pregnancy loss, recurrent, susceptibility to, 2|prolonged prothrombin time|thrombophilia caused by f2 prothrombin deficiency|thrombophilia due to thrombin defect|venous thromboembolism	risk factor|likely pathogenic|pathogenic|pathogenic|risk factor|pathogenic|risk factor|likely pathogenic|established risk allele|pathogenic|risk factor	criteria provided, single submitter|criteria provided, single submitter|no assertion criteria provided|no assertion criteria provided|no assertion criteria provided|no assertion criteria provided|no assertion criteria provided|criteria provided, single submitter|no assertion criteria provided|criteria provided, single submitter|criteria provided, single submitter
FN1	Fibronectin	P02751	Myocardial infarction	-	-	-	-	-	-	-	-	-	-	waist-hip ratio|bmi-adjusted waist-hip ratio|ferritin measurement|behavioural disinhibition measurement|lymphocyte count|myocardial infarction|coronary artery disease|monocyte count|myeloid white cell count|systolic blood pressure|pulse pressure measurement|diastolic blood pressure|low density lipoprotein cholesterol measurement|apolipoprotein b measurement|bmi-adjusted waist circumference|total cholesterol measurement|endometriosis|fibronectin fragment 3 measurement|translocon-associated protein subunit alpha measurement|non-high density lipoprotein cholesterol measurement|large artery stroke|covid-19|leukocyte count|vital capacity|asthma|fibronectin measurement|fibronectin fragment 4 measurement|body height	-	-	-	-	glomerulopathy with fibronectin deposits 2|inborn genetic diseases|spondylometaphyseal dysplasia - sutcliffe type	pathogenic|pathogenic|pathogenic	criteria provided, single submitter|criteria provided, single submitter|criteria provided, single submitter
IGFBP3	Insulin-like growth factor-binding protein 3	P17936	Myocardial infarction|Atrial flutter/fibrillation	-	-	-	-	-	-	-	-	-	-	bmi-adjusted waist-hip ratio|bmi-adjusted waist circumference|body height|diastolic blood pressure|appendicular lean mass|waist-hip ratio|nutritionally-regulated adipose and cardiac enriched protein homolog measurement|systolic blood pressure|igfbp-3 measurement|igf-1 measurement|cortical thickness|insulin-like growth factor-binding protein 3 measurement|agents acting on the renin-angiotensin system use measurement|slit and ntrk-like protein 1 measurement	-	-	-	-	-	-	-
INHBC	Inhibin beta C chain	P55103	Myocardial infarction	-	-	-	-	-	-	-	-	-	-	triglyceride measurement|glomerular filtration rate|urate measurement|hematocrit|aspartate aminotransferase measurement|uric acid measurement|gut microbiome measurement|high density lipoprotein cholesterol measurement|hemoglobin measurement|cognitive function measurement|monocyte count|chronic kidney disease|creatinine measurement|coronary artery disease|very low density lipoprotein cholesterol measurement|phospholipids:total lipids ratio|total cholesterol measurement|extracellular sulfatase sulf-2 measurement|serum albumin measurement|hemoglobin a1 measurement|gout|triglycerides in small hdl measurement|cholesteryl esters:total lipids ratio|triglycerides:total lipids ratio|cholesterol:total lipids ratio|cholesteryl ester measurement|alkaline phosphatase measurement|body mass index|phospholipid measurement|lipid measurement|free cholesterol:total lipids ratio|inhibin beta c chain measurement|body height	-	-	-	-	-	-	-
COL28A1	Collagen alpha-1(XXVIII) chain	Q2UY09	Myocarditis|Esophageal varix	-	-	-	-	-	-	-	-	-	-	frontotemporal dementia|age at onset|stroke outcome severity measurement|mental or behavioural disorder|response to vaccine|cytokine measurement|dna methylation|pyruvate measurement	-	-	-	-	-	-	-
HYAL1	Hyaluronidase-1	Q12794	Myocarditis|Stable angina pectoris|Unstable angina pectoris	-	-	-	-	-	-	-	-	-	-	bmi-adjusted waist circumference|dna methylation|hyaluronidase-1 measurement|thioredoxin domain-containing protein 12 measurement|body mass index	mucopolysaccharidosis type 9	MONDO:0011093	AR	Moderate	deficiency of hyaluronoglucosaminidase	pathogenic	criteria provided, single submitter
FGL1	Fibrinogen-like protein 1	Q08830	Pericarditis	-	-	-	-	-	-	-	-	-	-	fev change measurement|response to bronchodilator|fev/fec ratio|lactotransferrin measurement|preeclampsia	-	-	-	-	-	-	-
HS3ST3B1	Heparan sulfate glucosamine 3-O-sulfotransferase 3B1	Q9Y662	Pericarditis	-	-	-	-	-	-	-	-	-	-	gut microbiome measurement	-	-	-	-	-	-	-
IL1R2	Interleukin-1 receptor type 2	P27930	Pericarditis	-	-	-	-	-	-	-	-	-	-	testosterone measurement|interleukin-1 receptor type 2 measurement|glucuronate measurement|2-palmitoylglycerophosphocholine measurement|interleukin 1 receptor-like 2 measurement	-	-	-	-	-	-	-
SELPLG	P-selectin glycoprotein ligand 1	Q14242	Pericarditis	-	-	-	-	-	-	-	-	-	-	conduct disorder|p-selectin glycoprotein ligand 1 measurement	-	-	-	-	-	-	-
AGER	Advanced glycosylation end product-specific receptor	Q15109	Peripheral arterial disease|Atrial flutter/fibrillation	azeliragon	chembl:CHEMBL3989929	antagonist	31.83	-	-	-	-	-	-	-	-	-	-	-	-	-	-
CST1	Cystatin-SN	P01037	Peripheral arterial disease	-	-	-	-	-	-	-	-	-	-	cystatin-sn measurement|cystatin-sa measurement|cystatin c measurement	-	-	-	-	-	-	-
HCG22	Protein PBMUCL2	E2RYF7	Peripheral arterial disease	-	-	-	-	-	-	-	-	-	-	-	-	-	-	-	-	-	-
LPL	Lipoprotein lipase	P06858	Peripheral arterial disease	-	-	-	-	-	-	-	-	-	-	coronary artery disease|lipid measurement|triglyceride measurement|high density lipoprotein cholesterol measurement|waist-hip ratio|bmi-adjusted waist-hip ratio|sleep duration|non-alcoholic fatty liver disease|serum metabolite measurement|low density lipoprotein cholesterol measurement|physical activity|eosinophil count|very low density lipoprotein particle size measurement|free cholesterol measurement|very low density lipoprotein cholesterol measurement|phospholipid measurement|total cholesterol measurement|esterified cholesterol measurement|body height|reticulocyte count|mean platelet volume|reticulocyte measurement|remnant cholesterol measurement|fatty acid measurement|myocardial infarction|type 2 diabetes mellitus|hmg coa reductase inhibitor use measurement|alcohol drinking|parental longevity|peripheral arterial disease|apolipoprotein b measurement|alcohol consumption measurement|apolipoprotein a 1 measurement|isoleucine measurement|high density lipoprotein particle size measurement|glycoprotein measurement|chylomicron measurement|blood pressure|metabolic syndrome|behavior|mean reticulocyte volume|mean corpuscular volume|cholesterol efflux capacity measurement|lipoprotein-associated phospholipase a(2) measurement|phospholipids:total lipids ratio|free cholesterol:total lipids ratio|cholesteryl esters:total lipids ratio|triglycerides:total lipids ratio|cholesterol:total lipids ratio|cholesteryl ester measurement|mean corpuscular hemoglobin concentration|oleoyl-linoleoyl-glycerol (18:1/18:2) [1] measurement|oleoyl-linoleoyl-glycerol (18:1/18:2) [2] measurement|docosahexaenoic acid measurement|lipoprotein measurement|monounsaturated fatty acids; 16:1|18:1 measurement|linoleic acid measurement|polyunsaturated fatty acid measurement|low density lipoprotein particle size measurement|metabolite measurement|level of lipoprotein lipase in blood serum|non-high density lipoprotein cholesterol measurement|sphingomyelin measurement|phosphatidylcholine measurement|fish oil supplement exposure measurement|cholesteryl ester 18:0 measurement|cholesteryl ester 20:3 measurement|diacylglycerol 34:1 measurement|diacylglycerol 34:0 measurement|diacylglycerol 44:7 measurement|diacylglycerol 36:2 measurement|diacylglycerol 34:2 measurement|diacylglycerol 36:1 measurement|diacylglycerol 36:4 measurement|lysophosphatidylcholine measurement|red blood cell distribution width|diacylglycerol 36:3 measurement|platelet component distribution width|triglycerides in idl measurement|triglycerides in very small vldl measurement|phospholipids in large vldl measurement|triglycerides in medium vldl measurement|phospholipids in small vldl measurement|sexual dimorphism|triglycerides in small hdl measurement|total lipids in large vldl|triglycerides in small vldl measurement|triglycerides in large vldl measurement|phospholipids in medium vldl measurement|phospholipids in large hdl measurement|alkaline phosphatase measurement|intermediate density lipoprotein measurement|total lipids in medium vldl|total lipids in small vldl|free cholesterol in large hdl measurement|total lipids in large hdl|low-density lipoprotein receptor-related protein 1|soluble measurement	-	-	-	-	cardiovascular phenotype|coronary heart disease|dilated cardiomyopathy 1a|high density lipoprotein cholesterol level quantitative trait locus 11|hyperlipidemia, familial combined, lpl related|hyperlipidemia, familial combined, susceptibility to|hyperlipoproteinemia, type i|inborn genetic diseases|lipoprotein lipase (olbia)|lpl-arita	pathogenic|risk factor|likely pathogenic|association|pathogenic|risk factor|pathogenic|pathogenic|pathogenic|pathogenic	criteria provided, single submitter|no assertion criteria provided|no assertion criteria provided|no assertion criteria provided|criteria provided, single submitter|no assertion criteria provided|criteria provided, single submitter|criteria provided, single submitter|no assertion criteria provided|no assertion criteria provided
MMP12	Macrophage metalloelastase	P39900	Peripheral arterial disease|Ischemic stroke|Myocardial infarction	azd-1236|ilomastat	chembl:CHEMBL4297352|chembl:CHEMBL19611	inhibitor|inhibitor	5.3|0.82	-	-	-	-	-	-	emphysema pattern measurement|forced expiratory volume|response to bronchodilator|fev/fec ratio|macrophage metalloelastase measurement|emphysema imaging measurement	-	-	-	-	-	-	-
PAMR1	Inactive serine protease PAMR1	Q6UXH9	Peripheral arterial disease	-	-	-	-	-	-	-	-	-	-	response to bronchodilator|fev/fec ratio|bronchopulmonary dysplasia|parental longevity|ocular sarcoidosis|body height|handedness|visuospatial function measurement	-	-	-	-	-	-	-
TNFRSF11A	Tumor necrosis factor receptor superfamily member 11A	Q9Y6Q6	Peripheral arterial disease	-	-	-	-	-	-	-	-	-	-	bone density|late-onset myasthenia gravis|femoral neck bone mineral density|spine bone mineral density|childhood onset asthma|heel bone mineral density|eczema|allergic rhinitis|asthma|alkaline phosphatase measurement|age at onset|allergic disease|myasthenia gravis|vitiligo|vaginal microbiome measurement|eye morphology measurement|rheumatoid arthritis|anti-citrullinated protein antibody seropositivity|rheumatoid factor seropositivity measurement|tumor necrosis factor receptor superfamily member 11a measurement|type 2 diabetes mellitus|atopic eczema|amyloid-beta measurement|alzheimer's disease biomarker measurement|body height	-	-	-	-	autosomal recessive osteopetrosis 7|familial expansile osteolysis|paget disease of bone 2, early-onset	pathogenic|pathogenic|pathogenic	criteria provided, single submitter|criteria provided, single submitter|criteria provided, single submitter
ARHGEF10	Rho guanine nucleotide exchange factor 10	O15013	Stable angina pectoris	-	-	-	-	-	-	-	-	-	-	-	autosomal dominant slowed nerve conduction velocity	MONDO:0011998	AD	Limited	autosomal dominant slowed nerve conduction velocity|charcot-marie-tooth disease|peripheral axonal neuropathy	pathogenic|likely pathogenic|likely pathogenic	no assertion criteria provided|no assertion criteria provided|criteria provided, single submitter
DEFB4A_DEFB4B	Beta-defensin 4A	O15263	Stable angina pectoris	-	-	-	-	-	-	-	-	-	-	-	-	-	-	-	-	-	-
ENPP6	Glycerophosphocholine cholinephosphodiesterase ENPP6	Q6UWR7	Stable angina pectoris	-	-	-	-	-	-	-	-	-	-	influenza a (h1n1)|diastolic blood pressure|heel bone mineral density|mucocutaneous lymph node syndrome|insomnia|covid-19|white matter integrity|glycine measurement|neuroimaging measurement|serum metabolite measurement|psychotic symptoms|body height	-	-	-	-	-	-	-
FCRLB	Fc receptor-like B	Q6BAA4	Stable angina pectoris	-	-	-	-	-	-	-	-	-	-	leukocyte count|serum non-albumin protein measurement|low affinity immunoglobulin gamma fc region receptor ii-b measurement|low affinity immunoglobulin gamma fc region receptor ii-a measurement	-	-	-	-	-	-	-
GSTT2B	Glutathione S-transferase theta-2B	P0CG30	Stable angina pectoris	-	-	-	-	-	-	-	-	-	-	-	-	-	-	-	-	-	-
LMOD1	Leiomodin-1	P29536	Stable angina pectoris	-	-	-	-	-	-	-	-	-	-	self reported educational attainment|unipolar depression|mood disorder|heel bone mineral density|neuroticism measurement|daytime rest measurement|fev/fec ratio|sleep duration|body mass index|appendicular lean mass|coronary artery disease|breast size|physical activity measurement|colorectal cancer|diet measurement|triglyceride measurement|insomnia|retinal vasculature measurement|educational attainment|glomerular filtration rate|body height	-	-	-	-	megacystis-microcolon-intestinal hypoperistalsis syndrome 3|visceral myopathy 1	pathogenic|pathogenic	no assertion criteria provided|no assertion criteria provided
MDGA1	MAM domain-containing glycosylphosphatidylinositol anchor protein 1	Q8NFP4	Stable angina pectoris	-	-	-	-	-	-	-	-	-	-	coronary aneurysm|insomnia measurement|smoking status measurement|chronotype measurement|response to antidepressant|conotruncal heart malformations|insomnia|smoking initiation	-	-	-	-	-	-	-
NRP1	Neuropilin-1	O14786	Stable angina pectoris	-	-	-	-	-	-	-	-	-	-	migraine disorder|parental longevity|response to paliperidone|schizophrenia symptom severity measurement|bmi-adjusted waist-hip ratio|waist-hip ratio|gut microbiome measurement|cortical surface area measurement|neuroimaging measurement|endometriosis|brain measurement|tetralogy of fallot|response to tenofovir|creatinine clearance measurement|unipolar depression|alcohol dependence|lobe attachment|coronary artery disease|cortical thickness|schizophrenia|brain connectivity measurement|reticulocyte count|high density lipoprotein cholesterol measurement|neuropilin-1 measurement|phenylacetate measurement|alzheimer disease|educational attainment|body height	-	-	-	-	-	-	-
PAM	Peptidyl-glycine alpha-amidating monooxygenase	P19021	Stable angina pectoris|Ventricular arrhythmia	-	-	-	-	-	-	-	-	-	-	bmi-adjusted waist-hip ratio|balding measurement|intelligence|nicotine dependence symptom count|insulinogenic index measurement|sex hormone-binding globulin measurement|type 2 diabetes mellitus|cytokine measurement|sleep duration|pr interval|drugs used in diabetes use measurement|body height|bmi-adjusted waist circumference|waist-hip ratio|parkinson disease|diastolic blood pressure|systolic blood pressure|schizophrenia|neutrophil count|peptidyl-glycine alpha-amidating monooxygenase measurement|brain measurement|appendicular lean mass|glucose measurement|leukocyte count|daytime rest measurement|cortical thickness|cognitive function measurement|self reported educational attainment|covid-19|lipid measurement|insomnia|taste liking measurement|hippocampal volume|body mass index|clinical treatment|diabetes mellitus|family history|cortical surface area measurement|electrocardiography	-	-	-	-	-	-	-
SERPING1	Plasma protease C1 inhibitor	P05155	Stable angina pectoris	-	-	-	-	-	-	-	-	-	-	mean platelet volume|platelet count|fasting blood insulin measurement|oxysterols receptor lxr-beta measurement|plasma protease c1 inhibitor measurement|complement c1r subcomponent measurement|complement c1q subcomponent measurement|complement c1r subcomponent-like protein measurement|alkaline phosphatase measurement|fev/fec ratio	hereditary angioedema with c1inh deficiency	MONDO:0033946	AD	Definitive	c1 inhibitor deficiency|complement component 4, partial deficiency of, due to dysfunctional c1 inhibitor|hereditary c1 esterase inhibitor deficiency - dysfunctional factor|hereditary angioedema type 1|inborn genetic diseases	pathogenic|pathogenic|pathogenic|pathogenic|pathogenic	criteria provided, single submitter|no assertion criteria provided|no assertion criteria provided|criteria provided, single submitter|criteria provided, single submitter
TCN2	Transcobalamin-2	P20062	Stable angina pectoris	-	-	-	-	-	-	-	-	-	-	type 2 diabetes mellitus|nephroblastoma|moyamoya disease|level of transcobalamin-2 in blood serum|transcobalamin-2 measurement|body height	-	-	-	-	inborn genetic diseases|pancytopenia|transcobalamin ii deficiency	pathogenic|pathogenic|pathogenic	criteria provided, single submitter|no assertion criteria provided|criteria provided, single submitter
TNN	Tenascin-N	Q9UQP3	Stable angina pectoris|Unstable angina pectoris	-	-	-	-	-	-	-	-	-	-	anti-mullerian hormone measurement|diastolic blood pressure|educational attainment|body height	-	-	-	-	-	-	-
ANGPTL3	Angiopoietin-related protein 3	Q9Y5C1	Subarachnoid hemorrhage	-	-	-	-	Secreted	evinacumab	inhibitor	-	-	-	-	familial hypobetalipoproteinemia 2	MONDO:0011505	AR	Definitive	familial hypobetalipoproteinemia 2|inborn genetic diseases	pathogenic|pathogenic	no assertion criteria provided|criteria provided, single submitter
GOLM2	Protein CASC4	Q6P4E1	Unstable angina pectoris	-	-	-	-	-	-	-	-	-	-	rs-10-hydroxywarfarin to rs-warfarin ratio measurement	-	-	-	-	-	-	-
HJV	Hemojuvelin	Q6ZVN8	Unstable angina pectoris	-	-	-	-	-	-	-	-	-	-	-	-	-	-	-	hemochromatosis type 1|hemochromatosis type 2a	pathogenic|pathogenic	no assertion criteria provided|criteria provided, single submitter
HPGDS	Hematopoietic prostaglandin D synthase	O60760	Unstable angina pectoris	chembl574003	chembl:CHEMBL574003	inhibitor	127.3	-	-	-	-	-	-	testicular carcinoma|puberty onset measurement|mitochondrial dna measurement|testicular germ cell tumor|qt interval|hematopoietic prostaglandin d synthase measurement|level of glutathione-requiring prostaglandin d synthase in blood serum|body height	-	-	-	-	-	-	-
HRG	Histidine-rich glycoprotein	P04196	Unstable angina pectoris	-	-	-	-	-	-	-	-	-	-	cerebrospinal fluid biomarker measurement|partial thromboplastin time|upf0577 protein kiaa1324-like measurement|persulfide dioxygenase ethe1|mitochondrial measurement|microfibrillar-associated protein 2 measurement|non-histone chromosomal protein hmg-14 measurement|fetuin-b measurement|ntf2-related export protein 1 measurement|tyrosine measurement|gastrin-releasing peptide measurement|protocadherin-10 measurement|anosmin-1 measurement|dual specificity mitogen-activated protein kinase kinase 4 measurement|histidine-rich glycoprotein measurement|cd27 antigen measurement|a disintegrin and metalloproteinase with thrombospondin motifs 13 measurement|angiotensin-converting enzyme measurement|map kinase-activated protein kinase 3 measurement|sodium- and chloride-dependent neutral and basic amino acid transporter b(0+) measurement|solute carrier family 35 member g2 measurement|e3 ubiquitin-protein ligase rnf13 measurement|receptor-interacting serine/threonine-protein kinase 2 measurement|protein depp measurement|bcl2/adenovirus e1b 19 kda protein-interacting protein 3 measurement|sun domain-containing protein 5 measurement|transmembrane protein 87b measurement|hla class ii histocompatibility antigen|dp beta 1 chain measurement|level of death-associated protein 1 in blood serum|level of cartilage acidic protein 1 in blood serum|level of protein depp1 in blood serum|semaphorin-3a measurement|estrogen receptor measurement|beta-1|4-glucuronyltransferase 1 measurement|leucine-rich ppr motif-containing protein|extracellular sulfatase sulf-2 measurement|aspartate aminotransferase measurement|electrocardiography	hereditary thrombophilia due to congenital histidine-rich (poly-l) glycoprotein deficiency	MONDO:0013143	AD	Moderate	hereditary thrombophilia due to congenital histidine-rich (poly-l) glycoprotein deficiency	pathogenic	no assertion criteria provided
ADAM15	Disintegrin and metalloproteinase domain-containing protein 15	Q13444	Varicose	-	-	-	-	-	-	-	-	-	-	gait measurement|smoking status measurement|risk-taking behaviour|hba1c measurement|eosinophil percentage of leukocytes|systemic lupus erythematosus|chin morphology measurement|mosquito bite reaction size measurement|serum gamma-glutamyl transferase measurement|serum albumin measurement|sushi|von willebrand factor type a|egf and pentraxin domain-containing protein 1 measurement|urate measurement|covid-19|serum urea measurement|non-high density lipoprotein cholesterol measurement|eye morphology measurement|diastolic blood pressure|systolic blood pressure|varicose veins|triglyceride measurement|brain measurement|cortical surface area measurement|attention deficit hyperactivity disorder|substance abuse|antisocial behaviour measurement|brain connectivity measurement|forehead morphology measurement|smoking initiation|facial morphology measurement|cup-to-disc ratio measurement|calcium measurement|bmi-adjusted hip circumference|body height	-	-	-	-	-	-	-
APOBR	Apolipoprotein B receptor	Q0VD83	Varicose	-	-	-	-	-	-	-	-	-	-	body weight|body mass index	-	-	-	-	-	-	-
BRSK2	Serine/threonine-protein kinase BRSK2	Q8IWQ3	Varicose	chembl2203843|hesperadin	chembl:CHEMBL2203843|chembl:CHEMBL514409	inhibitor|inhibitor	10.61|0.8	-	-	-	-	-	-	heroin dependence|brain volume measurement|chronotype measurement|body mass index|gut microbiome measurement|white matter microstructure measurement|susceptibility to childhood ear infection measurement|serine/threonine-protein kinase brsk2 measurement|schizophrenia|neuroimaging measurement|hippocampal volume|brain connectivity measurement|cortical surface area measurement|brain measurement|lipid measurement|educational attainment	complex neurodevelopmental disorder	MONDO:0100038	AD	Definitive	brsk2-related disorder|inborn genetic diseases	likely pathogenic|pathogenic	criteria provided, single submitter|criteria provided, single submitter
CCL19	C-C motif chemokine 19	Q99731	Varicose	-	-	-	-	-	-	-	-	-	-	-	-	-	-	-	-	-	-
CCL25	C-C motif chemokine 25	O15444	Varicose	-	-	-	-	-	-	-	-	-	-	c-c motif chemokine 25 measurement|ccl25 measurement	-	-	-	-	-	-	-
CEACAM20	Carcinoembryonic antigen-related cell adhesion molecule 20	Q6UY09	Varicose	-	-	-	-	-	-	-	-	-	-	alzheimer disease|family history of alzheimer|low density lipoprotein cholesterol measurement|free cholesterol measurement|total cholesterol measurement|esterified cholesterol measurement|cholesteryl ester measurement|very low density lipoprotein cholesterol measurement|cholesteryl esters:total lipids ratio|cholesterol:total lipids ratio|phospholipid measurement|triglycerides:total lipids ratio|lipid measurement|chylomicron measurement|phospholipids:total lipids ratio|apolipoprotein b measurement|free cholesterol:total lipids ratio|high density lipoprotein cholesterol measurement|sphingomyelin measurement|remnant cholesterol measurement|c-reactive protein measurement|apolipoprotein a 1 measurement|intermediate density lipoprotein measurement|stuttering	-	-	-	-	-	-	-
CFHR5	Complement factor H-related protein 5	Q9BXR6	Varicose	-	-	-	-	-	-	-	-	-	-	cerebrospinal fluid biomarker measurement|coagulation factor measurement|age-related macular degeneration|atrophic macular degeneration|wet macular degeneration|platelet-derived growth factor receptor alpha measurement|complement factor h-related protein 5 measurement|hemopexin measurement	-	-	-	-	atypical hemolytic-uremic syndrome|cfhr5 deficiency	pathogenic|pathogenic	no assertion criteria provided|criteria provided, single submitter
CRISP3	Cysteine-rich secretory protein 3	P54108	Varicose	-	-	-	-	-	-	-	-	-	-	cysteine-rich secretory protein 2 measurement	-	-	-	-	-	-	-
CRTAP	Cartilage-associated protein	O75718	Varicose	-	-	-	-	-	-	-	-	-	-	atopic asthma|retinal detachment|retinal break|multiple sclerosis|unipolar depression|susceptibility to hepatitis a infection measurement|body height	-	-	-	-	osteogenesis imperfecta|osteogenesis imperfecta type 7	pathogenic|pathogenic	criteria provided, single submitter|criteria provided, single submitter
CXADR	Coxsackievirus and adenovirus receptor	P78310	Varicose	-	-	-	-	-	-	-	-	-	-	neutrophil count|aortic measurement|leukocyte count|fev/fec ratio|mean corpuscular volume	-	-	-	-	-	-	-
DIPK2B	Divergent protein kinase domain 2B	Q9H7Y0	Varicose	-	-	-	-	-	-	-	-	-	-	-	-	-	-	-	-	-	-
EFEMP1	EGF-containing fibulin-like extracellular matrix protein 1	Q12805	Varicose	-	-	-	-	-	-	-	-	-	-	vital capacity|body height|bmi-adjusted waist circumference|white matter hyperintensity measurement|optic cup area measurement|chronic venous insufficiency|varicose veins|cup-to-disc ratio measurement|body fat distribution|refractive error|fev/fec ratio|forced expiratory volume|carpal tunnel syndrome|pelvic organ prolapse|diverticular disease|biliary atresia|pulse pressure measurement|lean body mass|diastolic blood pressure|abnormality of refraction|hypertension|bmi-adjusted hip circumference|joint hypermobility measurement|susceptibility to childhood ear infection measurement|physical activity measurement|intraocular pressure measurement|smoking behavior|perivascular space measurement|body surface area|body composition measurement|body mass index|hippocampal volume|inguinal hernia|femoral hernia|hernia|appendicular lean mass|egf-containing fibulin-like extracellular matrix protein 1 measurement|sexual dimorphism|lung volume|upper face morphology measurement|brain measurement|myopia|bmi-adjusted waist-hip ratio|left atrial volume measurement|body weight	doyne honeycomb retinal dystrophy	MONDO:0007471	AD	Definitive	accelerated skeletal maturation|arachnodactyly|blindness|cutis laxa|diverticulum of bladder|dolichocephaly|doyne honeycomb retinal dystrophy|dural ectasia|ectropion of lower eyelids|generalized hypotonia|glaucoma of childhood|high myopia|inguinal hernia|joint hypermobility|macular dystrophy|malattia leventinese|night blindness|optic disc drusen|posterolateral diaphragmatic hernia|pulmonary bulla|recessive marfanoid syndrome with severe herniation|retinal pigment epithelial atrophy|scoliosis|tall stature	pathogenic|pathogenic|likely pathogenic|pathogenic|pathogenic|pathogenic|pathogenic|pathogenic|pathogenic|pathogenic|pathogenic|pathogenic|pathogenic|pathogenic|likely pathogenic|pathogenic|likely pathogenic|likely pathogenic|pathogenic|pathogenic|likely pathogenic|likely pathogenic|pathogenic|pathogenic	criteria provided, single submitter|criteria provided, single submitter|criteria provided, single submitter|criteria provided, single submitter|criteria provided, single submitter|criteria provided, single submitter|no assertion criteria provided|criteria provided, single submitter|criteria provided, single submitter|criteria provided, single submitter|no assertion criteria provided|criteria provided, single submitter|criteria provided, single submitter|criteria provided, single submitter|criteria provided, single submitter|no assertion criteria provided|criteria provided, single submitter|criteria provided, single submitter|criteria provided, single submitter|criteria provided, single submitter|no assertion criteria provided|criteria provided, single submitter|criteria provided, single submitter|criteria provided, single submitter
EPCAM	Epithelial cell adhesion molecule	P16422	Varicose	solitomab|adecatumumab|catumaxomab	chembl:CHEMBL2109264|chembl:CHEMBL2108018|chembl:CHEMBL2108581	antibody|inhibitor|antibody	3.98|15.91|5.97	-	-	-	-	-	-	epithelial cell adhesion molecule measurement|unipolar depression	hereditary breast carcinoma|lynch syndrome	MONDO:0016419|MONDO:0005835	AD|AD	No Known Disease Relationship|Definitive	carcinoma of colon|colonic neoplasm|congenital diarrhea 5 with tufting enteropathy|gastric cancer|hereditary nonpolyposis colon cancer|hereditary nonpolyposis colorectal neoplasms|lynch syndrome|lynch syndrome 1|lynch syndrome 8	pathogenic|pathogenic|pathogenic|pathogenic|pathogenic|pathogenic|pathogenic|likely pathogenic|pathogenic	no assertion criteria provided|no assertion criteria provided|criteria provided, single submitter|no assertion criteria provided|criteria provided, single submitter|criteria provided, single submitter|criteria provided, single submitter|no assertion criteria provided|no assertion criteria provided
FASLG	Tumor necrosis factor ligand superfamily member 6	P48023	Varicose	-	-	-	-	-	-	-	-	-	-	-	-	-	-	-	autoimmune lymphoproliferative syndrome type 1|autoimmune lymphoproliferative syndrome, type 1b|immunodeficiency 98 with autoinflammation, x-linked|lung cancer, susceptibility to	pathogenic|pathogenic|pathogenic|risk factor	criteria provided, single submitter|no assertion criteria provided|no assertion criteria provided|no assertion criteria provided
FUT1	Galactoside alpha-(1,2)-fucosyltransferase 1	P19526	Varicose	-	-	-	-	-	-	-	-	-	-	sugar consumption measurement|urinary albumin to creatinine ratio|albuminuria|alkaline phosphatase measurement|serum carcinoembryonic antigen measurement|serum gamma-glutamyl transferase measurement|serum non-albumin protein measurement|lipid measurement|sodium measurement|serum urea measurement|low density lipoprotein cholesterol measurement|igf-1 measurement|total cholesterol measurement|apolipoprotein b measurement	-	-	-	-	bombay phenotype, digenic|bombay phenotype|para-bombay phenotype	pathogenic|affects|pathogenic	no assertion criteria provided|no assertion criteria provided|no assertion criteria provided
ICAM2	Intercellular adhesion molecule 2	P13598	Varicose	-	-	-	-	-	-	-	-	-	-	-	-	-	-	-	-	-	-
ICAM3	Intercellular adhesion molecule 3	P32942	Varicose	chembl2109481	chembl:CHEMBL2109481	inhibitor	15.91	-	-	-	-	-	-	rheumatoid arthritis|systemic lupus erythematosus|intercellular adhesion molecule 5 measurement	-	-	-	-	-	-	-
IL19	Interleukin-19	Q9UHD0	Varicose	-	-	-	-	-	-	-	-	-	-	alzheimer disease|survival time|anterior uveitis|ankylosing spondylitis|psoriasis|ulcerative colitis|crohn's disease|sclerosing cholangitis|eosinophil count|attention deficit hyperactivity disorder|oral ulcer|gut microbiome measurement|eosinophil percentage of leukocytes|systemic lupus erythematosus|idiopathic dilated cardiomyopathy|x-12063 measurement	-	-	-	-	-	-	-
IL7R	Interleukin-7 receptor subunit alpha	P16871	Varicose	-	-	-	-	-	-	-	-	-	-	lymphocyte percentage of leukocytes|neutrophil percentage of leukocytes|primary biliary cirrhosis|allergic rhinitis|eczema|basophil count|asthma|lymphocyte count|myeloid white cell count|allergic disease|multiple sclerosis|ulcerative colitis|type 1 diabetes mellitus|age of onset of asthma|disorder of pharynx|nasal disorder|upper respiratory tract disorder|atopic eczema|leukocyte count|interleukin-7 receptor subunit alpha measurement|glucocorticoid use measurement|systemic lupus erythematosus|serum albumin measurement|respiratory system disease|neutrophil-to-lymphocyte ratio|platelet-to-lymphocyte ratio	immunodeficiency 104	MONDO:0012163	AR	Definitive	breast neoplasm|histiocytic medullary reticulosis|immunodeficiency 104, susceptibility to|immunodeficiency 104|multiple myeloma|multiple sclerosis, susceptibility to, 3|severe combined immunodeficiency disease	pathogenic|likely pathogenic|risk factor|pathogenic|likely pathogenic|pathogenic|pathogenic	no assertion criteria provided|criteria provided, single submitter|no assertion criteria provided|criteria provided, single submitter|no assertion criteria provided|criteria provided, single submitter|criteria provided, single submitter
KLK1	Kallikrein-1	P06870	Varicose	-	-	-	-	-	-	-	-	-	-	-	pulmonary arterial hypertension	MONDO:0015924	AD	Limited	-	-	-
KLRD1	Natural killer cells antigen CD94	Q13241	Varicose	-	-	-	-	-	-	-	-	-	-	sensory perception of taste|adolescent idiopathic scoliosis|response to hydrochlorothiazide|triglyceride measurement|tonsillectomy risk measurement	-	-	-	-	-	-	-
LGALS7_LGALS7B	Galectin-7	P47929	Varicose	-	-	-	-	-	-	-	-	-	-	-	-	-	-	-	-	-	-
LY9	T-lymphocyte surface antigen Ly-9	Q9HBG7	Varicose	-	-	-	-	-	-	-	-	-	-	lymphocyte count|lymphocyte percentage of leukocytes|t-lymphocyte surface antigen ly-9 measurement|lymphocyte:monocyte ratio|neutrophil-to-lymphocyte ratio	-	-	-	-	multisystem inflammatory syndrome in children	risk factor	no assertion criteria provided
NPTX1	Neuronal pentraxin-1	Q15818	Varicose	-	-	-	-	-	-	-	-	-	-	thalamus volume|body mass index|neuronal pentraxin-1 measurement|neuroticism measurement|cognitive function measurement|educational attainment|schizophrenia	-	-	-	-	spinocerebellar ataxia 50	pathogenic	no assertion criteria provided
PDCD5	Programmed cell death protein 5	O14737	Varicose	-	-	-	-	-	-	-	-	-	-	mean platelet volume|systemic lupus erythematosus|mean corpuscular hemoglobin|mean corpuscular volume|mean reticulocyte volume|hba1c measurement|programmed cell death protein 5 measurement|red blood cell distribution width|methionine aminopeptidase 2 measurement	-	-	-	-	-	-	-
TCN1	Transcobalamin-1	P20061	Varicose	-	-	-	-	-	-	-	-	-	-	vitamin b12 measurement|level of transcobalamin-1 in blood serum|transcobalamin-1 measurement	-	-	-	-	transcobalamin i deficiency	pathogenic	criteria provided, single submitter
TF	Serotransferrin	P02787	Varicose	-	-	-	-	-	-	-	-	-	-	hereditary hemochromatosis type 1|transferrin measurement|serum iron measurement|mean corpuscular hemoglobin|mean corpuscular hemoglobin concentration|mean corpuscular volume|total iron binding capacity|transferrin saturation measurement|red blood cell density measurement|red blood cell distribution width|high density lipoprotein cholesterol measurement|alcohol drinking|iron biomarker measurement|serum hepcidin measurement|ankle injury|serum non-albumin protein measurement|n-acetylated-alpha-linked acidic dipeptidase 2 measurement|serotransferrin measurement|total cholesterol measurement|low density lipoprotein cholesterol measurement|erythrocyte count|potassium voltage-gated channel subfamily f member 1 measurement|neuroimaging measurement|serum albumin measurement|apolipoprotein a 1 measurement|total blood protein measurement	-	-	-	-	alzheimer disease, susceptibility to|atransferrinemia|transferrin variant b2|transferrin variant bv|transferrin variant c1/c2|transferrin variant chi|transferrin variant d1	risk factor|pathogenic|pathogenic|pathogenic|association|pathogenic|pathogenic	no assertion criteria provided|no assertion criteria provided|no assertion criteria provided|no assertion criteria provided|no assertion criteria provided|no assertion criteria provided|no assertion criteria provided
TNF	Tumor necrosis factor	P01375	Varicose|Angina pectoris|Myocardial infarction|Stable angina pectoris|Unstable angina pectoris	onercept|az9773|vadimezan|certolizumab pegol|afelimomab|adalimumab|nerelimomab|lenercept|ozoralizumab|placulumab|pegsunercept|infliximab|golimumab|etanercept	chembl:CHEMBL2107911|chembl:CHEMBL2109587|chembl:CHEMBL71263|chembl:CHEMBL1201831|chembl:CHEMBL2108887|chembl:CHEMBL1201580|chembl:CHEMBL2108566|chembl:CHEMBL2108208|chembl:CHEMBL1743054|chembl:CHEMBL2108739|chembl:CHEMBL1743057|chembl:CHEMBL1201581|chembl:CHEMBL1201833|chembl:CHEMBL1201572	inhibitor|inhibitor|inducer|inhibitor|inhibitor|inhibitor|inhibitor|inhibitor|inhibitor|inhibitor|inhibitor|inhibitor|inhibitor|inhibitor	0.94|0.94|0.19|0.94|1.87|1.43|0.94|0.94|1.87|2.81|1.87|1.59|4.68|1.28	Cytokine	adalimumab|golimumab|certolizumab pegol|infliximab|etanercept	antibody binding|antibody binding|antibody binding|antibody binding|inhibitor	etanercept	arthritis;crohn disease;inflammation;psoriasis;spondylitis	efficacy;efficacy;efficacy;efficacy;efficacy	age at diagnosis, type 1 diabetes mellitus|urate measurement|hyperthyroidism	-	-	-	-	alzheimer disease, protection against|alzheimer disease, susceptibility to|endometriosis|human immunodeficiency virus dementia, susceptibility to|inherited susceptibility to asthma|malaria, cerebral, susceptibility to|migraine without aura, susceptibility to|psoriatic arthritis, susceptibility to|septic shock, susceptibility to|systemic lupus erythematosus, susceptibility to|tnf receptor binding, altered|vascular dementia, susceptibility to	protective|risk factor|affects|risk factor|risk factor|risk factor|risk factor|risk factor|risk factor|risk factor|pathogenic|risk factor	no assertion criteria provided|no assertion criteria provided|no assertion criteria provided|no assertion criteria provided|no assertion criteria provided|no assertion criteria provided|no assertion criteria provided|no assertion criteria provided|no assertion criteria provided|no assertion criteria provided|no assertion criteria provided|no assertion criteria provided
AAMDC	Mth938 domain-containing protein	Q9H7C9	Ventricular arrhythmia	-	-	-	-	-	-	-	-	-	-	mean platelet volume|diastolic blood pressure|graves disease|thyrotoxic periodic paralysis|body height	-	-	-	-	-	-	-
CA12	Carbonic anhydrase 12	O43570	Angina pectoris	acetazolamide sodium|acetazolamide|ethoxzolamide|dichlorphenamide	chembl:CHEMBL1200814|chembl:CHEMBL20|chembl:CHEMBL18|chembl:CHEMBL17	inhibitor|inhibitor|inhibitor|inhibitor	1.33|1.63|1.22|1.33	Enzyme	acetazolamide|dichlorphenamide|ethoxzolamide|zonisamide	inhibitor|inhibitor|inhibitor|inhibitor	-	-	-	response to paliperidone|schizophrenia symptom severity measurement|glomerular filtration rate|dental caries|dentures|hydroxyproline measurement|rs-warfarin measurement|alzheimer disease|neuroblastoma|very low density lipoprotein cholesterol measurement|cholesterol:total lipids ratio|vaginal microbiome measurement	-	-	-	-	isolated hyperchlorhidrosis	pathogenic	criteria provided, single submitter
CRIM1	Cysteine-rich motor neuron 1 protein	Q9NZV1	Angina pectoris|Unstable angina pectoris	-	-	-	-	-	-	-	-	-	-	-	-	-	-	-	-	-	-
GALNT2	Polypeptide N-acetylgalactosaminyltransferase 2	Q10471	Angina pectoris|Myocardial infarction|Stable angina pectoris	-	-	-	-	-	-	-	-	-	-	triglyceride measurement|high density lipoprotein cholesterol measurement|schizophrenia|dementia|alzheimer's disease neuropathologic change|carotid artery intima media thickness|red blood cell distribution width|platelet count|sugar consumption measurement|sleep duration|serum metabolite measurement|hemoglobin measurement|vitamin d measurement|hdl cholesterol change measurement|physical activity|fatty acid measurement|mean platelet volume|body height|neuroticism measurement|depressive symptom measurement|wellbeing measurement|mean corpuscular hemoglobin concentration|postburn hypertrophic scarring severity measurement|alcohol drinking|metabolic syndrome|gut microbiome measurement|apolipoprotein b measurement|alcohol consumption measurement|apolipoprotein a 1 measurement|albumin:globulin ratio measurement|myeloperoxidase measurement|mean corpuscular volume|coronary artery calcification|platelet crit|fibrinogen measurement|coronary artery disease|free cholesterol measurement|very low density lipoprotein cholesterol measurement|free cholesterol:total lipids ratio|lipid measurement|cholesteryl esters:total lipids ratio|low density lipoprotein cholesterol measurement|triglycerides:total lipids ratio|fvc change measurement|fatty liver disease|cholesterol:total lipids ratio|chylomicron measurement|total cholesterol measurement|phospholipids:total lipids ratio|cholesteryl ester measurement|acetoacetate measurement|c-reactive protein measurement|phospholipid measurement|3-hydroxybutyrate measurement|docosahexaenoic acid measurement|myelin protein p0 measurement|lipoprotein measurement|monounsaturated fatty acids; 16:1|18:1 measurement|very low density lipoprotein particle size measurement|high density lipoprotein particle size measurement|metabolite measurement|polyunsaturated fatty acid measurement|cyclic amp-dependent transcription factor atf-6 alpha measurement|dual specificity mitogen-activated protein kinase kinase 4 measurement|non-high density lipoprotein cholesterol measurement|sphingomyelin measurement|platelet component distribution width|triglycerides in idl measurement|total lipids in small ldl|triglycerides in very small vldl measurement|triglycerides in small hdl measurement|protein depp measurement|total lipids in large vldl|cognitive function measurement|phospholipids in large vldl measurement|sexual dimorphism|triglycerides in large vldl measurement|triglycerides in medium vldl measurement|neuropilin-1 measurement|phospholipids in large hdl measurement|aspartate aminotransferase measurement|serum alanine aminotransferase measurement|low density lipoprotein triglyceride measurement|body fat percentage|sex hormone-binding globulin measurement|familial hyperlipidemia|choline measurement|platelet-to-lymphocyte ratio|insomnia|phosphatidylinositol measurement|intermediate density lipoprotein measurement|diglyceride measurement|amino acid measurement|total lipids in medium vldl|phospholipids in small vldl measurement|triglycerides in small vldl measurement|total lipids in small vldl|free cholesterol in large hdl measurement|cadherin-15 measurement|total lipids in large hdl|body mass index	-	-	-	-	congenital disorder of glycosylation, type iit	pathogenic	criteria provided, single submitter
NAGK	N-acetyl-D-glucosamine kinase	Q9UJ70	Atrial flutter/fibrillation	-	-	-	-	-	-	-	-	-	-	n-acetyl-d-glucosamine kinase measurement	-	-	-	-	-	-	-
SPON1	Spondin-1	Q9HCB6	Atrial flutter/fibrillation	-	-	-	-	-	-	-	-	-	-	tuberculosis|sensory perception of smell|spondin-1 measurement|vitamin d measurement|reaction time measurement|hip bone mineral density|body height|apolipoprotein a 1 measurement|adolescent idiopathic scoliosis|response to fenofibrate|brain connectivity measurement|alzheimer disease|glucagon measurement|glucose tolerance test|high density lipoprotein cholesterol measurement|covid-19|bmi-adjusted waist-hip ratio|atrial fibrillation|diastolic blood pressure|systolic blood pressure|complement factor h-related protein 4 measurement|bmi-adjusted hip circumference|left ventricular systolic function measurement|right ventricular systolic volume measurement	-	-	-	-	-	-	-
TNFSF12	Tumor necrosis factor ligand superfamily member 12	O43508	Atrial flutter/fibrillation|Varicose	-	-	-	-	-	-	-	-	-	-	-	common variable immunodeficiency	MONDO:0015517	AD	Limited	-	-	-
NOTCH1	Neurogenic locus notch homolog protein 1	P46531	Cardiac valvular disease	rg-4733|nirogacestat	chembl:CHEMBL4297422|chembl:CHEMBL1770916	inhibitor|inhibitor	2.5|5.24	-	-	-	-	-	-	menstrual cycle measurement|ankylosing spondylitis|psoriasis|ulcerative colitis|crohn's disease|sclerosing cholangitis|red blood cell distribution width|mean corpuscular hemoglobin|inflammatory bowel disease|coronary artery calcification|vaginal microbiome measurement|neurogenic locus notch homolog protein 1 measurement|alzheimer disease|apoe carrier status|amino acid measurement|age at onset|body height	familial thoracic aortic aneurysm and aortic dissection	MONDO:0019625	AD	Limited	abnormality of cardiovascular system morphology|adams-oliver syndrome|adams-oliver syndrome 5|adenoid cystic carcinoma|aortic valve disease 1|connective tissue disorder|familial thoracic aortic aneurysm and aortic dissection|heart, malformation of|hypoplastic left heart syndrome|inborn genetic diseases|myeloproliferative neoplasm, unclassifiable|tetralogy of fallot|thoracic aortic aneurysm	pathogenic|pathogenic|pathogenic|likely pathogenic|pathogenic|likely pathogenic|pathogenic|likely pathogenic|likely pathogenic|pathogenic|pathogenic|pathogenic|likely pathogenic	criteria provided, single submitter|criteria provided, single submitter|criteria provided, single submitter|no assertion criteria provided|no assertion criteria provided|criteria provided, single submitter|criteria provided, single submitter|criteria provided, single submitter|no assertion criteria provided|criteria provided, single submitter|criteria provided, single submitter|no assertion criteria provided|no assertion criteria provided
C1QL2	Complement C1q-like protein 2	Q7Z5L3	Cardiomegaly	-	-	-	-	-	-	-	-	-	-	-	-	-	-	-	-	-	-
CLEC4A	C-type lectin domain family 4 member A	Q9UMR7	Esophageal varix	-	-	-	-	-	-	-	-	-	-	velopharyngeal dysfunction	-	-	-	-	-	-	-
DPP10	Inactive dipeptidyl peptidase 10	Q8N608	Esophageal varix	-	-	-	-	-	-	-	-	-	-	seasonal gut microbiome measurement|cholesteryl ester 20:5 measurement|colorectal cancer|microsatellite instability measurement|overall survival|colonic neoplasm|response to antidepressant|response to paliperidone|schizophrenia symptom severity measurement|attempted suicide|wellbeing measurement|self reported educational attainment|unipolar depression|neuroticism measurement|adverse effect|response to xenobiotic stimulus|adolescent idiopathic scoliosis|docosahexaenoic acid measurement|vital capacity|remission|hepatitis c virus infection|stroke outcome severity measurement|parathyroid hormone measurement|proliferative diabetic retinopathy|gut microbiome measurement|chromatid-type aberration frequency|bipolar disorder|lysophosphatidylcholine 20:5 measurement|bmi-adjusted hip circumference|hip circumference|vaginal microbiome measurement|pyruvate measurement|visceral:gluteofemoral adipose tissue ratio measurement|covid-19|hwesasxx measurement|lipid measurement|primary dental caries|educational attainment|cardiac troponin i measurement|body height	-	-	-	-	-	-	-
IL18R1	Interleukin-18 receptor 1	Q13478	Esophageal varix	-	-	-	-	-	-	-	-	-	-	anterior uveitis|eosinophil percentage of leukocytes|eosinophil percentage of granulocytes|basophil count|eosinophil count|neutrophil percentage of granulocytes|ankylosing spondylitis|psoriasis|ulcerative colitis|crohn's disease|sclerosing cholangitis|cerebrospinal fluid biomarker measurement|polymyositis|eczema|nasal cavity polyp|atypical femoral fracture|response to bisphosphonate|asthma|atopic eczema|celiac disease|glucocorticoid use measurement|inhalant adrenergic use measurement|extranodal nasal nk/t cell lymphoma|st2 protein measurement|inflammatory bowel disease|chronic rhinosinusitis|interleukin 18 receptor 1 measurement|interleukin 1 receptor-like 1 measurement|interleukin-18 receptor 1 measurement|interleukin-1 receptor-like 1 measurement|lipid measurement	-	-	-	-	behcet disease	association	criteria provided, single submitter
MMP8	Neutrophil collagenase	P22894	Ischemic stroke	doxycycline|doxycycline hyclate|doxycycline|cgs-27023a|doxycycline calcium	chembl:CHEMBL1200699|chembl:CHEMBL1200567|chembl:CHEMBL1433|chembl:CHEMBL514138|chembl:CHEMBL2364574	inhibitor|inhibitor|inhibitor|inhibitor|inhibitor	2.27|1.14|0.65|1.14|2.27	Enzyme	doxycycline	inhibitor	-	-	-	generalised epilepsy|neutrophil collagenase measurement	-	-	-	-	preterm premature rupture of membranes	pathogenic	no assertion criteria provided
CEACAM21	Carcinoembryonic antigen-related cell adhesion molecule 21	Q3KPI0	Myocardial infarction	-	-	-	-	-	-	-	-	-	-	-	-	-	-	-	-	-	-
TFPI	Tissue factor pathway inhibitor	P10646	Myocardial infarction|Stable angina pectoris	-	-	-	-	-	-	-	-	-	-	cortical surface area measurement|sex hormone-binding globulin measurement|bmi-adjusted waist-hip ratio|white matter microstructure measurement|heart rate|coronary artery disease|lung adenocarcinoma|bmi-adjusted waist circumference|lower face morphology measurement|tissue factor pathway inhibitor measurement|age at menopause|lip morphology measurement|gut microbiome measurement|bmi-adjusted hip circumference	-	-	-	-	-	-	-
WASF1	Wiskott-Aldrich syndrome protein family member 1	Q92558	Myocardial infarction	-	-	-	-	-	-	-	-	-	-	body height	-	-	-	-	epileptic encephalopathy|intellectual disability|neurodevelopmental disorder with absent language and variable seizures	pathogenic|pathogenic|pathogenic	no assertion criteria provided|no assertion criteria provided|criteria provided, single submitter
SHMT1	Serine hydroxymethyltransferase, cytosolic	P34896	Myocarditis	-	-	-	-	-	-	-	-	-	-	-	-	-	-	-	neurodevelopmental disorder with cardiomyopathy, spasticity, and brain abnormalities	pathogenic	no assertion criteria provided
IGF2R	Cation-independent mannose-6-phosphate receptor	P11717	Pericarditis	-	-	-	-	-	-	-	-	-	-	glomerular filtration rate|sleep duration|low density lipoprotein cholesterol measurement|intelligence|mean corpuscular hemoglobin|mean corpuscular volume|parental longevity|apolipoprotein b measurement|serum metabolite measurement|body height|multiple sclerosis|periodontitis|phosphatidylcholine 38:3 measurement|total cholesterol measurement|lipoprotein a measurement|coronary artery disease|esterified cholesterol measurement|free cholesterol measurement|very low density lipoprotein cholesterol measurement|lipid measurement|citrate measurement|non-high density lipoprotein cholesterol measurement|triglyceride measurement|argininate measurement|phospholipid measurement|x-11381 measurement|cholesteryl ester measurement|monounsaturated fatty acids; 16:1|18:1 measurement|level of cathepsin o in blood serum|cation-independent mannose-6-phosphate receptor measurement|omega-6 polyunsaturated fatty acid measurement|linoleic acid measurement|igf-1 measurement|acisoga measurement|fatty acid measurement|remnant cholesterol measurement|triglycerides:total lipids ratio|high density lipoprotein cholesterol measurement|cholesteryl esters:total lipids ratio|cholesterol:total lipids ratio|triglycerides in idl measurement|total lipids in large ldl|total lipids in medium ldl|phospholipids in medium ldl measurement|triglycerides in very small vldl measurement|phospholipids:total lipids ratio|phospholipids in medium vldl measurement|familial hyperlipidemia|pimeloylcarnitine/3-methyladipoylcarnitine (c7-dc) measurement|metabolite measurement|x-24422 measurement|intermediate density lipoprotein measurement|triacylglycerol 50:0 measurement|free cholesterol:total lipids ratio|triacylglycerol 54:1 measurement|creatinine measurement|total lipids in medium vldl|total lipids in small vldl|educational attainment	-	-	-	-	hepatocellular carcinoma|premature ovarian failure	pathogenic|likely pathogenic	no assertion criteria provided|criteria provided, single submitter
ITGAL	Integrin alpha-L	P20701	Pericarditis	lifitegrast|rovelizumab|efalizumab|rovelizumab|odulimomab|efalizumab	chembl:CHEMBL2048028|chembl:CHEMBL2109224|chembl:CHEMBL1201575|chembl:CHEMBL2109224|chembl:CHEMBL2109177|chembl:CHEMBL1201575	antagonist|antibody|antibody|antagonist|inhibitor|inhibitor	4.99|2.5|16.85|2.5|3.74|16.85	Adhesion	efalizumab	antibody binding	-	-	-	ankylosing spondylitis|psoriasis|ulcerative colitis|crohn's disease|sclerosing cholangitis|myeloid white cell count|leukocyte count|neutrophil count|smooth surface dental caries|tonsillectomy risk measurement|r-warfarin measurement|disorder of pharynx|erythrocyte count|body mass index|platelet-to-lymphocyte ratio	-	-	-	-	-	-	-
CDH6	Cadherin-6	P55285	Peripheral arterial disease	-	-	-	-	-	-	-	-	-	-	response to anticonvulsant|sleep measurement|body height|triglyceride measurement|response to selective serotonin reuptake inhibitor|covid-19|insomnia|smoking initiation	-	-	-	-	-	-	-
CPXM1	Probable carboxypeptidase X1	Q96SM3	Peripheral arterial disease	-	-	-	-	-	-	-	-	-	-	gut microbiome measurement|intraocular pressure measurement|probable carboxypeptidase x1 measurement|corneal resistance factor|central corneal thickness	-	-	-	-	-	-	-
GPNMB	Transmembrane glycoprotein NMB	Q14956	Peripheral arterial disease	-	-	-	-	-	-	-	-	-	-	parkinson disease|cerebrospinal fluid biomarker measurement|endometriosis|transmembrane glycoprotein nmb measurement|body height	-	-	-	-	amyloidosis, primary localized cutaneous, 3	pathogenic	no assertion criteria provided
C1S	Complement C1s subcomponent	P09871	Stable angina pectoris	sutimlimab	chembl:CHEMBL4297832	antibody	31.83	-	-	-	-	-	-	red blood cell distribution width|coronary artery disease|mean reticulocyte volume|mean corpuscular volume|lung carcinoma|partial thromboplastin time|er membrane protein complex subunit 1 measurement|epididymis-specific alpha-mannosidase measurement|tyrosine-protein phosphatase non-receptor type 4 measurement|lysophosphatidylserine measurement|prolyl 4-hydroxylase subunit alpha-2 measurement|amyloid beta a4 precursor protein-binding family b member 2 measurement|prenylcysteine oxidase-like measurement|complement c1q subcomponent measurement|serum gamma-glutamyl transferase measurement|alzheimer disease|complement c1r subcomponent measurement|segment polarity protein dishevelled homolog dvl-2 measurement|dynactin subunit 2 measurement|clusterin measurement|complement c4b measurement|complement c1s subcomponent measurement|adseverin measurement|serpin a9 measurement|sulfhydryl oxidase 1 measurement|level of segment polarity protein dishevelled homolog dvl-2 in blood serum|level of catechol o-methyltransferase in blood serum	-	-	-	-	complement component c1s deficiency|ehlers-danlos syndrome, periodontal type 1|ehlers-danlos syndrome, periodontal type 2	pathogenic|pathogenic|pathogenic	no assertion criteria provided|criteria provided, single submitter|no assertion criteria provided
NPTX2	Neuronal pentraxin-2	P47972	Subarachnoid hemorrhage	-	-	-	-	-	-	-	-	-	-	-	-	-	-	-	-	-	-
LTA	Lymphotoxin-alpha	P01374	Unstable angina pectoris	pateclizumab|baminercept	chembl:CHEMBL1743056|chembl:CHEMBL1742988	inhibitor|inhibitor	15.91|7.96	-	-	-	-	-	-	-	-	-	-	-	leprosy, early-onset, susceptibility to|myocardial infarction, susceptibility to|psoriatic arthritis, susceptibility to	risk factor|risk factor|risk factor	no assertion criteria provided|no assertion criteria provided|no assertion criteria provided
CD200R1	Cell surface glycoprotein CD200 receptor 1	Q8TD46	Varicose	-	-	-	-	-	-	-	-	-	-	basophil count|eosinophil count|asthma|eosinophil percentage of leukocytes|economic and social preference|eczema|disease recurrence, response to allogeneic hematopoietic stem cell transplant|coiled-coil domain-containing protein 80 measurement|cell surface glycoprotein cd200 receptor 1 measurement|body height	-	-	-	-	-	-	-
CFHR4	Complement factor H-related protein 4	Q92496	Varicose	-	-	-	-	-	-	-	-	-	-	serum alanine aminotransferase measurement|response to combination chemotherapy|c3d:c3 ratio|coagulation factor measurement|maculopapular eruption|response to phenytoin|complement factor h measurement|complement factor h-related protein 4a measurement|complement factor h-related protein 4 measurement|hemopexin measurement|eczema|complement c1s subcomponent measurement	-	-	-	-	-	-	-
IL2RA	Interleukin-2 receptor subunit alpha	P01589	Varicose	daclizumab|inolimomab|daclizumab|basiliximab|aldesleukin|basiliximab	chembl:CHEMBL1201605|chembl:CHEMBL2108370|chembl:CHEMBL1201605|chembl:CHEMBL1201439|chembl:CHEMBL1201438|chembl:CHEMBL1201439	inhibitor|antagonist|antibody|inhibitor|agonist|antibody	6.04|4.39|6.04|8.05|5.49|8.05	Membrane receptor	basiliximab	antibody binding	-	-	-	autoimmune thyroid disease|systemic lupus erythematosus|type 1 diabetes mellitus|ankylosing spondylitis|psoriasis|common variable immunodeficiency|celiac disease|ulcerative colitis|crohn's disease|autoimmune disease|juvenile idiopathic arthritis|response to reverse transcriptase inhibitor|hiv-1 infection|peripheral neuropathy|rheumatoid arthritis|vitiligo|sclerosing cholangitis|lymphocyte count|soluble interleukin-2 receptor subunit alpha measurement|lymphocyte percentage of leukocytes|emotional symptom measurement|marginal zone b-cell lymphoma|multiple sclerosis|atopic asthma|childhood onset asthma|asthma|eosinophil count|eczema|allergic rhinitis|adult onset asthma|myeloid white cell count|thyroid preparation use measurement|allergic disease|attention function measurement|eosinophil percentage of leukocytes|response to fenofibrate|alopecia areata|liver fibrosis measurement|interleukin-2 receptor subunit alpha measurement|type 2 diabetes mellitus|inflammatory bowel disease|response to diisocyanate|epstein barr virus nuclear antigen 1 igg measurement|neutrophil percentage of leukocytes|systemic juvenile idiopathic arthritis|polyarticular juvenile idiopathic arthritis|rheumatoid factor negative|oligoarticular juvenile idiopathic arthritis|interleukin 2 receptor antagonist measurement|susceptibility to strep throat measurement|graves disease|hashimoto's thyroiditis|tonsillectomy risk measurement|acpa-positive rheumatoid arthritis|rheumatoid factor seropositivity measurement|age of onset of asthma|anti-citrullinated protein antibody seropositivity|basal cell carcinoma|atopic eczema|leukocyte count|chronic obstructive pulmonary disease|platelet-to-lymphocyte ratio|neutrophil-to-lymphocyte ratio|lymphocyte:monocyte ratio|hypothyroidism|acpa-negative rheumatoid arthritis|progression free survival|response to carboplatin|ovarian serous carcinoma|obsolete response to paclitaxel|respiratory system disease|total blood protein measurement	-	-	-	-	immunodeficiency due to cd25 deficiency|type 1 diabetes mellitus, insulin-dependent, 10|type 1 diabetes mellitus 10	pathogenic|pathogenic|pathogenic	criteria provided, single submitter|no assertion criteria provided|no assertion criteria provided
MAP4K5	Mitogen-activated protein kinase kinase kinase kinase 5	Q9Y4K4	Varicose	tozasertib|hesperadin|bosutinib	chembl:CHEMBL572878|chembl:CHEMBL514409|chembl:CHEMBL288441	inhibitor|inhibitor|inhibitor	0.06|0.05|0.1	-	-	-	-	-	-	body fat distribution|heel bone mineral density|hemoglobin measurement|red blood cell density measurement|mean platelet volume|mean corpuscular hemoglobin concentration|neuropsychological test|erythrocyte count|serum albumin measurement|bilirubin measurement|total blood protein measurement|aspartate aminotransferase measurement|bmi-adjusted hip circumference|serum alanine aminotransferase measurement|body height	-	-	-	-	-	-	-
MMP1	Interstitial collagenase	P03956	Varicose	cgs-27023a|doxycycline calcium|cipemastat|batimastat|apratastat|ilomastat|marimastat|doxycycline|doxycycline hyclate	chembl:CHEMBL514138|chembl:CHEMBL2364574|chembl:CHEMBL115653|chembl:CHEMBL279786|chembl:CHEMBL206815|chembl:CHEMBL19611|chembl:CHEMBL279785|chembl:CHEMBL1200699|chembl:CHEMBL1200567	inhibitor|inhibitor|inhibitor|inhibitor|inhibitor|inhibitor|inhibitor|inhibitor|inhibitor	0.4|0.8|3.18|0.8|2.12|0.24|2.27|0.8|0.4	-	-	-	-	-	-	-	-	-	-	-	pulmonary disease, chronic obstructive, rate of decline of lung function in	pathogenic	no assertion criteria provided
RSPO3	R-spondin-3	Q9BXY4	Varicose	-	-	-	-	-	-	-	-	-	-	triglyceride measurement|bone quantitative ultrasound measurement|bone density|velocity of sound measurement|bmi-adjusted waist-hip ratio|hemoglobin measurement|crohn's disease|erythrocyte count|waist-hip ratio|blood urea nitrogen measurement|sleep duration|high density lipoprotein cholesterol measurement|heel bone mineral density|low density lipoprotein cholesterol measurement|fasting blood insulin measurement|bone fracture|hematocrit|c-reactive protein measurement|physical activity|bmi-adjusted waist circumference|vitamin supplement exposure measurement|cleft palate|cleft lip|parental genotype effect measurement|lymphocyte count|lymphocyte percentage of leukocytes|red blood cell density measurement|testosterone measurement|hmg coa reductase inhibitor use measurement|apolipoprotein b measurement|visceral adipose tissue measurement|hip circumference|metabolic syndrome|apolipoprotein a 1 measurement|serum urea measurement|uric acid measurement|waist circumference|spine bone mineral density|bmi-adjusted hip circumference|neutrophil percentage of leukocytes|physical activity measurement|smoking behavior|sex interaction measurement|age at assessment|free cholesterol measurement|very low density lipoprotein cholesterol measurement|lipid measurement|cholesteryl esters:total lipids ratio|free cholesterol:total lipids ratio|non-high density lipoprotein cholesterol measurement|cholesterol:total lipids ratio|chylomicron measurement|total cholesterol measurement|body composition measurement|cholesteryl ester measurement|phospholipid measurement|triglycerides:total lipids ratio|glutamine measurement|trypsin-1 measurement|lipoprotein measurement|high density lipoprotein particle size measurement|very low density lipoprotein particle size measurement|gluteofemoral adipose tissue measurement|visceral:gluteofemoral adipose tissue ratio measurement|r-spondin-3 measurement|visceral:abdominal adipose tissue ratio measurement|phospholipids:total lipids ratio|serum albumin measurement|red blood cell distribution width|insulin measurement|triglycerides in very small vldl measurement|phospholipids in large vldl measurement|total lipids in large vldl|triglycerides in large vldl measurement|phospholipids in large hdl measurement|sexual dimorphism|pancreas volume|aspartate aminotransferase measurement|serum alanine aminotransferase measurement|osteoporosis|low density lipoprotein triglyceride measurement|body fat percentage|sex hormone-binding globulin measurement|alkaline phosphatase measurement|appendicular lean mass|non-alcoholic fatty liver disease|total lipids in small vldl|free cholesterol in large hdl measurement|total lipids in large hdl|body height	-	-	-	-	-	-	-
TGFBI	Transforming growth factor-beta-induced protein ig-h3	Q15582	Varicose	-	-	-	-	-	-	-	-	-	-	response to gemcitabine|stroke|insomnia measurement|transforming growth factor-beta-induced protein ig-h3 measurement	-	-	-	-	avellino corneal dystrophy|corneal dystrophy|corneal dystrophy, lattice type 3a|epithelial basement membrane dystrophy|epithelial-stromal tgfbi dystrophy|granular corneal dystrophy|groenouw corneal dystrophy type i|lattice corneal dystrophy type i|reis-bucklers' corneal dystrophy|thiel-behnke corneal dystrophy	pathogenic|likely pathogenic|pathogenic|pathogenic|pathogenic|likely pathogenic|pathogenic|pathogenic|pathogenic|pathogenic	criteria provided, single submitter|criteria provided, single submitter|no assertion criteria provided|no assertion criteria provided|criteria provided, single submitter|no assertion criteria provided|criteria provided, single submitter|criteria provided, single submitter|no assertion criteria provided|criteria provided, single submitter
THBS2	Thrombospondin-2	P35442	Varicose	-	-	-	-	-	-	-	-	-	-	left ventricular structural measurement|brain infarction|body fat distribution|anorectal malformation|body height|joint hypermobility measurement|thrombospondin-2 measurement|pulse pressure measurement|diastolic blood pressure|systolic blood pressure|hemorrhoid|vital capacity|cognitive function measurement	-	-	-	-	lumbar disc herniation, susceptibility to	risk factor	no assertion criteria provided
CD22	B-cell receptor CD22	P20273	Ventricular arrhythmia	-	-	-	-	Membrane receptor	inotuzumab ozogamicin|moxetumomab pasudotox	antibody binding|binding agent	-	-	-	red blood cell distribution width	-	-	-	-	-	-	-
NPPB	Natriuretic peptides B	P16860	Dilated cardiomyopathy	-	-	-	-	-	-	-	-	-	-	natriuretic peptides b measurement|b-type natriuretic peptide to n-terminal pro b-type natriuretic peptide ratio|nt-probnp measurement	-	-	-	-	-	-	-
PRUNE2	Protein prune homolog 2	Q8WUY3	Esophageal varix	-	-	-	-	-	-	-	-	-	-	bmi-adjusted waist-hip ratio|vaginal microbiome measurement|platelet component distribution width	-	-	-	-	-	-	-
C4BPB	C4b-binding protein beta chain	P20851	Peripheral arterial disease	-	-	-	-	-	-	-	-	-	-	c4bp measurement|hip circumference	-	-	-	-	-	-	-
CD27	CD27 antigen	P26842	Peripheral arterial disease	-	-	-	-	-	-	-	-	-	-	-	-	-	-	-	combined immunodeficiency|immunodeficiency|lymphoproliferative syndrome 2	pathogenic|pathogenic|pathogenic	criteria provided, single submitter|criteria provided, single submitter|criteria provided, single submitter
EPS8L2	Epidermal growth factor receptor kinase substrate 8-like protein 2	Q9H6S3	Peripheral arterial disease	-	-	-	-	-	-	-	-	-	-	body height	nonsyndromic genetic hearing loss	MONDO:0019497	AR	Moderate	hearing loss, autosomal recessive 106	pathogenic	criteria provided, single submitter
LAIR1	Leukocyte-associated immunoglobulin-like receptor 1	Q6GTX8	Peripheral arterial disease	-	-	-	-	-	-	-	-	-	-	-	-	-	-	-	-	-	-
PHOSPHO1	Phosphoethanolamine/phosphocholine phosphatase	Q8TCT1	Peripheral arterial disease	-	-	-	-	-	-	-	-	-	-	systolic blood pressure|body mass index|sex hormone-binding globulin measurement	-	-	-	-	-	-	-
TNFRSF10A	Tumor necrosis factor receptor superfamily member 10A	O00220	Peripheral arterial disease	mapatumumab|mapatumumab|dulanermin|dulanermin|chembl1790415	chembl:CHEMBL2108621|chembl:CHEMBL2108621|chembl:CHEMBL2107846|chembl:CHEMBL2107846|chembl:CHEMBL1790415	agonist|antibody|agonist|antibody|agonist	79.56|79.56|15.91|15.91|15.91	-	-	-	-	-	-	monocyte count|serum gamma-glutamyl transferase measurement|tumor necrosis factor receptor superfamily member 10a measurement	-	-	-	-	-	-	-
REG4	Regenerating islet-derived protein 4	Q9BYZ8	Unstable angina pectoris	-	-	-	-	-	-	-	-	-	-	x-21736 measurement|uric acid measurement|muscle measurement|regenerating islet-derived protein 4 measurement	-	-	-	-	-	-	-
ERBB3	Receptor tyrosine-protein kinase erbB-3	P21860	Ischemic stroke	elgemtumab|patritumab|dacomitinib|seribantumab|duligotuzumab|sapitinib|poziotinib|av-203|istiratumab|gefitinib|amg-888|vandetanib|mm-121|osimertinib mesylate|mm-111|mm-121	chembl:CHEMBL4298013|chembl:CHEMBL2109406|chembl:CHEMBL2105719|chembl:CHEMBL3545071|chembl:CHEMBL3137345|chembl:CHEMBL2408045|chembl:CHEMBL3545154|chembl:CHEMBL2109401|chembl:CHEMBL3989990|chembl:CHEMBL939|chembl:CHEMBL2109396|chembl:CHEMBL24828|chembl:CHEMBL2109402|chembl:CHEMBL3545063|chembl:CHEMBL4297556|chembl:CHEMBL2109402	antibody|inhibitor|inhibitor|antibody|antibody|inhibitor|inhibitor|antibody|antibody|inhibitor|antibody|inhibitor|antagonist|inhibitor|antibody|antibody	2.12|2.12|0.85|1.41|2.12|2.83|0.85|4.24|1.41|0.12|4.24|0.04|8.49|0.53|3.18|8.49	Kinase	vandetanib	inhibitor	-	-	-	intelligence|self reported educational attainment|cortical surface area measurement|smoking initiation|polycystic ovary syndrome|household income|smoking status measurement|adult onset asthma|body mass index|asthma|allergic disease|smoking behaviour measurement|autoimmune thyroid disease|brain measurement|neuroimaging measurement|type 1 diabetes mellitus|igfbp-3 measurement|type 2 diabetes mellitus|autoimmune disease|alopecia areata|receptor tyrosine-protein kinase erbb-3 measurement|rheumatoid arthritis|covid-19|atopic eczema|verbal-numerical reasoning measurement|cortical thickness|fev/fec ratio|body fat percentage|sex hormone-binding globulin measurement|aspartate aminotransferase measurement|serum alanine aminotransferase measurement|low density lipoprotein triglyceride measurement|high density lipoprotein cholesterol measurement|alzheimer disease|gastroesophageal reflux disease|educational attainment	-	-	-	-	erythroleukemia, familial, susceptibility to|lethal congenital contracture syndrome 2|visceral neuropathy, familial, 1, autosomal recessive	likely pathogenic|pathogenic|pathogenic	criteria provided, single submitter|no assertion criteria provided|criteria provided, single submitter
SIRT5	NAD-dependent protein deacylase sirtuin-5, mitochondrial	Q9NXA8	Ischemic stroke	-	-	-	-	-	-	-	-	-	-	peroxisome proliferator-activated receptor alpha measurement	-	-	-	-	-	-	-
CXCL13	C-X-C motif chemokine 13	O43927	Myocardial infarction	-	-	-	-	-	-	-	-	-	-	rheumatoid arthritis|tonsillectomy risk measurement|bmi-adjusted waist circumference|depressive symptom measurement|response to antidepressant|carotid artery intima media thickness	-	-	-	-	-	-	-
SUSD5	Sushi domain-containing protein 5	O60279	Myocardial infarction	-	-	-	-	-	-	-	-	-	-	anorectal malformation|abnormality of refraction|arterial stiffness measurement|body height|vital capacity|amino acid measurement|total blood protein measurement|bmi-adjusted hip circumference	-	-	-	-	-	-	-
TTR	Transthyretin	P02766	Unstable angina pectoris	-	-	-	-	Secreted|RNA	tafamidis|patisiran|inotersen	binding agent|antisense inhibitor|antisense inhibitor	-	-	-	retinol measurement|severe acute respiratory syndrome|covid-19|retinol-binding protein 4 measurement|lifestyle measurement|alcohol consumption measurement|metabolite measurement	hereditary attr amyloidosis	MONDO:0017132	AD	Definitive	amyloidosis, hereditary, transthyretin-related, modifier of|amyloidosis, leptomeningeal, transthyretin-related|attrv122i amyloidosis|amyloid cardiomyopathy, transthyretin-related|amyloidogenic transthyretin amyloidosis|anemia|bone marrow hypocellularity|cardiomyopathy|cardiovascular phenotype|carpal tunnel syndrome 1|charcot-marie-tooth disease|hyperthyroxinemia, dystransthyretinemic|pancytopenia|tip-toe gait	risk factor|pathogenic|pathogenic|pathogenic|pathogenic|pathogenic|pathogenic|pathogenic|pathogenic|pathogenic|pathogenic|affects|pathogenic|likely pathogenic	no assertion criteria provided|no assertion criteria provided|criteria provided, single submitter|criteria provided, single submitter|criteria provided, single submitter|criteria provided, single submitter|criteria provided, single submitter|criteria provided, single submitter|criteria provided, single submitter|no assertion criteria provided|criteria provided, single submitter|no assertion criteria provided|criteria provided, single submitter|criteria provided, single submitter

### Sheet: ST2
Supplementary Table 2: Annotation of biological functions of protein targets
All 221 significant proteins from forward-MR (cis or trans-pQTLs-based) in EUR and EAS ancestries
CVD: cardiovascular disease, abbr: abbreviation
Protein Name	Protein Full Name	Olink Panel	UniProt ID	Olink ID	CVD Name	Direction of Association	Cis_or_Trans	Ancestry	Annotation	Annotation_abbr_1	Annotation_abbr_2	Annotation_abbr_3	Annotation_reference
C1S	Complement C1s subcomponent	Inflammation_II	P09871	OID30731	Stable angina pectoris	pos	cis	EUR	C1S protein is a serine protease that combines with two other complement components, C1r and C1q, to form C1, the first component of the classical pathway of the complement system	complement system
CA11	Carbonic anhydrase-related protein 11	Oncology	O75493	OID21195	Angina pectoris|Myocardial infarction|Peripheral arterial disease	pos|pos|pos	trans|trans|trans	EUR|EUR|EUR	CAs are a large family of zinc metalloenzymes that catalyze the reversible hydration of carbon dioxide, and participate in a variety of biological processes. CA11 is most abundantly expressed in brain, and may play a general role in the central nervous system	central nervous system
VWF	von Willebrand factor	Cardiometabolic	P04275	OID20256	Ischemic stroke|Peripheral arterial disease|Varicose	pos|pos|pos	trans|trans|trans	EUR|EUR|EUR	It facilitates adhesion and transport of a blood clotting protein called von Willebrand factor to the sites of vascular injury.	blood coagulation and fibrinolysis
CXADR	Coxsackievirus and adenovirus receptor	Inflammation	P78310	OID20561	Varicose	neg	trans	EUR	It is a component of the epithelial apical junction complex that may function as a homophilic cell adhesion molecule and is essential for tight junction integrity.	cell-cell/matrix interaction
LGALS4	Galectin-4	Inflammation	P56470	OID20748	Ischemic stroke|Peripheral arterial disease|Varicose	neg|neg|neg	trans|trans|trans	EUR|EUR|EUR	It is a Galectin family protein that binds lactose and a related range of sugars. It is exclusively expressed in small intestine, colon, and rectum, and may be implicated in modulating cell-cell and cell-matrix interactions.	cell-cell/matrix interaction
CDH1	Cadherin-1	Cardiometabolic	P12830	OID20353	Cardiac valvular disease|Varicose	neg|neg	trans|trans	EUR|EUR	It is a member of the cadherin superfamily, involved in mechanisms regulating cell-cell adhesions, mobility and proliferation of epithelial cells.	cell-cell/matrix interaction
BTN2A1	Butyrophilin subfamily 2 member A1	Inflammation	Q7KYR7	OID20713	Ischemic stroke|Myocardial infarction|Pericarditis|Peripheral arterial disease|Varicose	pos|pos|pos|pos|neg	cis,trans|trans|trans|cis,trans|cis,trans	EUR|EUR|EUR|EUR|EUR	It is a member of the immunoglobulin superfamily. The gene encoding this protein is located in the juxta-telomeric region of the major histocompatibility complex on chromosome 6. This protein is an integral plasma membrane protein involved in lipid, fatty-acid, and sterol metabolism. Alterations in this gene may be associated with several disease states including metabolic syndrome.	lipid/lipoprotein metabolism
MUC2	Mucin-2	Cardiometabolic_II	Q02817	OID30377	Ischemic stroke|Myocardial infarction|Varicose	pos|pos|pos	trans|trans|trans	EUR|EUR|EUR	It is a member of the mucin protein family, a secreted protein that forms an insoluble mucous barrier that protects the gut lumen. Downregulation of this gene has been observed in patients with Crohn disease and ulcerative colitis.	immune and inflammatory response
HEPH	Hephaestin	Cardiometabolic_II	Q9BQS7	OID30337	Cardiac valvular disease	neg	trans	EUR	It is a member of the multicopper oxidase protein family, involved in the transport of dietary iron from epithelial cells of the intestinal lumen into the circulatory system, and may be involved in copper transport and homeostasis.	iron homeostasis
SELE	E-selectin	Cardiometabolic_II	P16581	OID20290	Ischemic stroke|Varicose	neg|neg	trans|trans	EUR|EUR	It is a part of the selectin family of cell adhesion molecules (CAM), a large family of transmembrane proteins that are involved in the binding of a cell to another cell or to the extracellular matrix. They have roles in cell proliferation, differentiation, motility, trafficking, apoptosis and tissue architecture. This protein participates in the interaction between leukocytes and the endothelium and appears to be involved in the pathogenesis of atherosclerosis.	cell-cell/matrix interaction	angiogenesis and vascular remodeling
SNAP25	Synaptosomal-associated protein 25	Neurology_II	P60880	OID30811	Angina pectoris|Myocardial infarction|Stable angina pectoris	pos|pos|pos	trans|trans|trans	EUR|EUR|EUR	It is a presynaptic plasma membrane protein involved in the regulation of neurotransmitter release and endocytosis of selected cargo proteins, such as th LDL receptor. It is a component of the v-SNARE/t-SNARE complex, a synaptic vesicle membrane docking and fusion mediator.	endocytosis
ROBO4	Roundabout homolog 4	Cardiometabolic_II	Q8WZ75	OID30226	Cardiac valvular disease	neg	trans	EUR	It is a receptor of SLIT2, a Slit protein. It may be involved in angiogenesis and vascular patterning, as well as establishment of endothelial barrier by inhibiting primary endothelial cell migration by Slit proteins. It is associated with aortic valve disease.	angiogenesis and vascular remodeling
CD34	Hematopoietic progenitor cell antigen CD34	Neurology	P28906	OID21025	Cardiac valvular disease|Chronic heart failure	neg|neg	trans|trans	EUR|EUR	It is a single-pass, highly glycosylated and phosphorylated, membrane protein. It can be an adhesion molecule with a role in early hematopoiesis by mediating the attachment of stem cells to the bone marrow extracellular matrix or directly to stromal cells.	cell-cell/matrix interaction
CUZD1	CUB and zona pellucida-like domain-containing protein 1	Neurology_II	Q86UP6	OID30914	Ischemic stroke	pos	trans	EUR	It is localized to zymogen granules, where it functions in trypsinogen activation. It may indirectly regulate cell motility, cell-cell and cell/extracellular matrix interactions.	cell-cell/matrix interaction
NCR1	Natural cytotoxicity triggering receptor 1	Inflammation	O76036	OID20566	Angina pectoris|Ischemic stroke|Stable angina pectoris	pos|pos|pos	trans|trans|trans	EUR|EUR|EUR	It is located at plasma membrane and predicted to play a role in cellular detection and defense response to virus.	immune and inflammatory response
ISLR2	Immunoglobulin superfamily containing leucine-rich repeat protein 2	Neurology	Q6UXK2	OID20889	Cardiac valvular disease|Chronic heart failure	neg|neg	trans|trans	EUR|EUR	It is located in plasma membrane and predicted to be an integral component of membrane. It is required for axon extension during neural development.	neural development
DIPK2B	Divergent protein kinase domain 2B	Inflammation_II	Q9H7Y0	OID30582	Varicose	pos	trans	EUR	It is predicted to be located in extracellular region. Little is known about the protein function.	uncertain
FGF5	Fibroblast growth factor 5	Inflammation	P12034	OID20490	Angina pectoris|Atrial flutter/fibrillation|Cardiac valvular disease|Dilated cardiomyopathy|Myocardial infarction	pos|pos|pos|pos|pos	trans|cis,trans|cis,trans|cis,trans|cis,trans	EUR|EUR|EUR|EUR|EUR	It plays an important role in the regulation of cell proliferation and cell differentiation and is required for normal regulation of the hair growth cycle and myogenesis.	cell proliferation and myogenesis
APOE	Apolipoprotein E	Inflammation_II	P02649	OID30727	Angina pectoris|Myocardial infarction|Stable angina pectoris|Unstable angina pectoris|Intracerebral hemorrhage	neg|neg|neg|neg|neg	cis,trans|cis,trans|cis,trans|cis,trans|cis	EUR|EUR|EUR|EUR|EUR	It is a major apoprotein of the chylomicron, essential for the normal catabolism of triglyceride-rich lipoprotein constituents. It binds to various liporproteins, and a wide range of cellular receptors including the LDL receptor.	lipid/lipoprotein metabolism
C1R	Complement C1r subcomponent	Inflammation_II	P00736	OID30753	Angina pectoris|Stable angina pectoris	pos|pos	cis,trans|cis,trans	EUR|EUR	It is a proteolytic subunit in the complement system C1 complex, which acts as a mediator in the innate immune response by ultimately triggering phagocytosis, inflammation, and rupturing the bacterial cell wall.	complement system
C2	Complement C2	Cardiometabolic	P06681	OID20410	Angina pectoris|Atrial flutter/fibrillation|Cardiac valvular disease|Ischemic stroke|Myocardial infarction|Pericarditis|Peripheral arterial disease	pos|pos|pos|pos|pos|pos|pos	trans|trans|trans|trans|trans|trans|cis,trans	EUR|EUR|EUR|EUR|EUR|EUR|EUR	It is a serum glycoprotein that functions as part of the classical pathway of the complement system. Deficiency of C2 has been reported to associated with certain autoimmune diseases and SNPs in this gene have been associated with altered susceptibility to age-related macular degeneration.	complement system
CELSR2	Cadherin EGF LAG seven-pass G-type receptor 2	Inflammation_II	Q9HCU4	OID30593	Angina pectoris|Myocardial infarction|Stable angina pectoris	neg|neg|neg	cis,trans|cis,trans|cis,trans	EUR|EUR|EUR	It is a member of the cadherin superfamily, a receptor that may have an important role in cell/cell signaling during nervous system formation.	neural development
CTSS	Cathepsin S	Neurology	P25774	OID21056	Angina pectoris|Stable angina pectoris	pos|pos	cis,trans|cis,trans	EUR|EUR	It is a lysosomal cysteine proteinase that participates in the degradation of antigenic proteins to peptides for presentation on MHC class II molecules. This protein can remodel components of the extracellular matrix such as elastin, collagen, and fibronectin, when secreted from cells. It is implicated in the pathology of many inflammatory and autoimmune diseases and some pulmonary diseases.	extracellular matrix remodeling
F9	Coagulation factor IX	Cardiometabolic	P00740	OID20349	Angina pectoris|Stable angina pectoris	pos|pos	trans|trans	EUR|EUR	It is a vitamin K-dependent plasma protein that participates in the intrinsic pathway of blood coagulation by converting factor X to its active form.	blood coagulation and fibrinolysis
FES	Tyrosine-protein kinase Fes/Fps	Oncology	P07332	OID21207	Angina pectoris|Myocardial infarction|Stable angina pectoris|Unstable angina pectoris	neg|neg|neg|neg	cis,trans|cis,trans|cis|cis	EUR|EUR|EUR|EUR	It is a tyrosine-protein kinase that acts downstream of cell surface receptors and plays a role in the regulation of the actin cytoskeleton, microtubule assembly, cell attachment and cell spreading.	actin filament assembly and integrity
FURIN	Furin	Oncology	P09958	OID21514	Angina pectoris|Stable angina pectoris	pos|pos	trans|cis,trans	EUR|EUR	It is a type 1 membrane bound protease, a member of the subtilisin-like proprotein convertase family. It is also known as PCSK3. Some of its substrates include proparathyroid hormone, transforming growth factor beta 1 precursor, proalbumin, pro-beta-secretase, membrane type-1 matrix metalloproteinase, beta subunit of pro-nerve growth factor and von Willebrand factor. Through proteolytic cleavage, it converts the non-functional Brain natriuretic factor prohormone (proBNP) into its active hormone BNP.	BNP biosyntheiss
GRN	Progranulin	Neurology	P28799	OID21159	Angina pectoris|Myocardial infarction|Stable angina pectoris	pos|pos|pos	trans|trans|trans	EUR|EUR|EUR	It is a secreted protein that acts as a key regulator of lysosomal function and as a growth factor involved in inflammation, wound healing and cell proliferation.	cell proliferation and myogenesis
GZMA	Granzyme A	Inflammation	P12544	OID20663	Angina pectoris|Ischemic stroke|Stable angina pectoris	pos|neg|pos	trans|trans|trans	EUR|EUR|EUR	This protein is a T cell- and natural killer cell-specific serine protease that may function as a common component necessary for lysis of target cells by cytotoxic T lymphocytes and natural killer cells.	immune and inflammatory response
IL6R	Interleukin-6 receptor subunit alpha	Cardiometabolic	P08887	OID20385	Angina pectoris|Atrial flutter/fibrillation|Stable angina pectoris|Myocardial infarction|Myocardial infarction	neg|neg|neg|neg|neg	cis,trans|cis,trans|cis,trans|cis,trans|cis,trans	EUR|EUR|EUR|EUR|EAS	This protein is a subunit of the interleukin 6 (IL6) receptor complex. IL6 is a potent pleiotropic cytokine that regulates cell growth and differentiation and plays an important role in the immune response. It is implcated with pathogenesis of many diseases, such as multiple myeloma, autoimmune diseases and prostate cancer.	immune and inflammatory response
KIR2DL2	Killer cell immunoglobulin-like receptor 2DL2	Oncology_II	P43627	OID31431	Angina pectoris|Cerebral aneurysm|Hypertrophic cardiomyopathy|Ischemic stroke|Peripheral arterial disease|Stable angina pectoris|Unruptured cerebral aneurysm|Unstable angina pectoris	neg|neg|neg|pos|pos|neg|neg|neg	trans|trans|trans|trans|trans|trans|trans|trans	EUR|EUR|EUR|EUR|EUR|EUR|EUR|EUR	It is a transmembrane glycoprotein expressed by natural killer cells and subsets of T cells. It inhibits the activity of natural killer cells thus preventing cell lysis	immune and inflammatory response
KIR2DL3	Killer cell immunoglobulin-like receptor 2DL3	Oncology	P43628	OID21196	Angina pectoris|Cerebral aneurysm|Ischemic stroke|Stable angina pectoris|Unruptured cerebral aneurysm|Unstable angina pectoris	neg|neg|pos|neg|neg|neg	trans|trans|trans|trans|trans|trans	EUR|EUR|EUR|EUR|EUR|EUR	It is a transmembrane glycoprotein expressed by natural killer cells and subsets of T cells. It inhibits the activity of natural killer cells thus preventing cell lysis. It is associated with chronic natural killer cell lymphocytosis and psoriasis.	immune and inflammatory response
LILRB4	Leukocyte immunoglobulin-like receptor subfamily B member 4	Inflammation	Q8NHJ6	OID20429	Angina pectoris|Stable angina pectoris|Unstable angina pectoris|Varicose	neg|neg|neg|pos	trans|trans|trans|trans	EUR|EUR|EUR|EUR	It is a member of the leukocyte immunoglobulin-like receptor (LIR) family, which involved in the down-regulation of the immune response and the development of immune tolerance. LILRB4 orchestrates tumour invasion pathways in monocytic leukaemia cells by creating an immunosuppressive microenvironment.	immune and inflammatory response
MLN	Promotilin [Cleaved into: Motilin; Motilin-associated peptide	Inflammation	P12872	OID20541	Angina pectoris|Peripheral arterial disease|Stable angina pectoris|Unstable angina pectoris	pos|pos|pos|pos	cis,trans|trans|trans|cis,trans	EUR|EUR|EUR|EUR	It is a small peptide hormone that is secreted by cells of the small intestine to regulate gastrointestinal contractions and motility. It plays an important role in the regulation of interdigestive gastrointestinal motility and indirectly causes rhythmic contraction of duodenal and colonic smooth muscle.	gastrointestinal contractions
MST1	Hepatocyte growth factor-like protein	Inflammation_II	P26927	OID30713	Angina pectoris|Myocardial infarction	pos|pos	trans|trans	EUR|EUR	Function of this protein is less known, but may be involved in stimulating ciliary motility of ciliated epithelial lung cells and regulation of immune response. It is a core component of the Hippo signaling pathway, regulating apoptosis and proliferation to maintain organ size and tissue homeostasis. It regulates autophagy in response to stress, which has been extensively explored in various models of cardiovascular and metabolic diseases	autophagy
PCSK9	Proprotein convertase subtilisin/kexin type 9	Cardiometabolic	Q8NBP7	OID20235	Angina pectoris|Myocardial infarction|Stable angina pectoris	pos|pos|pos	cis,trans|cis,trans|cis,trans	EUR|EUR|EUR	This protein is a member of the subtilisin-like proprotein convertase family, and function as a crucial player in the regulation of plasma cholesterol homeostasis. It binds to LDL receptor family members and promotes their degradation through a clathrin LDLRAP1/ARH-mediated pathway.	lipid/lipoprotein metabolism
APOH	Beta-2-glycoprotein 1	Neurology	P02749	OID21072	Atrial flutter/fibrillation	neg	trans	EUR	It is a component of circulating plasma lipoproteins. It has been implicated in a variety of physiologic pathways including lipoprotein metabolism, coagulation, hemostasis, and the production of antiphospholipid autoantibodies. It may prevent activation of the intrinsic blood coagulation cascade by binding to phospholipids on the surface of damaged cells.	blood coagulation and fibrinolysis	lipid/lipoprotein metabolism
BTN1A1	Butyrophilin subfamily 1 member A1	Oncology_II	Q13410	OID31363	Atrial flutter/fibrillation|Varicose	neg|neg	cis,trans|cis,trans	EUR|EUR	It is the major protein associated with lipid droplets in the milk.	lipid/lipoprotein metabolism
CTSB	Cathepsin B	Cardiometabolic	P07858	OID20276	Atrial flutter/fibrillation|Chronic heart failure|Ischemic stroke|Peripheral arterial disease|Varicose	pos|neg|neg|neg|neg	trans|trans|trans|trans|trans	EUR|EUR|EUR|EUR|EUR	It is a member of the lysosomal cathepsin, functioning in cell autophagy and apoptosis, as well as intracellular degradation and turnover of proteins. It is also known as amyloid precursor protein secretase and is involved in the proteolytic processing of amyloid precursor protein (APP). Incomplete proteolytic processing of APP has been suggested to be a causative factor in Alzheimer's disease. It has also been implicated in tumor invasion and metastasis. It increased cardiomyocyte apoptosis in mice heart during pressure overload.	autophagy
DXO	Decapping and exoribonuclease protein	Neurology_II	O77932	OID31080	Atrial flutter/fibrillation|Cardiac valvular disease|Varicose	pos|pos|pos	trans|cis,trans|cis,trans	EUR|EUR|EUR	It is a decapping enzyme for NAD-capped RNAs: specifically hydrolyzes the nicotinamide adenine dinucleotide (NAD) cap from a subset of RNAs by removing the entire NAD moiety from the 5'-end of an NAD-capped RNA in response to environmental stress. It may be a housekeeping gene.	RNA post-transcriptional modification
HBEGF	Proheparin-binding EGF-like growth factor [Cleaved into: Heparin-binding EGF-like growth factor	Oncology	Q99075	OID21465	Atrial flutter/fibrillation	pos	trans	EUR	It is a growth factor that promotes smooth muscle cell proliferation, essential for normal cardiac valve formation and normal heart function.	cell proliferation and myogenesis
LRRC37A2	Leucine-rich repeat-containing protein 37A2	Oncology_II	A6NM11	OID31440	Atrial flutter/fibrillation|Myocarditis	pos|pos	trans|trans	EUR|EUR	It is predicted to be integral component of membrane. Little is known about the protein function.	uncertain
LTB	Lymphotoxin-beta	Oncology_II	Q06643	OID31383	Atrial flutter/fibrillation	pos	trans	EUR	It is a type II membrane protein of the TNF family, an inducer of the inflammatory response system and involved in normal development of lymphoid tissue.	immune and inflammatory response
MEP1B	Meprin A subunit beta	Cardiometabolic	Q16820	OID20168	Atrial flutter/fibrillation	pos	trans	EUR	It is a multidomain zinc metalloprotease, highly expressed in mammalian kidney and intestinal brush border membranes, and in leukocytes and certain cancer cells. Known substrates include: FGF19, VGFA, IL1B, IL18, procollagen I and III, E-cadherin, KLK7, gastrin, ADAM10, tenascin-C and BNP. The presence of several pro-inflammatory cytokine among substrates implicate MEP1B in inflammation. It is also involved in tissue remodeling due to its capability to degrade extracellular matrix components.	BNP biosyntheiss
MICB_MICA	MHC class I polypeptide-related sequence B_A	Inflammation	Q29980_Q29983	OID20593	Atrial flutter/fibrillation|Cardiac valvular disease|Peripheral arterial disease|Unstable angina pectoris	pos|pos|pos|neg	trans|cis,trans|trans|trans	EUR|EUR|EUR|EUR	This protein acts as a stress-induced self-antigen that is recognized by gamma delta T cells.	immune and inflammatory response
PDGFA	Platelet-derived growth factor subunit A	Cardiometabolic	P04085	OID20313	Atrial flutter/fibrillation	pos	trans	EUR	This protein is a member of the protein family comprised of both platelet-derived growth factors and vascular endothelial growth factors. It plays an essential role in the regulation of embryonic development, cell proliferation, cell migration, survival and chemotaxis.	cell proliferation and myogenesis
TNXB	Tenascin-X	Neurology	P22105	OID21107	Atrial flutter/fibrillation|Cardiomegaly	pos|pos	trans|trans	EUR|EUR	This protein is a member of the tenascin family of extracellular matrix glycoproteins. It functions in matrix maturation during wound healing, and its deficiency has been associated with the connective tissue disorder Ehlers-Danlos syndrome that showed mitral valve abnormality and hypertension as cardiovascular complications. It appears to mediate interactions between cells and the extracellular matrix. It is a substrate-adhesion molecule that appears to inhibit cell migration, accelerates collagen fibril formation and may play a role in supporting the growth of epithelial tumors.	cell-cell/matrix interaction	mitral valve abnormality and hypertension
B2M	Beta-2-microglobulin	Inflammation_II	P61769	OID30725	Cardiac valvular disease|Ischemic stroke|Peripheral arterial disease	pos|pos|pos	trans|trans|trans	EUR|EUR|EUR	It is a component of the class I major histocompatibility complex, and involved in the presentation of peptide antigens to the immune system. It is constantly secreted into circulation from cell surfaces or intracellular release and is eliminated from blood predominantly by the kidneys under normal physiological conditions, and therefore serves as a biomarker of renal function.	immune and inflammatory response
BTN3A2	Butyrophilin subfamily 3 member A2	Inflammation	P78410	OID20540	Cardiac valvular disease|Ischemic stroke|Pericarditis|Peripheral arterial disease|Varicose	neg|neg|neg|neg|pos	trans|cis,trans|trans|cis,trans|trans	EUR|EUR|EUR|EUR|EUR	This protein is a member of the immunoglobulin superfamily, which resides in the juxta-telomeric region of the major histocompatability class 1 locus. It plays a role in T-cell responses in the adaptive immune response.	immune and inflammatory response
CD58	Lymphocyte function-associated antigen 3	Inflammation	P19256	OID20716	Cardiac valvular disease|Chronic heart failure	neg|neg	trans|trans	EUR|EUR	This protein is a member of the immunoglobulin superfamily. It is a ligand of the T lymphocyte CD2 protein, and functions in adhesion and activation of T lymphocytes.	immune and inflammatory response
CDH17	Cadherin-17	Cardiometabolic	Q12864	OID20134	Cardiac valvular disease	neg	trans	EUR	This protein is a member of the cadherin superfamily, a calcium-dependent cell adhesion protein family. It is a component of the gastrointestinal tract and pancreatic ducts, and may also play a role in the morphological organization of liver and intestine. It is also invovled in intestinal peptide transport.	cell-cell/matrix interaction
CDH5	Cadherin-5	Cardiometabolic	P33151	OID20243	Cardiac valvular disease	neg	trans	EUR	This protein is a member of the cadherin superfamily, a calcium-dependent cell adhesion protein family that mediates cell-cell adhesion in a homophilic manner. It plays a role in endothelial adherens junction assembly and maintenance. It also impacts cardiac lymphatic structure and function.	cell-cell/matrix interaction
CLEC14A	C-type lectin domain family 14 member A	Neurology	Q86T13	OID21090	Cardiac valvular disease	neg	trans	EUR	This protein is a member of the C-type lectin/C-type lectin-like domain superfamily that plays a role in cell-cell adhesion and angiogenesis. It functions in filopodia formation, cell migration and tube formation. Due to its presence at higher levels in tumor endothelium than in normal tissue endothelium, it is considered to be a candidate for tumor vascular targeting.	cell-cell/matrix interaction
CNTN2	Contactin-2	Oncology	Q02246	OID21426	Cardiac valvular disease	neg	cis,trans	EUR	This protein is a member of the contactin family of proteins, part of the immunoglobulin superfamily of cell adhesion molecules. It is a neuronal transmembrane protein that plays a role in the proliferation, migration, and axon guidance of neurons of the developing cerebellum.	cell-cell/matrix interaction	central nervous system
ECE1	Endothelin-converting enzyme 1	Neurology	P42892	OID20891	Cardiac valvular disease	neg	trans	EUR	This protein is a zinc metalloproteinase involved in proteolytic processing of endothelin precursors to biologically active peptides. Mutations of this protein are associated with Hirschsprung disease, cardiac defects and autonomic dysfunction.	endothelin proteolysis
ENG	Endoglin	Cardiometabolic	P17813	OID20287	Cardiac valvular disease|Chronic heart failure	neg|neg	trans|trans	EUR|EUR	This protein is a homodimeric transmembrane protein, a major glycoprotein of the vascular endothelium that that plays an important role in the regulation of angiogenesis. It may regulate endothelial cell shape changes in response to blood flow, which drive vascular remodeling and establishment of normal vascular morphology during angiogenesis.	angiogenesis and vascular remodeling
GYS1	Glycogen [starch] synthase, muscle	Cardiometabolic	P13807	OID20097	Cardiac valvular disease|Chronic heart failure|Ischemic stroke|Peripheral arterial disease|Varicose	neg|neg|neg|neg|neg	trans|trans|trans|trans|trans	EUR|EUR|EUR|EUR|EUR	This protein catalyzes the addition of glucose monomers to the growing glycogen molecule. Mutations of this protein are associated with muscle glycogen storage disease.	glucose metabolism
HLA-E	HLA class I histocompatibility antigen, alpha chain E	Inflammation	P13747	OID20532	Cardiac valvular disease|Ischemic stroke|Peripheral arterial disease|Varicose	pos|pos|pos|neg	trans|cis,trans|cis,trans|cis,trans	EUR|EUR|EUR|EUR	This non-classical major histocompatibility class Ib molecule belongs to the HLA class I heavy chain paralogues. It is involved in immune self-nonself discrimination.	immune and inflammatory response
L1CAM	Neural cell adhesion molecule L1	Oncology	P32004	OID21484	Cardiac valvular disease|Chronic heart failure	neg|neg	trans|trans	EUR|EUR	This protein is an axonal glycoprotein belonging to the immunoglobulin supergene family. This cell adhesion protein plays an important role in nervous system development, including neuronal migration and differentiation. In the mature brain, it plays a role in the dynamics of neuronal structure and function, including synaptic plasticity.	cell-cell/matrix interaction	central nervous system
LIFR	Leukemia inhibitory factor receptor	Inflammation	P42702	OID20606	Cardiac valvular disease	neg	trans	EUR	This protein is one of the IL-6 family cytokines, a member of type I cytokine receptor family. It mediates the action of the leukemia inhibitory factor, a polyfunctional cytokine involved in cellular differentiation, proliferation and survival in the adult and the embryo. It is protective to the myocardium in the acute stress of ischemia-reperfusion.	cardiac remodeling
PECAM1	Platelet endothelial cell adhesion molecule	Neurology	P16284	OID21131	Cardiac valvular disease	neg	trans	EUR	This protein belongs to the immunoglobulin superfamily and is found on the surface of platelets, monocytes, neutrophils, and some types of T-cells. It makes up a large portion of endothelial cell intercellular junctions and plays a role in leukocyte migration, angiogenesis, and integrin activation. It induces susceptibility to atherosclerosis.	cell-cell/matrix interaction	angiogenesis and vascular remodeling
PODXL	Podocalyxin	Oncology	O00592	OID21358	Cardiac valvular disease|Chronic heart failure	neg|neg	trans|trans	EUR|EUR	This protein is a member of the sialomucin protein family involved in the regulation of both adhesion and cell morphology and cancer progression.	cell-cell/matrix interaction	cardiac differentiation
PTPRM	Receptor-type tyrosine-protein phosphatase mu	Inflammation	P28827	OID20598	Cardiac valvular disease	neg	trans	EUR	This protein is a member of the protein tyrosine phosphatase family that mediates homotypic cell-cell interactions and plays a role in adipogenic differentiation. It inhibits SLC2A4 membrane trafficking, and direct SLC2A4 to the plasma membrane for glucose transport.	cell-cell/matrix interaction	adipogenesis	glucose metabolism
SCG3	Secretogranin-3	Inflammation	Q8WXD2	OID20728	Cardiac valvular disease	neg	trans	EUR	It is a member of the chromogranin/secretogranin family of neuroendocrine secretory proteins that regulates the biogenesis of secretory granules. It promotes endothelial proliferation, migration and tube formation through MEK/ERK signaling pathway. It may also play a role in angiogenesis.	angiogenesis and vascular remodeling
ABHD14B	Protein ABHD14B	Neurology	Q96IU4	OID20921	Cardiomegaly	pos	trans	EUR	It enables hydrolase activity and is involved in post-translational modifications. It is reported that loss of ABHD14B results in significantly altered glucose metabolism, specifically the decreased flux of glucose through glycolysis and the citric acid cycle.	glucose metabolism
ADAM23	Disintegrin and metalloproteinase domain-containing protein 23	Inflammation	O75077	OID20651	Cardiomegaly	neg	cis,trans	EUR	This protein is a member of the ADAM (a disintegrin and metalloprotease domain) family, involved in cell-cell and cell-matrix interactions, including fertilization, muscle development, and neurogenesis. It is reported that cardiac_specific conditional ADAM23_knockout mice significantly exhibiting exacerbated cardiac hypertrophy, fibrosis, and dysfunction, whereas transgenic mice overexpressing ADAM23 in the heart exhibiting reduced cardiac hypertrophy in response to pressure overload.	cell-cell/matrix interaction	angiogenesis and vascular remodeling		https://www.ncbi.nlm.nih.gov/pmc/articles/PMC6222933/
GHR	Growth hormone receptor	Inflammation_II	P10912	OID30574	Cardiomegaly|Subarachnoid hemorrhage	pos|pos	trans|trans	EUR|EUR	It is a type I cytokine receptor for pituitary gland growth hormone involved in regulating postnatal body growth. Binding of growth hormone to the receptor leads to receptor dimerization and the activation of an intra- and intercellular signal transduction pathway leading to growth.	growth factor
LRP1	Prolow-density lipoprotein receptor-related protein 1	Oncology	Q07954	OID21293	Cardiomegaly|Pericarditis|Subarachnoid hemorrhage	pos|neg|neg	trans|trans|trans	EUR|EUR|EUR	This protein is a member of the low-density lipoprotein receptor family, involved in endocytosis and phagocytosis of apoptotic cells. It is involved in cellular lipid homeostasis and clearance of chylomicron remnants in the plasma.	lipid/lipoprotein metabolism
LRPAP1	Alpha-2-macroglobulin receptor-associated protein	Neurology	P30533	OID21059	Cardiomegaly|Pericarditis|Subarachnoid hemorrhage	pos|neg|neg	trans|trans|trans	EUR|EUR|EUR	This protein is a chaperone for the low density lipoprotein receptor-related protein (LRP1) and facilitates proper folding and localization of LRP1 by preventing the binding of ligands along the secretory pathway.	lipid/lipoprotein metabolism
PRSS53	Serine protease 53	Neurology_II	Q2L4Q9	OID31093	Cardiomegaly	pos	cis,trans	EUR	It enable serine-type endopeptidase activity, invovled in proteolysis.	uncertain
SGSH	N-sulphoglucosamine sulphohydrolase	Cardiometabolic_II	P51688	OID30341	Cardiomegaly	pos	trans	EUR	This is the enzyme sulfamidase, one of the several enzymes involved in the lysosomal degradation of heparan sulfate. Mutations of this protein are associated with the lysosomal storage disease mucopolysaccaridosis IIIA, which exhibits cardiac abnormalities, including cardiomyopathy, arrhythmia and problems with the heart's valves (MedlinePlus).	lysosomal storage maintainance
VNN2	Vascular non-inflammatory molecule 2	Oncology	O95498	OID21310	Cardiomegaly	neg	cis,trans	EUR	It is a member of the Vanin family of proteins, which possess pantetheinase activity that may play a role in oxidative-stress response. It may also play a role in transendothelial migration of neutrophils.	oxidative-stress response
AMY1A_AMY1B_AMY1C	Alpha-amylase 1A_Alpha-amylase 1B_Alpha-amylase 1C	Inflammation_II	P0DUB6_P0DTE7_P0DTE8	OID30707	Cerebral aneurysm|Unruptured cerebral aneurysm	pos|pos	trans|trans	EUR|EUR	It is a secreted protein that hydrolyzes 1,4-alpha-glucoside bonds in oligosaccharides and polysaccharides, and thus catalyzes the first step in digestion of dietary starch and glycogen. It is highly expressed in salivary gland or pancreas.	glucose metabolism
ANGPTL1	Angiopoietin-related protein 1	Cardiometabolic	O95841	OID20211	Cerebral aneurysm|Unruptured cerebral aneurysm	pos|pos	cis,trans|cis,trans	EUR|EUR	It is a member of the vascular endothelial growth factor family and the only known growth factor largely specific for vascular endothelium. It is higly expressed in vascularized tissues, and participate in the formation of blood vessels.	growth factor	angiogenesis and vascular remodeling
ADGRB3	Adhesion G protein-coupled receptor B3	Neurology	O60242	OID20974	Chronic heart failure	pos	cis,trans	EUR	It is a brain-specific angiogenesis protein that regulates synaptogenesis and dendritic spine formation.	neural development	angiogenesis and vascular remodeling
DKK4	Dickkopf-related protein 4	Neurology	Q9UBT3	OID20934	Chronic heart failure	neg	trans	EUR	It is a member of the dickkopf family that play an important role in vertebrate development where they locally inhibit Wnt regulated processes such as antero-posterior axial patterning, limb development, somitogenesis, eye formation and cardiac differentiation. In the adult, they are implicated in bone formation and bone disease, cancer and Alzheimer disease.	cardiac differentiation			https://www.pnas.org/doi/10.1073/pnas.0704044104
MDK	Midkine	Oncology	P21741	OID21489	Chronic heart failure|Ischemic stroke	pos|pos	trans|trans	EUR|EUR	It is a secreted protein that functions as cytokine and growth factor that regulate many processes like inflammatory response, cell proliferation, cell adhesion, cell growth, cell survival, tissue regeneration, cell differentiation and cell migration. Of note, it has been shown that circulating MDK is significantly upregulated in chronic heart failure patients and is associated with worse cardiac function.	growth factor	angiogenesis and vascular remodeling
MET	Hepatocyte growth factor receptor	Cardiometabolic	P08581	OID20269	Chronic heart failure	neg	trans	EUR	It transduces signals from the extracellular matrix into the cytoplasm by binding to hepatocyte growth factor ligand. It regulates many physiological processes including proliferation, scattering, morphogenesis and survival. In the injured heart, hepatocyte growth factor plays important roles in cardioprotection by promoting prosurvival (anti-apoptotic and anti-autophagic) effects in cardiomyocytes, angiogenesis, inhibition of fibrosis, anti-inflammation, and heart tissue remodeling through activation of cardiac stem cells.	angiogenesis and vascular remodeling
PILRA	Paired immunoglobulin-like type 2 receptor alpha	Neurology	Q9UKJ1	OID21129	Chronic heart failure	neg	trans	EUR	It act as a cellular signaling inhibitory receptor and is involved in regulation of immune system.	immune and inflammatory response
PILRB	Paired immunoglobulin-like type 2 receptor beta	Cardiometabolic	Q9UKJ0	OID20197	Chronic heart failure	neg	trans	EUR	It act as a cellular signaling inhibitory receptor and is involved in regulation of immune system. An important paralog of this gene is PILRA.	immune and inflammatory response
PLA2G15	Group XV phospholipase A2	Oncology	Q8NCC3	OID21473	Chronic heart failure	neg	cis,trans	EUR	It is a lysophospholipase that hydrolyzes lysophosphatidylcholine to glycerophosphorylcholine and a free fatty acid. It regulates glycerophospholipid homeostasis and remodeling. It is also thought to be associated with high-density lipoprotein.	lipid/lipoprotein metabolism
PPCDC	Phosphopantothenoylcysteine decarboxylase	Neurology	Q96CD2	OID21027	Chronic heart failure|Peripheral arterial disease	neg|neg	cis,trans|trans	EUR|EUR	This protein is one of the last enzymes in biosynthesis of coenzyme A from pantothenic acid (vitamin B5). It is reported to cause autosomal-recessive dilated cardiomyopathy.	lipid/lipoprotein metabolism			https://pubmed.ncbi.nlm.nih.gov/36564894/
SEMA3F	Semaphorin-3F	Cardiometabolic	Q13275	OID20186	Chronic heart failure|Unstable angina pectoris|Angina pectoris|Myocardial infarction|Stable angina pectoris	neg|neg|neg|neg|neg	cis,trans|cis,trans|cis|cis|cis	EUR|EUR|EUR|EUR|EUR	It is a member of the semaphorin III family of secreted signaling proteins that are involved in axon guidance during neuronal development, as well as immune responses, tumor angiogenesis, bone development and homeostasis, and cardiovascular development. It may play a role in cell motility and cell adhesion.	cell-cell/matrix interaction	angiogenesis and vascular remodeling		https://www.ahajournals.org/doi/10.1161/JAHA.118.008853
SLAMF7	SLAM family member 7	Inflammation	Q9NQ25	OID20602	Chronic heart failure	neg	cis,trans	EUR	It is a self-ligand receptor of the signaling lymphocytic activation molecule family. It modulates the activation and differentiation of a wide variety of immune cells triggered by homo- or heterotypic cell-cell interactions and thus are involved in the regulation and interconnection of both innate and adaptive immune response.	immune and inflammatory response
STAB2	Stabilin-2	Cardiometabolic_II	Q8WWQ8	OID30401	Chronic heart failure	neg	trans	EUR	It is a large, transmembrane receptor protein which may function in angiogenesis, lymphocyte homing, cell adhesion, or receptor scavenging. It binds to both Gram-positive and Gram-negative bacteria and may play a role in defense against bacterial infection. The proteolytically processed form also functions as an endocytosis receptor for heparin internalization as well as hyaluronic acid and chondroitin sulfate.	angiogenesis and vascular remodeling			https://www.ahajournals.org/doi/10.1161/CIRCULATIONAHA.121.058615
ACY3	N-acyl-aromatic-L-amino acid amidohydrolase	Cardiometabolic_II	Q96HD9	OID30086	Dilated cardiomyopathy	neg	cis,trans	EUR	It enables aminoacylase activity and plays an important role in deacetylating mercapturic acids in kidney proximal tubules.	metabolism of aromatic amino acid
HLA-A	HLA class I histocompatibility antigen, A alpha chain	Neurology_II	P04439	OID31048	Dilated cardiomyopathy|Ischemic stroke|Pericarditis|Peripheral arterial disease|Varicose	neg|pos|pos|pos|neg	trans|trans|trans|trans|cis,trans	EUR|EUR|EUR|EUR|EUR	It belongs to the HLA class I heavy chain paralogues. Class I molecules play a central role in the immune system by presenting peptides derived from the endoplasmic reticulum lumen so that they can be recognized by cytotoxic T cells. They are expressed in nearly all cells.	immune and inflammatory response
THBS4	Thrombospondin-4	Cardiometabolic	P35443	OID20368	Dilated cardiomyopathy	neg	cis,trans	EUR	It belongs to the thrombospondin protein family, an adhesive glycoprotein family that mediates cell-to-cell and cell-to-matrix interactions and is involved in various processes including cellular proliferation, migration, adhesion and attachment, inflammatory response to CNS injury, regulation of vascular inflammation and adaptive responses of the heart to pressure overload and in myocardial function and remodeling.	cell-cell/matrix interaction	angiogenesis and vascular remodeling
CDSN	Corneodesmosin	Inflammation	Q15517	OID20667	Esophageal varix|Peripheral arterial disease|Varicose	neg|pos|neg	trans|trans|cis,trans	EUR|EUR|EUR	It is important for the epidermal barrier integrity.	epidermal barrier integrity
CRISP2	Cysteine-rich secretory protein 2	Oncology	P16562	OID21456	Esophageal varix	neg	trans	EUR	It is predicted to be involved in cell-cell adhesion and may regulate some ion channels' activity and therebye regulate calcium fluxes during sperm capacitation.	cell-cell/matrix interaction	fertilization and fertility
ICAM4	Intercellular adhesion molecule 4	Inflammation	Q14773	OID20578	Intracerebral hemorrhage	pos	trans	EUR	It is a ligand for the leukocyte adhesion protein, function as the Landsteiner-Wiener blood group antigen.	leukocyte adhesion protein
PROCR	Endothelial protein C receptor	Cardiometabolic_II	Q9UNN8	OID30149	Intracerebral hemorrhage|Ischemic stroke|Myocardial infarction	neg|neg|neg	trans|trans|trans	EUR|EUR|EUR	It binds activated protein C and enhances protein C activation by the thrombin-thrombomodulin complex, controlling blood coagulation. Mutations of this protein have been associated with venous thromboembolism and myocardial infarction.	blood coagulation and fibrinolysis
TNFRSF13C	Tumor necrosis factor receptor superfamily member 13C	Inflammation	Q96RJ3	OID20480	Intracerebral hemorrhage	neg	cis,trans	EUR	It promotes the survival of mature B-cells and the B-cell response.	immune and inflammatory response
ADAM9	Disintegrin and metalloproteinase domain-containing protein 9	Oncology_II	Q13443	OID31488	Ischemic stroke|Varicose	pos|neg	trans|trans	EUR|EUR	It is a member of the ADAM (a disintegrin and metalloprotease domain) family, implicated in a variety of biological processes involving cell-cell and cell-matrix interactions, including fertilization, muscle development, and neurogenesis.	cell-cell/matrix interaction	angiogenesis and vascular remodeling
AFAP1	Actin filament-associated protein 1	Inflammation_II	Q8N556	OID30569	Ischemic stroke|Unstable angina pectoris	neg|pos	cis,trans|cis,trans	EUR|EUR	It may represent a potential modulator of actin filament integrity in response to cellular signals, and may function as an adaptor protein by linking Src family members and/or other signaling proteins to actin filaments.	actin filament assembly and integrity
BPIFB1	BPI fold-containing family B member 1	Cardiometabolic	Q8TDL5	OID20308	Ischemic stroke	neg	trans	EUR	It is involved in the innate immune response to bacterial exposure in the mouth, nasal cavities, and lungs.	immune and inflammatory response
CAPS	Calcyphosin	Neurology_II	Q13938	OID31126	Ischemic stroke	neg	trans	EUR	It is a calcium-binding protein that may play a role in ion transport.	ion transport
CD1C	T-cell surface glycoprotein CD1c	Oncology	P29017	OID21483	Ischemic stroke|Pericarditis|Peripheral arterial disease	pos|pos|pos	trans|trans|trans	EUR|EUR|EUR	It is a member of the CD1 family of transmembrane glycoproteins. The CD1 proteins mediate the presentation of primarily lipid and glycolipid antigens of self or microbial origin to T cells.	immune and inflammatory response
CD209	CD209 antigen	Cardiometabolic	Q9NNX6	OID20262	Ischemic stroke|Varicose	pos|pos	trans|trans	EUR|EUR	It is a pathogen-recognition receptor expressed on the surface of immature dendritic cells and involved in initiation of primary immune response.	immune and inflammatory response
CD74	HLA class II histocompatibility antigen gamma chain	Neurology	P04233	OID21040	Ischemic stroke|Peripheral arterial disease|Varicose	pos|pos|neg	trans|trans|trans	EUR|EUR|EUR	It is an important chaperone that regulates antigen presentation for immune response. It also serves as cell surface receptor for the cytokine macrophage migration inhibitory factor that initiates survival pathways and cell proliferation. This protein also interacts with amyloid precursor protein and suppresses the production of amyloid beta.	immune and inflammatory response
CLEC4M	C-type lectin domain family 4 member M	Cardiometabolic_II	Q9H2X3	OID30405	Ischemic stroke	pos	trans	EUR	It is a C-type lectin that functions in cell adhesion and pathogen recognition.<ca>	immune and inflammatory response
CPVL	Probable serine carboxypeptidase CPVL	Oncology	Q9H3G5	OID21435	Ischemic stroke|Peripheral arterial disease|Varicose	pos|pos|neg	trans|trans|trans	EUR|EUR|EUR	It is a carboxypeptidase that may be involved in the digestion of phagocytosed particles in the lysosome, participation in an inflammatory protease cascade, and trimming of peptides for antigen presentation.	immune and inflammatory response
CSNK1D	Casein kinase I isoform delta	Inflammation_II	P48730	OID30492	Ischemic stroke	neg	trans	EUR	It is an essential serine/threonine-protein kinase that regulates diverse cellular growth and survival processes including Wnt signaling, DNA repair and circadian rhythms.<ca>	DNA repair and cell cycle regulation			https://www.ncbi.nlm.nih.gov/pmc/articles/PMC5268481/
GP2	Pancreatic secretory granule membrane major glycoprotein GP2	Cardiometabolic	P55259	OID20090	Ischemic stroke|Myocardial infarction|Peripheral arterial disease|Varicose	pos|pos|pos|pos	trans|trans|trans|trans	EUR|EUR|EUR|EUR	It is an integral membrane protein that is secreted from intracellular zymogen granules and associates with the plasma membrane via glycosylphosphatidylinositol linkage. The encoded protein binds pathogens such as enterobacteria, thereby playing an important role in the innate immune response.	immune and inflammatory response
GRK5	G protein-coupled receptor kinase 5	Cardiometabolic	P34947	OID20066	Ischemic stroke	neg	trans	EUR	It is a member of the guanine nucleotide-binding protein-coupled receptor (GPCR) kinase subfamily of the Ser/Thr protein kinase family. The protein phosphorylates the activated forms of G protein-coupled receptors thus initiating their deactivation. In addition to GPCRs, also phosphorylates various substrates.	GPCR signaling
IL12RB2	Interleukin-12 receptor subunit beta-2	Inflammation_II	Q99665	OID30422	Ischemic stroke|Varicose	neg|pos	trans|trans	EUR|EUR	It is a type I transmembrane protein identified as a subunit of the interleukin 12 receptor complex. It is up-regulated by interferon gamma in Th1 cells, and plays a role in Th1 cell differentiation. The up-regulation is found to be associated with a number of infectious diseases, such as Crohn's disease and leprosy, which is thought to contribute to the inflammatory response and host defense.	immune and inflammatory response
OBP2B	Odorant-binding protein 2b	Neurology	Q9NPH6	OID20980	Ischemic stroke	neg	trans	EUR	It enables small molecule binding activity and transports small hydrophobic volatile molecules. The functions of OBP2B is largely unknown.	uncertain
PDIA5	Protein disulfide-isomerase A5	Oncology_II	Q14554	OID31209	Ischemic stroke|Pericarditis|Peripheral arterial disease|Varicose|Myocarditis	pos|pos|pos|neg|pos	trans|trans|trans|trans|cis	EUR|EUR|EUR|EUR|EUR	It is a member of the disulfide isomerase family of endoplasmic reticulum proteins that catalyze protein folding and thiol-disulfide interchange reactions. The functions of PDIA5 is largely unknown.	uncertain
PON1	Serum paraoxonase/arylesterase 1	Inflammation_II	P27169	OID30704	Ischemic stroke	pos	cis,trans	EUR	It is a member of the paraoxonase family of enzymes and exhibits lactonase and ester hydrolase activity. Following synthesis in the kidney and liver, the enzyme is secreted into the circulation, where it binds to high density lipoprotein particles and hydrolyzes thiolactones and xenobiotics. It mediates an enzymatic protection of low density lipoproteins against oxidative modification and the consequent series of events leading to atheroma formation.	lipid/lipoprotein metabolism
PROC	Vitamin K-dependent protein C	Cardiometabolic	P04070	OID20402	Ischemic stroke	neg	trans	EUR	It is a vitamin K-dependent serine protease that regulates blood coagulation by inactivating factors Va and VIIIa in the presence of calcium ions and phospholipids. It exerts a protective effect on the endothelial cell barrier function.	blood coagulation and fibrinolysis
RNASET2	Ribonuclease T2	Cardiometabolic	O00584	OID20321	Ischemic stroke|Peripheral arterial disease	pos|pos	trans|trans	EUR|EUR	It is an extracellular ribonuclease that maps to 6q27, a region associated with human malignancies and chromosomal rearrangement. It plays an essential role in innate immune response by recognizing and degrading RNAs from microbial pathogens that are subsequently sensed by TLR8. It preferentially cleaves single-stranded RNA molecules between purine and uridine residues, which critically contributes to the supply of catabolic uridine.	immune and inflammatory response
SERPINI2	Serpin I2	Oncology_II	O75830	OID31504	Ischemic stroke|Myocardial infarction	pos|pos	trans|trans	EUR|EUR	It acts as an inhibitor of serine protease and functions in the regulation of a variety of physiological processes, including coagulation, fibrinolysis, development, malignancy, and inflammation.	blood coagulation and fibrinolysis
SSH3	Protein phosphatase Slingshot homolog 3	Oncology_II	Q8TE77	OID31216	Ischemic stroke|Peripheral arterial disease|Varicose	neg|neg|pos	trans|trans|trans	EUR|EUR|EUR	It is a protein phosphatase which may play a role in the regulation of actin filament dynamics. It can dephosphorylate and activate the actin binding/depolymerizing factor cofilin, which subsequently binds to actin filaments and stimulates their disassembly.	actin filament assembly and integrity
TGM2	Protein-glutamine gamma-glutamyltransferase 2	Cardiometabolic	P21980	OID20141	Ischemic stroke	neg	trans	EUR	It is a calcium-dependent acyltransferase that catalyzes the formation of covalent bonds between peptide-bound glutamine and various primary amines, such as gamma-amino group of peptide-bound lysine, or mono- and polyamines, thereby producing cross-linked or aminated proteins, respectively. Involved in many biological processes, such as bone development, angiogenesis, wound healing, cellular differentiation, chromatin modification and apoptosis	angiogenesis and vascular remodeling
TNFRSF4	Tumor necrosis factor receptor superfamily member 4	Inflammation	P43489	OID20653	Ischemic stroke|Peripheral arterial disease	pos|pos	trans|trans	EUR|EUR	This receptor has been shown to activate NF-kappaB through its interaction with adaptor proteins TRAF2 and TRAF5. Knockout studies in mice suggested that this receptor promotes the expression of apoptosis inhibitors BCL2 and BCL2lL1/BCL2-XL, and thus suppresses apoptosis. The knockout studies also suggested the roles of this receptor in CD4+ T cell response, as well as in T cell-dependent B cell proliferation and differentiation.	immune and inflammatory response	apoptosis
TNFRSF9	Tumor necrosis factor receptor superfamily member 9	Neurology	Q07011	OID20985	Ischemic stroke	pos	trans	EUR	This receptor contributes to the clonal expansion, survival, and development of T cells. It can also induce proliferation in peripheral monocytes, enhance T cell apoptosis induced by TCR/CD3 triggered activation, and regulate CD28 co-stimulation to promote Th1 cell responses. The expression of this receptor is induced by lymphocyte activation. TRAF adaptor proteins have been shown to bind to this receptor and transduce the signals leading to activation of NF-kappaB.	immune and inflammatory response	apoptosis
TP53BP1	TP53-binding protein 1	Inflammation_II	Q12888	OID30470	Ischemic stroke|Varicose	neg|pos	trans|trans	EUR|EUR	It functions in the DNA double-strand break repair pathway, promoting non-homologous end joining (NHEJ) pathways, and limiting homologous recombination.	DNA repair and cell cycle regulation
TRIM40	E3 ubiquitin ligase TRIM40	Neurology_II	Q6P9F5	OID30885	Ischemic stroke|Ventricular arrhythmia	pos|neg	trans|trans	EUR|EUR	It is an E3 ubiquitin-protein ligase that plays a role in the limitation of the innate immune response. It is a negative regulator against inflammation and carcinogenesis in the gastrointestinal tract.	immune and inflammatory response
VCAM1	Vascular cell adhesion protein 1	Cardiometabolic	P19320	OID20396	Ischemic stroke	pos	trans	EUR	It is a cell adhesion glycoprotein predominantly expressed on the surface of endothelial cells that plays an important role in immune surveillance and inflammation. It may play a role in the development of artherosclerosis and rheumatoid arthritis.	cell-cell/matrix interaction
ADA2	Adenosine deaminase 2	Cardiometabolic	Q9NZK5	OID20394	Myocardial infarction	pos	trans	EUR	It is an adenosine deaminase that may contribute to the degradation of extracellular adenosine, a signaling molecule that controls a variety of cellular responses. The protein is secreted from monocytes undergoing differentiation and may regulate cell proliferation and differentiation.	cell proliferation and myogenesis
CCL4	C-C motif chemokine 4	Inflammation	P13236	OID20695	Myocardial infarction	pos	trans	EUR	It is a mitogen-inducible monokine and is one of the major HIV-suppressive factors produced by CD8+ T-cells. The encoded protein is secreted and has chemokinetic and inflammatory functions.	immune and inflammatory response
CELA3A	Chymotrypsin-like elastase family member 3A	Cardiometabolic	P09093	OID20298	Myocardial infarction	pos	trans	EUR	The protein is secreted from the pancreas as a zymogen and, like other serine proteases such as trypsin, it has a digestive function in the intestine. It preferentially cleaves proteins after alanine residues and may function in the intestinal transport and metabolism of cholesterol.	lipid/lipoprotein metabolism
CXCL9	C-X-C motif chemokine 9	Inflammation	Q07325	OID20675	Myocardial infarction	pos	trans	EUR	It is a cytokine that affects the growth, movement, or activation state of cells that participate in immune and inflammatory response.	immune and inflammatory response
F2	Prothrombin	Inflammation_II	P00734	OID30723	Myocardial infarction	pos	trans	EUR	It is the prothrombin protein (also known as coagulation factor II). This protein is proteolytically cleaved in multiple steps to form the activated serine protease thrombin. The activated thrombin enzyme plays an important role in thrombosis and hemostasis by converting fibrinogen to fibrin during blood clot formation, by stimulating platelet aggregation, and by activating additional coagulation factors. Thrombin also plays a role in cell proliferation, tissue repair, and angiogenesis as well as maintaining vascular integrity during development and postnatal life.	blood coagulation and fibrinolysis	angiogenesis and vascular remodeling
FN1	Fibronectin	Inflammation_II	P02751	OID30787	Myocardial infarction	neg	cis,trans	EUR	It is a glycoprotein present in a soluble dimeric form in plasma, and in a dimeric or multimeric form at the cell surface and in extracellular matrix. It is involved in cell adhesion and migration processes including embryogenesis, wound healing, blood coagulation, host defense, and metastasis.	blood coagulation and fibrinolysis	cardiac remodeling		https://www.ahajournals.org/doi/10.1161/CIRCULATIONAHA.118.034609
IGFBP3	Insulin-like growth factor-binding protein 3	Cardiometabolic	P17936	OID20398	Myocardial infarction|Atrial flutter/fibrillation	pos|neg	cis,trans|cis	EUR|EUR	It binds to and prolongs the half-life of the insulin-like growth factor and have been shown to regulate effects of the insulin-like growth factor on cell culture.	glucose metabolism	cardiac remodeling		https://pubmed.ncbi.nlm.nih.gov/18528331/
INHBC	Inhibin beta C chain	Neurology	P55103	OID21093	Myocardial infarction	pos	cis,trans	EUR	It is a member of the TGF-beta (transforming growth factor-beta) superfamily of proteins, involved in regulating a number of diverse functions such as hypothalamic and pituitary hormone secretion, gonadal hormone secretion, germ cell development and maturation, erythroid differentiation, insulin secretion, nerve cell survival, embryonic axial development or bone growth.	obesity	glucose metabolism		https://www.nature.com/articles/s41467-022-31757-8
COL28A1	Collagen alpha-1(XXVIII) chain	Neurology_II	Q2UY09	OID30969	Myocarditis|Esophageal varix	neg|pos	cis,trans|cis	EUR|EUR	It belongs to a class of collagens containing von Willebrand factor type A domains.	uncertain
HYAL1	Hyaluronidase-1	Cardiometabolic	Q12794	OID20357	Myocarditis|Stable angina pectoris|Unstable angina pectoris	neg|pos|pos	trans|trans|trans	EUR|EUR|EUR	It is a lysosomal hyaluronidase that intracellularly degrades hyaluronan, one of the major glycosaminoglycans of the extracellular matrix. Hyaluronan is thought to be involved in cell proliferation, migration and differentiation. This enzyme is active at an acidic pH and is the major hyaluronidase in plasma. Mutations in this gene are associated with mucopolysaccharidosis type IX, or hyaluronidase deficiency.	hyaluronan degradation	angiogenesis and vascular remodeling		https://jbiomedsci.biomedcentral.com/articles/10.1186/s12929-014-0100-4
FGL1	Fibrinogen-like protein 1	Inflammation_II	Q08830	OID30702	Pericarditis	neg	cis,trans	EUR	It is a member of the fibrinogen family, but lacks the platelet-binding site, cross-linking region and a thrombin-sensitive site which are necessary for fibrin clot formation. It may promote growth of hepatocytes and play a role in the development of hepatocellular carcinomas.	hepatocyte proliferation
HS3ST3B1	Heparan sulfate glucosamine 3-O-sulfotransferase 3B1	Oncology	Q9Y662	OID21303	Pericarditis	neg	trans	EUR	It is a type II integral membrane protein that belongs to the 3-O-sulfotransferases family. These proteins catalyze the addition of sulfate groups at the 3-OH position of glucosamine in heparan sulfate. Heparan sulfate may play a role in angiogenesis and tissue repair.	angiogenesis and vascular remodeling			https://www.ahajournals.org/doi/10.1161/CIRCRESAHA.119.315023
IL1R2	Interleukin-1 receptor type 2	Inflammation	P27930	OID20757	Pericarditis	pos	cis,trans	EUR	It is a cytokine receptor that belongs to the interleukin 1 receptor family. It may play a role in immune response and other cellular functions including proliferation, differentiation and cell survival/apoptosis.	immune and inflammatory response	apoptosis
SELPLG	P-selectin glycoprotein ligand 1	Inflammation	Q14242	OID20560	Pericarditis	neg	cis,trans	EUR	It is a SLe(x)-type proteoglycan, which through high affinity, calcium-dependent interactions with E-, P- and L-selectins, mediates rapid rolling of leukocytes over vascular surfaces during the initial steps in inflammation.	immune and inflammatory response	atherosclerotic lesion formation, thrombosis		https://www.ahajournals.org/doi/10.1161/hq1001.097022
AGER	Advanced glycosylation end product-specific receptor	Inflammation	Q15109	OID20756	Peripheral arterial disease|Atrial flutter/fibrillation	neg|neg	trans|cis	EUR|EUR	It is a member of the immunoglobulin superfamily of cell surface receptors with a broad ligand repertoire. These ligands accumulate at inflammatory sites during the pathogenesis of various diseases, including diabetes, vascular complications, neurodegenerative disorders, and cancers. It has been shown an increased expression of AGER in human atherosclerotic plaques.	immune and inflammatory response	atherosclerotic lesion formation, thrombosis		https://www.ahajournals.org/doi/10.1161/01.STR.0000226994.93914.6c
CST1	Cystatin-SN	Inflammation_II	P01037	OID30581	Peripheral arterial disease	pos	cis,trans	EUR	It is a cysteine proteinase inhibitor found in a variety of human fluids and secretions, where they appear to provide protective functions.	uncertain
HCG22	Protein PBMUCL2	Cardiometabolic_II	E2RYF7	OID30088	Peripheral arterial disease	neg	trans	EUR	unknown	uncertain
MMP12	Macrophage metalloelastase	Oncology	P39900	OID21439	Peripheral arterial disease|Ischemic stroke	neg|neg	cis,trans|cis	EUR|EUR	It is involved in the breakdown of extracellular matrix in normal physiological processes, such as embryonic development, reproduction, and tissue remodeling, as well as in disease processes, such as arthritis, metastasis and heart failure.	cell-cell/matrix interaction	cardiac remodeling		https://pubmed.ncbi.nlm.nih.gov/11817657/
PAMR1	Inactive serine protease PAMR1	Neurology	Q6UXH9	OID21153	Peripheral arterial disease	neg	trans	EUR	It is predicted to be involved in proteolysis and may play a role in regeneration of skeletal muscle.	uncertain
TNFRSF11A	Tumor necrosis factor receptor superfamily member 11A	Inflammation	Q9Y6Q6	OID20646	Peripheral arterial disease	neg	trans	EUR	It is a member of the TNF-receptor superfamily, involved in the regulation of interactions between T-cells and dendritic cells.	immune and inflammatory response
ARHGEF10	Rho guanine nucleotide exchange factor 10	Neurology_II	O15013	OID30994	Stable angina pectoris	neg	trans	EUR	It is a Rho guanine nucleotide exchange factor that activates small GTPases, a master regulator of the actin cytoskeleton, and various cell functions including cell contraction, motility, proliferation and apoptosis. It may contribute to the development of atherothrombotic stroke.	atherosclerotic lesion formation, thrombosis			https://academic.oup.com/hmg/article/19/6/1137/2527151#85601892
DEFB4A_DEFB4B	Beta-defensin 4A	Oncology	O15263	OID21373	Stable angina pectoris	pos	trans	EUR	It has an antimicrobial activity against Gram-negative and Gram-positive bacteria.	immune and inflammatory response
ENPP6	Glycerophosphocholine cholinephosphodiesterase ENPP6	Cardiometabolic_II	Q6UWR7	OID30273	Stable angina pectoris	pos	trans	EUR	It is involved in choline metabolic process and lipid metabolic process.	lipid/lipoprotein metabolism
FCRLB	Fc receptor-like B	Oncology	Q6BAA4	OID21193	Stable angina pectoris	pos	cis,trans	EUR	It is involved in phagocytosis, antibody-dependent cell cytotoxicity.	immune and inflammatory response
GSTT2B	Glutathione S-transferase theta-2B	Neurology_II	P0CG30	OID31097	Stable angina pectoris	pos	trans	EUR	It is a member of a superfamily of proteins that catalyze the conjugation of reduced glutathione to a variety of electrophilic and hydrophobic compounds. It modulates oxidative stress and variation in proteins of this family has been associated with cardiovascular disease risk.	oxidative-stress response			https://www.ahajournals.org/doi/full/10.1161/circulationaha.104.509224
MDGA1	MAM domain-containing glycosylphosphatidylinositol anchor protein 1	Neurology	Q8NFP4	OID20951	Stable angina pectoris	neg	trans	EUR	It is a glycosylphosphatidylinositol-anchored cell surface glycoprotein that is expressed predominantly in the developing nervous system. This protein plays a role in cell adhesion, migration, and axon guidance and, in the developing brain, neuronal migration.	neural development
NRP1	Neuropilin-1	Cardiometabolic	O14786	OID20390	Stable angina pectoris	neg	trans	EUR	It is a cell-surface receptor involved in the development of the cardiovascular system, in angiogenesis, in the formation of certain neuronal circuits and in organogenesis outside the nervous system.	angiogenesis and vascular remodeling
PAM	Peptidyl-glycine alpha-amidating monooxygenase	Cardiometabolic	P19021	OID20291	Stable angina pectoris|Ventricular arrhythmia	pos|pos	trans|trans	EUR|EUR	Bifunctional enzyme that catalyzes the post-translational modification of inactive peptidylglycine precursors to the corresponding bioactive alpha-amidated peptides, a terminal modification in biosynthesis of many neural and endocrine peptides. It is the major membrane protein in atrial granules where natriuretic peptides are stored.	BNP biosyntheiss			https://www.pnas.org/doi/abs/10.1073/pnas.2004410117
SERPING1	Plasma protease C1 inhibitor	Inflammation_II	P05155	OID30777	Stable angina pectoris	pos	trans	EUR	It is a highly glycosylated plasma protein involved in the regulation of the complement cascade, blood coagulation, fibrinolysis and the generation of kinins.	complement system	blood coagulation and fibrinolysis
TCN2	Transcobalamin-2	Cardiometabolic	P20062	OID20341	Stable angina pectoris	neg	trans	EUR	It is the primary vitamin B12-binding and transport protein.	vitamin B12 metabolism
TNN	Tenascin-N	Cardiometabolic_II	Q9UQP3	OID30412	Stable angina pectoris|Unstable angina pectoris	pos|pos	trans|trans	EUR|EUR	It is an extracellular matrix protein that is invovled in several processes, including generation of neurons, negative regulation of canonical Wnt signaling pathway involved in osteoblast differentiation, and negative regulation of osteoblast differentiation.	neural development
ANGPTL3	Angiopoietin-related protein 3	Cardiometabolic	Q9Y5C1	OID20407	Subarachnoid hemorrhage	neg	cis,trans	EUR	It is a secrected protein that functions in angiogenesis and lipid metabolism.	lipid/lipoprotein metabolism	angiogenesis and vascular remodeling
GOLM2	Protein CASC4	Neurology	Q6P4E1	OID21044	Unstable angina pectoris	pos	trans	EUR	This protein is a transmembrane protein predicted to colocalize in the Golgi apparatus with no known function. It shows significant expression in the liver.	uncertain			https://www.ahajournals.org/doi/10.1161/ATVBAHA.122.318213
HPGDS	Hematopoietic prostaglandin D synthase	Oncology	O60760	OID21266	Unstable angina pectoris	neg	cis,trans	EUR	It is a bifunctional enzyme which catalyzes both the conversion of prostaglandin H2 to prostaglandin D2, involved in the arachidonic acid metabolic pathway, adipogenesis and inhibition of platelet aggregation.	blood coagulation and fibrinolysis	adipogenesis	glucose metabolism
HRG	Histidine-rich glycoprotein	Inflammation_II	P04196	OID30770	Unstable angina pectoris	pos	cis,trans	EUR	It acts as an adapter protein and is implicated in regulating many processes such as immune complex and pathogen clearance, cell chemotaxis, cell adhesion, angiogenesis, coagulation and fibrinolysis.	immune and inflammatory response	blood coagulation and fibrinolysis	angiogenesis and vascular remodeling
ADAM15	Disintegrin and metalloproteinase domain-containing protein 15	Cardiometabolic	Q13444	OID20109	Varicose	pos	cis,trans	EUR	It is a member of the ADAM (a disintegrin and metalloproteinase) protein family, involved in cell-cell and cell-matrix interactions, including fertilization, muscle development, and neurogenesis. It is reported that ADAM15 is important in protecting from myocardial hypertrophy and dilation after pressure overload.	cell-cell/matrix interaction
APOBR	Apolipoprotein B receptor	Cardiometabolic_II	Q0VD83	OID30246	Varicose	neg	cis,trans	EUR	It is a macrophage receptor that binds to the apolipoprotein B48 of triglyceride-rich lipoproteins. If overwhelmed with elevated plasma triglyceride, this protein may contribute to foam cell formation, endothelial dysfunction, and atherothrombogenesis.	lipid/lipoprotein metabolism
BRSK2	Serine/threonine-protein kinase BRSK2	Neurology_II	Q8IWQ3	OID31042	Varicose	neg	trans	EUR	It plays a key role in polarization of neurons and axonogenesis, regulation of the mitotic cell cycle progress and the onset of mitosis, insulin secretion, and apoptotic signaling pathway in response to endoplasmic reticulum stress.	neural development	cell proliferation and myogenesis	glucose metabolism
CCL19	C-C motif chemokine 19	Neurology	Q99731	OID21030	Varicose	pos	trans	EUR	It is a secreted protein involved in immunoregulatory and inflammatory processes, as well as normal lymphocyte recirculation and homing. It has been shown that CCL19 and CCL21 can modulate the inflammatory milieu in atherosclerotic lesions.	immune and inflammatory response	atherosclerotic lesion formation, thrombosis		https://www.ncbi.nlm.nih.gov/pmc/articles/PMC4251537/
CCL25	C-C motif chemokine 25	Inflammation	O15444	OID20674	Varicose	neg	trans	EUR	It is a secreted protein involved in immunoregulatory and inflammatory processes, as well as normal lymphocyte recirculation and homing. It has been shown that CCR9/CCL25 inhibits inflammatory cell infiltration and promotes cardiac remodeling after chronic vascular inflammatory diseases.	immune and inflammatory response	cardiac remodeling		https://www.frontiersin.org/articles/10.3389/fcell.2021.686548/full
CFHR5	Complement factor H-related protein 5	Inflammation_II	Q9BXR6	OID30716	Varicose	pos	cis,trans	EUR	It is involved in complement regulation. This protein co-localizes with C3, binds C3b in a dose-dependent manner, and is recruited to tissues damaged by C-reactive protein. Allelic variations in this gene have been associated with two kidney diseases: membranoproliferative glomerulonephritis type II and hemolytic uraemic syndrome.	complement system
CRISP3	Cysteine-rich secretory protein 3	Inflammation_II	P54108	OID30715	Varicose	pos	trans	EUR	It is predicted to be involved in cell-cell adhesion and may regulate some ion channels' activity. It is expressed in the male reproductive tract where it plays a role in sperm function and fertilization, also in the female reproductive tract where it plays a role in endometrial receptivity for embryo implantation. This gene is upregulated in certain types of prostate cancer.	cell-cell/matrix interaction	fertilization and fertility
CRTAP	Cartilage-associated protein	Neurology_II	O75718	OID30902	Varicose	pos	trans	EUR	It is a scaffolding protein necessary for efficient 3-hydroxylation of fibrillar collagen prolyl residues. Defects of this protein are associated with osteogenesis imperfecta, a connective tissue disorder characterized by bone fragility and low bone mass.	osteogenesis
EFEMP1	EGF-containing fibulin-like extracellular matrix protein 1	Cardiometabolic	Q12805	OID20414	Varicose	neg	cis,trans	EUR	It is a member of the fibulin family of extracellular matrix glycoproteins. It binds EGFR and induces EGFR autophosphorylation and the activation of downstream signaling pathways. It may play a role in cell adhesion and migration, angiogenesis and vascular remodeling.	cell-cell/matrix interaction	angiogenesis and vascular remodeling		https://www.ncbi.nlm.nih.gov/pmc/articles/PMC9251181/
EPCAM	Epithelial cell adhesion molecule	Inflammation	P16422	OID20743	Varicose	neg	trans	EUR	It is a carcinoma-associated antigen expressed on most normal epithelial cells and gastrointestinal carcinomas and functions as a homotypic calcium-independent cell adhesion molecule. It plays a role in embryonic stem cells proliferation and differentiation.	carcinogenesis
FASLG	Tumor necrosis factor ligand superfamily member 6	Inflammation	P48023	OID20665	Varicose	pos	trans	EUR	It is a transmembrane protein involved in cytotoxic T-cell-mediated apoptosis, natural killer cell-mediated apoptosis and in T-cell development. It may regulate response to cardiomyocyte hypertrophy.	apoptosis	cardiac remodeling		https://www.ahajournals.org/doi/10.1161/01.CIR.101.10.1172
FUT1	Galactoside alpha-(1,2)-fucosyltransferase 1	Oncology_II	P19526	OID31295	Varicose	pos	trans	EUR	It catalyzes the transfer of L-fucose, from a guanosine diphosphate-beta-L-fucose, to the terminal galactose residue of glycoconjugates, leading to H antigen synthesis, an intermediate substrate in the synthesis of ABO blood group antigens.	ABO blood group system
ICAM2	Intercellular adhesion molecule 2	Cardiometabolic	P13598	OID20248	Varicose	neg	trans	EUR	It mediates adhesive interactions important for antigen-specific immune response, NK-cell mediated clearance, lymphocyte recirculation, and other cellular interactions important for immune response and surveillance. It is expressed at the endothelial junctions and mediates angiogenesis.	immune and inflammatory response	angiogenesis and vascular remodeling		https://ashpublications.org/blood/article/106/5/1636/21485/Endothelial-intercellular-adhesion-molecule-ICAM-2
ICAM3	Intercellular adhesion molecule 3	Cardiometabolic	P32942	OID20277	Varicose	pos	trans	EUR	This protein is constitutively and abundantly expressed by all leucocytes and may be the most important ligand for LFA-1 in the initiation of the immune response. It acts upstream of or within cardiac muscle contraction and ventricular cardiac muscle cell development in zebrafish.	immune and inflammatory response	angiogenesis and vascular remodeling
IL19	Interleukin-19	Cardiometabolic	Q9UHD0	OID20158	Varicose	pos	trans	EUR	It belongs to the IL10 cytokine subfamily. This cytokine is found to be preferentially expressed in monocytes. It functions as an anti-inflammatory and proangiogenic factor. Loss of IL-19 exacerbates atherosclerosis.	immune and inflammatory response	atherosclerotic lesion formation, thrombosis		https://www.ahajournals.org/doi/10.1161/ATVBAHA.118.310929
IL7R	Interleukin-7 receptor subunit alpha	Neurology	P16871	OID21136	Varicose	neg	trans	EUR	It plays a critical role in V(D)J recombination during lymphocyte development. Defects in this gene may be associated with severe combined immunodeficiency. It modualtes monocyte infiltration and inflammation in atherosclerotic plaques.	immune and inflammatory response	atherosclerotic lesion formation, thrombosis		https://www.ncbi.nlm.nih.gov/pmc/articles/PMC6517313/
KLK1	Kallikrein-1	Oncology	P06870	OID21499	Varicose	pos	trans	EUR	It is a serine protease that has diverse physiological functions. It has been reported that this protein participates in the cardiovascular and renal protective effects of ACE inhibitors, ARBs and ischemia/reperfusion preconditioning.	immune and inflammatory response	atherosclerotic lesion formation, thrombosis		https://www.ncbi.nlm.nih.gov/pmc/articles/PMC4685708/
KLRD1	Natural killer cells antigen CD94	Inflammation	Q13241	OID20632	Varicose	pos	trans	EUR	It is an antigen preferentially expressed on natural killer cells and involved in the regulation of natural killer cell function.	immune and inflammatory response
LGALS7_LGALS7B	Galectin-7	Oncology	P47929	OID21406	Varicose	pos	trans	EUR	It is a beta-galactoside-binding protein implicated in modulating cell-cell and cell-matrix interactions. It has been described to be involved in apoptosis, proliferation and differentiation, as well as cell adhesion and migration.	cell-cell/matrix interaction
LY9	T-lymphocyte surface antigen Ly-9	Inflammation	Q9HBG7	OID20670	Varicose	pos	cis,trans	EUR	It is a self-ligand receptor of the signaling lymphocytic activation molecule family. It is triggered by homo- or heterotypic cell-cell interactions and modulates activation and differentiation of a wide variety of immune cells and thus involved in the regulation and interconnection of both innate and adaptive immune response.	immune and inflammatory response
NPTX1	Neuronal pentraxin-1	Neurology	Q15818	OID21074	Varicose	neg	trans	EUR	It may be involved in mediating uptake of synaptic material during synapse remodeling or in mediating the synaptic clustering of AMPA glutamate receptors at a subset of excitatory synapses.	neural development
PDCD5	Programmed cell death protein 5	Neurology	O14737	OID21021	Varicose	pos	cis,trans	EUR	It is upregulated during apoptosis where it translocates rapidly from the cytoplasm to the nucleus. The protein may be an important regulator of K(lysine) acetyltransferase 5, a protein involved in transcription, DNA damage response and cell cycle control, by inhibiting its proteasome-dependent degradation. It has been shown that pressure overload-induced cardiac hypertrophy caused increased PDCD5 protein level, and increasing PDCD5 attenuated overload-induced cardiac hypertrophy and improved cardiac function.	apoptosis	cardiac remodeling		https://www.ahajournals.org/doi/full/10.1161/HYPERTENSIONAHA.118.11357
TCN1	Transcobalamin-1	Inflammation_II	P20061	OID30687	Varicose	pos	trans	EUR	It is a vitamin B12-binding protein, a major constituent of secondary granules in neutrophils and facilitates the transport of cobalamin into cells. It is an enzyme cofactor in the 1-carbon metabolism pathway, which plays a key role in a wide range of biological processes, including red blood cell formation, DNA synthesis, and myelination of the central nervous system.	vitamin B12 metabolism
TF	Serotransferrin	Inflammation_II	P02787	OID30783	Varicose	neg	trans	EUR	It is an iron binding transport protein, responsible for the transport of iron from sites of absorption and heme degradation to those of storage and utilization. Serum transferrin may also have a further role in stimulating cell proliferation.	iron homeostasis
TNF	Tumor necrosis factor	Inflammation	P01375	OID20473	Varicose|Angina pectoris|Myocardial infarction|Stable angina pectoris|Unstable angina pectoris	pos|neg|neg|neg|neg	cis,trans|cis|cis|cis|cis	EUR|EUR|EUR|EUR|EUR	It is a multifunctional proinflammatory cytokine that belongs to the tumor necrosis factor superfamily. This cytokine, mainly secreted by macrophage, induces insulin resistance in adipocytes via inhibition of insulin-induced insulin receptor substrate-1 tyrosine phosphorylation and insulin-induced glucose uptake. It also induces G kinase anchoring protein 1 degradation in adipocytes which is partially responsible for TNF-induced insulin resistance. It plays a role in angiogenesis synergistically with interleukin-1beta and interleukin 6.	angiogenesis and vascular remodeling	glucose metabolism
TNF	Tumor necrosis factor	Oncology	P01375	OID21237	Varicose|Angina pectoris|Myocardial infarction|Stable angina pectoris|Unstable angina pectoris	pos|neg|neg|neg|neg	cis,trans|cis|cis|cis|cis	EUR|EUR|EUR|EUR|EUR	It is a multifunctional proinflammatory cytokine that belongs to the tumor necrosis factor superfamily. This cytokine, mainly secreted by macrophage, induces insulin resistance in adipocytes via inhibition of insulin-induced insulin receptor substrate-1 tyrosine phosphorylation and insulin-induced glucose uptake. It also induces G kinase anchoring protein 1 degradation in adipocytes which is partially responsible for TNF-induced insulin resistance. It plays a role in angiogenesis synergistically with interleukin-1beta and interleukin 6.	angiogenesis and vascular remodeling	glucose metabolism
TNF	Tumor necrosis factor	Neurology	P01375	OID20848	Varicose|Angina pectoris|Myocardial infarction|Stable angina pectoris|Unstable angina pectoris	pos|neg|neg|neg|neg	cis,trans|cis|cis|cis|cis	EUR|EUR|EUR|EUR|EUR	It is a multifunctional proinflammatory cytokine that belongs to the tumor necrosis factor superfamily. This cytokine, mainly secreted by macrophage, induces insulin resistance in adipocytes via inhibition of insulin-induced insulin receptor substrate-1 tyrosine phosphorylation and insulin-induced glucose uptake. It also induces G kinase anchoring protein 1 degradation in adipocytes which is partially responsible for TNF-induced insulin resistance. It plays a role in angiogenesis synergistically with interleukin-1beta and interleukin 6.	angiogenesis and vascular remodeling	glucose metabolism
TNF	Tumor necrosis factor	Cardiometabolic	P01375	OID20074	Varicose|Angina pectoris|Myocardial infarction|Stable angina pectoris|Unstable angina pectoris	pos|neg|neg|neg|neg	cis,trans|cis|cis|cis|cis	EUR|EUR|EUR|EUR|EUR	It is a multifunctional proinflammatory cytokine that belongs to the tumor necrosis factor superfamily. This cytokine, mainly secreted by macrophage, induces insulin resistance in adipocytes via inhibition of insulin-induced insulin receptor substrate-1 tyrosine phosphorylation and insulin-induced glucose uptake. It also induces G kinase anchoring protein 1 degradation in adipocytes which is partially responsible for TNF-induced insulin resistance. It plays a role in angiogenesis synergistically with interleukin-1beta and interleukin 6.	angiogenesis and vascular remodeling	glucose metabolism
AAMDC	Mth938 domain-containing protein	Cardiometabolic_II	Q9H7C9	OID30236	Ventricular arrhythmia	neg	trans	EUR	It plays a role in preadipocyte differentiation and adipogenesis.	lipid/lipoprotein metabolism
CA12	Carbonic anhydrase 12	Oncology	O43570	OID21344	Angina pectoris	pos	cis	EUR	It is a zinc-containing enzyme belonging to the lyases family, and is primarily responsible for catalyzing the reversible hydration of carbon dioxide to form bicarbonate (HCO3-) and hydrogen (H+) ions.	hydration of carbon dioxide
CRIM1	Cysteine-rich motor neuron 1 protein	Inflammation	Q9NZV1	OID20701	Angina pectoris|Unstable angina pectoris	neg|neg	cis|cis	EUR|EUR	It may play a role in central nervous system development by interacting with growth factors implicated in motor neuron differentiation and survival. It may also play a role in capillary formation and maintenance during angiogenesis.	central nervous system	angiogenesis and vascular remodeling
GALNT2	Polypeptide N-acetylgalactosaminyltransferase 2	Oncology	Q10471	OID21423	Angina pectoris|Myocardial infarction|Stable angina pectoris	neg|neg|neg	cis|cis|cis	EUR|EUR|EUR	It catalyzes the initial reaction in O-linked oligosaccharide biosynthesis, the transfer of an N-acetyl-D-galactosamine residue to a serine or threonine residue on the protein receptor. It participates in the regulation of triglyceride and HDL cholesterol metabolism.	lipid/lipoprotein metabolism
NAGK	N-acetyl-D-glucosamine kinase	Cardiometabolic_II	Q9UJ70	OID30271	Atrial flutter/fibrillation	neg	cis	EUR	It converts endogenous N-acetylglucosamine, a major component of complex carbohydrates, from lysosomal degradation or nutritional sources into N-acetylglucosamine 6-phosphate. Protein O-GlcNAcylation is implicated in protection against ischemia/reperfusion injury, cardiac remodeling in the development of hypertrophy and may play a role in vascualr remodeling.	angiogenesis and vascular remodeling	cardiac remodeling		https://www.ncbi.nlm.nih.gov/pmc/articles/PMC5640322/
SPON1	Spondin-1	Inflammation	Q9HCB6	OID20759	Atrial flutter/fibrillation	pos	cis	EUR	It is an extracellular matrix structural constituent, predicted to be involved in cell adhesion.	cell-cell/matrix interaction
TNFSF12	Tumor necrosis factor ligand superfamily member 12	Inflammation	O43508	OID20624	Atrial flutter/fibrillation|Varicose	neg|pos	cis|cis	EUR|EUR	It is a cytokine that belongs to the tumor necrosis factor ligand family. This cytokine has overlapping signaling functions with tumor necrosis factor, but displays a much wider tissue distribution. It exists in both membrane-bound and secreted forms, and can induce apoptosis via multiple pathways of cell death in a cell type-specific manner. This cytokine is also found to promote proliferation and migration of endothelial cells, and thus acts as a regulator of angiogenesis.	angiogenesis and vascular remodeling
NOTCH1	Neurogenic locus notch homolog protein 1	Cardiometabolic	P46531	OID20311	Cardiac valvular disease	neg	cis	EUR	This protein belongs to the NOTCH protein family. The Notch signaling pathway is involved in processes related to cell fate specification, differentiation, proliferation, and survival. It is involved in angiogenesis and negatively regulates endothelial cell proliferation and migration and angiogenic sprouting. Mutations of this protein is associated with aortic valve disease.	angiogenesis and vascular remodeling
C1QL2	Complement C1q-like protein 2	Inflammation_II	Q7Z5L3	OID30515	Cardiomegaly	pos	cis	EUR	It may regulate the number of excitatory synapses that are formed on hippocampus neurons.	neural development
CLEC4A	C-type lectin domain family 4 member A	Inflammation	Q9UMR7	OID20573	Esophageal varix	pos	cis	EUR	It is a C-type lectin receptor that binds carbohydrates mannose and fucose and also weakly interacts with N-acetylglucosamine in a Ca(2+)-dependent manner. It is involved in regulating immune reactivity	immune and inflammatory response
DPP10	Inactive dipeptidyl peptidase 10	Inflammation	Q8N608	OID20527	Esophageal varix	pos	cis	EUR	It modulates the activity and gating characteristics of the potassium channel KCND2 (Potassium Voltage-Gated Channel Subfamily D Member 2).	ion transport
IL18R1	Interleukin-18 receptor 1	Inflammation	Q13478	OID20652	Esophageal varix	neg	cis	EUR	It is within the IL18 receptor complex, responsible for the binding of the pro-inflammatory cytokine interleukin 18, and is essential for IL18 mediated signal transduction.	immune and inflammatory response
MMP8	Neutrophil collagenase	Neurology	P22894	OID21019	Ischemic stroke	neg	cis	EUR	It is a member of the matrix metalloproteinase family of proteins, involved in the breakdown of extracellular matrix in embryonic development, reproduction, and tissue remodeling, as well as in disease processes, such as arthritis and metastasis.	cell-cell/matrix interaction	cardiac remodeling		https://pubmed.ncbi.nlm.nih.gov/11817657/
CEACAM21	Carcinoembryonic antigen-related cell adhesion molecule 21	Inflammation	Q3KPI0	OID20548	Myocardial infarction	pos	cis	EUR	It is predicted to be an integral component of membrane. Function of this protein is uncertain.	uncertain
TFPI	Tissue factor pathway inhibitor	Cardiometabolic	P10646	OID20388	Myocardial infarction|Stable angina pectoris	neg|neg	cis|cis	EUR|EUR	It is a Kunitz-type serine protease inhibitor that regulates the tissue factor (TF)-dependent pathway of blood coagulation. It possesses an antithrombotic action and also the ability to associate with lipoproteins in plasma.	blood coagulation and fibrinolysis
WASF1	Wiskott-Aldrich syndrome protein family member 1	Cardiometabolic	Q92558	OID20091	Myocardial infarction	neg	cis	EUR	It is a downstream effector molecule involved in the transmission of signals from tyrosine kinase receptors and small GTPases to the actin cytoskeleton. It promotes formation of actin filaments.	actin filament assembly and integrity
SHMT1	Serine hydroxymethyltransferase, cytosolic	Inflammation	P34896	OID20714	Myocarditis	pos	cis	EUR	It is a cytosolic form of serine hydroxymethyltransferase that catalyzes Interconversion of serine and glycine.	amino acide metabolism
IGF2R	Cation-independent mannose-6-phosphate receptor	Neurology	P11717	OID21146	Pericarditis	neg	cis	EUR	This protein has various functions, including in the intracellular trafficking of lysosomal enzymes, the activation of transforming growth factor beta, and the degradation of IGF2. IGF2 has been identified as the most important mitogen for cardiomyocytes that promotes cardiomyocyte proliferation.	cell proliferation and myogenesis
ITGAL	Integrin alpha-L	Inflammation_II	P20701	OID30537	Pericarditis	neg	cis	EUR	It involves in a variety of immune activities, including leukocyte-endothelial cell interaction, cytotoxic T-cell mediated killing, and antibody dependent killing by granulocytes and monocytes. Integrin ITGAL/ITGB2 is a receptor for ICAM1, ICAM2, ICAM3 and ICAM4.	immune and inflammatory response	angiogenesis and vascular remodeling
CDH6	Cadherin-6	Cardiometabolic	P55285	OID20157	Peripheral arterial disease	pos	cis	EUR	It is a member of the cadherin superfamily that mediates homophilic cell-cell adhesion and plays critical roles in cell differentiation and morphogenesis. It is expressed on the platelet surface and may support thrombus formation.	cell-cell/matrix interaction	atherosclerotic lesion formation, thrombosis		https://www.ahajournals.org/doi/10.1161/ATVBAHA.112.250464
CPXM1	Probable carboxypeptidase X1	Oncology	Q96SM3	OID21479	Peripheral arterial disease	neg	cis	EUR	It is a member of the carboxypeptidase family of proteins, involved in cell-cell interactions. Its important paralog, CPXM2 was found invovled in cardiac hypertrophy and failure in hypertension.	cardiac remodeling			https://www.nature.com/articles/s41440-021-00826-8
GPNMB	Transmembrane glycoprotein NMB	Cardiometabolic	Q14956	OID20173	Peripheral arterial disease	pos	cis	EUR	It may be involved in growth delay and reduction of metastatic potential. It invovles in myocaridal remodeling.	cardiac remodeling			https://pubmed.ncbi.nlm.nih.gov/28148779/
NPTX2	Neuronal pentraxin-2	Cardiometabolic_II	P47972	OID30390	Subarachnoid hemorrhage	pos	cis	EUR	This protein is involved in excitatory synapse formation. It was shown as an important novel mechanism for human cognitive dysfunction and progression in Alzheimer<d5>s Disease.	neural development			https://www.ncbi.nlm.nih.gov/pmc/articles/PMC5404919/
LTA	Lymphotoxin-alpha	Inflammation	P01374	OID20586	Unstable angina pectoris	neg	cis	EUR	It is a cytokine produced by lymphocytes, which is invovled in inflammatory, immunostimulatory, and antiviral responses, as well as formation of secondary lymphoid organs during development and plays a role in apoptosis.	immune and inflammatory response
CD200R1	Cell surface glycoprotein CD200 receptor 1	Inflammation	Q8TD46	OID20595	Varicose	pos	cis	EUR	It is an inhibitory receptor for the CD200/OX2 cell surface glycoprotein. It limits inflammation by inhibiting the expression of pro-inflammatory molecules. CD200 is an immune checkpoint for monopoiesis, monocyte-macrophage activation and recruitment in atherosclerosis.	immune and inflammatory response	atherosclerotic lesion formation, thrombosis		https://www.ahajournals.org/doi/10.1161/CIRCRESAHA.119.316062
CFHR4	Complement factor H-related protein 4	Inflammation_II	Q92496	OID30758	Varicose	pos	cis	EUR	It is involved in complement regulation and can associate with lipoproteins and may play a role in lipid metabolism.	complement system
IL2RA	Interleukin-2 receptor subunit alpha	Cardiometabolic	P01589	OID20267	Varicose	neg	cis	EUR	It control many different cellular functions including proliferation, differentiation and cell survival/apoptosis. It was reported that IL-2 increased regulatory T-cell numbers in atherosclerotic plaques and also reduced the size of those plaques in mouse models.	immune and inflammatory response	atherosclerotic lesion formation, thrombosis		https://www.ahajournals.org/doi/10.1161/ATVBAHA.115.305289
MAP4K5	Mitogen-activated protein kinase kinase kinase kinase 5	Neurology	Q9Y4K4	OID20899	Varicose	neg	cis	EUR	It may play a role in the response to environmental stress. It was shown that ablation or inhibition of its kinase activity attenuated hyperglycemia and plaque formation in mouse models of insulin resistance and atherosclerosis.	glucose metabolism			https://www.ncbi.nlm.nih.gov/pmc/articles/PMC4912878/
MMP1	Interstitial collagenase	Inflammation	P03956	OID20672	Varicose	pos	cis	EUR	It is a member of the matrix metalloproteinase family of proteins, involved in the breakdown of extracellular matrix in embryonic development, reproduction, and tissue remodeling, as well as in disease processes, such as arthritis and metastasis.	cell-cell/matrix interaction	cardiac remodeling		https://pubmed.ncbi.nlm.nih.gov/11817657/
RSPO3	R-spondin-3	Oncology	Q9BXY4	OID21415	Varicose	neg	cis	EUR	The protein plays a role in the regulation of Wnt signaling pathways, which are involved in development, cell growth and disease pathogenesis. It is invovled in coronary stem proliferation and coronary artery formation.	angiogenesis and vascular remodeling
TGFBI	Transforming growth factor-beta-induced protein ig-h3	Cardiometabolic	Q15582	OID20417	Varicose	pos	cis	EUR	This protein plays a role in cell-collagen and cell-cell interactions and may be involved in endochondrial bone formation in cartilage. It induces fibroblast activation and differentiation into myofibroblasts that secrete extracellular matrix proteins, and mediates cardiac tissue fibrosis associated with inflammation and tissue injury.	cardiac remodeling			https://www.jci.org/articles/view/94753
THBS2	Thrombospondin-2	Neurology	P35442	OID21104	Varicose	neg	cis	EUR	It is a disulfide-linked homotrimeric glycoprotein that mediates cell-to-cell and cell-to-matrix interactions. This protein has been shown to function as a potent inhibitor of tumor growth and angiogenesis. It may be involved in cardiac hypertropy under overload pressure.	cell-cell/matrix interaction	angiogenesis and vascular remodeling		https://www.ahajournals.org/doi/10.1161/01.res.0000141019.20332.3e
CD22	B-cell receptor CD22	Inflammation	P20273	OID20637	Ventricular arrhythmia	neg	cis	EUR	It is involved in B cell activation. Upon ligand induced tyrosine phosphorylation in the immune response, it seems to be involved in regulation of B-cell antigen receptor signaling. It was shown B_cell activation is required for the nonischemic cardiomyopathy development.	immune and inflammatory response	cardiac remodeling
EPHA4	Ephrin type-A receptor 4	Inflammation_II	P54764	OID30622	Cardiac valvular disease|Chronic heart failure	neg|neg	trans|trans	EUR|EUR	Receptor tyrosine kinase binds membrane-bound ephrin-A family ligands residing on adjacent cells, leading to contact-dependent bidirectional signaling into neighboring cells. It plays an important role in the development of the nervous system controlling different steps of axonal guidance including the establishment of the corticospinal projections. In the nervous system, it also plays a role in repair after injury preventing axonal regeneration and in angiogenesis playing a role in central nervous system vascular formation. It is involved in cardiac hypertrophy development	neural development	angiogenesis and vascular remodeling		https://www.nature.com/articles/s44161-022-00019-7#Abs1
LPA	Apolipoprotein(a)	Inflammation_II	P08519	OID30747	Angina pectoris|Atrial flutter/fibrillation|Cardiac valvular disease|Cardiomegaly|Ischemic stroke|Myocardial infarction|Peripheral arterial disease|Stable angina pectoris|Unstable angina pectoris|Ventricular arrhythmia	pos|pos|pos|pos|pos|pos|pos|pos|pos|pos	cis,trans|cis,trans|cis,trans|cis,trans|cis,trans|cis,trans|cis,trans|cis,trans|cis,trans|cis,trans	EUR|EUR|EUR|EUR|EUR|EUR|EUR|EUR|EUR|EUR	The encoded protein constitutes a substantial portion of lipoprotein(a) and is proteolytically cleaved, resulting in fragments that attach to atherosclerotic lesions and promote thrombogenesis. Elevated plasma levels of this protein are linked to atherosclerosis.	lipid/lipoprotein metabolism	atherosclerotic lesion formation, thrombosis
ALPI	Intestinal-type alkaline phosphatase	Inflammation_II	P09923	OID30497	Cardiac valvular disease|Varicose	neg|neg	trans|trans	EUR|EUR	The intestinal alkaline phosphatase is a component of the gut mucosal defense system and is thought to function in the detoxification of lipopolysaccharide, and in the prevention of bacterial translocation in the gut.	immune and inflammatory response
PLA2G7	Platelet-activating factor acetylhydrolase	Neurology	Q13093	OID21105	Angina pectoris|Myocardial infarction|Stable angina pectoris|Unstable angina pectoris	pos|pos|pos|pos	trans|trans|trans|trans	EUR|EUR|EUR|EUR	The protein is a secreted enzyme that catalyzes the degradation of platelet-activating factor to biologically inactive products. It also involves phospholipid catabolism during inflammatory and oxidative stress response. It hydrolyzes oxidatively truncated phospholipids carrying an aldehyde group at omega position, preventing their accumulation in low-density lipoprotein (LDL) particles and uncontrolled pro-inflammatory effects	immune and inflammatory response	atherosclerotic lesion formation, thrombosis
IL3RA	Interleukin-3 receptor subunit alpha	Inflammation	P26951	OID20461	Cardiac valvular disease	neg	trans	EUR	This protein is an interleukin 3 specific subunit of a heterodimeric cytokine receptor, expressed on hematopoietic progenitor cells, monocytes and B-lymphocytes, which controls the production and differentiation of hematopoietic progenitor cells into lineage-restricted cells. Inflammatory mediators, such as IL-3 and IL-6 may induce recruitment of blood-derived primitive stem cells in the healing infarct, which may differentiate into endothelial cells and even lead to limited myocardial regeneration.	cell proliferation and myogenesis			https://www.ahajournals.org/doi/10.1161/01.res.0000130526.20854.fa
LPL	Lipoprotein lipase	Cardiometabolic	P06858	OID20188	Peripheral arterial disease	neg	cis,trans	EUR	This protein is expressed in heart, muscle, and adipose tissue. LPL functions as a homodimer, and has the dual functions of triglyceride hydrolase and ligand factor for receptor-mediated lipoprotein uptake. It is a key enzyme in triglyceride metabolism, catalyzing the hydrolysis of triglycerides from circulating chylomicrons and very low density lipoproteins (VLDL), and thereby plays an important role in lipid clearance from the blood stream, lipid utilization and storage.	lipid/lipoprotein metabolism
ABO	Histo-blood group ABO system transferase	Inflammation_II	P16442	OID30675	Chronic heart failure|Ischemic stroke|Peripheral arterial disease|Varicose	pos|pos|pos|pos	trans|trans|trans|trans	EUR|EUR|EUR|EUR	This protein is the basis of the ABO blood group system.	ABO blood group system
HJV	Hemojuvelin	Neurology_II	Q6ZVN8	OID31006	Unstable angina pectoris	pos	trans	EUR	This protein mainly expresses in the liver, heart, and muscles, and is used for skeletal muscle movement and iron homeostasis. Defects of this gene cause juvenile hemochromatosis, an early-onset autosomal recessive disorder due to severe iron overload resulting in hypogonadotrophic hypogonadism, hepatic fibrosis or cirrhosis and cardiomyopathy.	iron homeostasis
LMOD1	Leiomodin-1	Inflammation_II	P29536	OID30547	Stable angina pectoris	neg	cis,trans	EUR	This proteins is universally expressed, but mainly in thyroid, eye muscle, skeletal muscle, and ovary. It is required for proper contractility of visceral smooth muscle cells and mediates nucleation of actin filaments.	smooth muscle cytocontractility
LMOD1	Leiomodin-1	Oncology_II	P29536	OID31416	Stable angina pectoris	neg	cis,trans	EUR	This proteins is universally expressed, but mainly in thyroid, eye muscle, skeletal muscle, and ovary. It is required for proper contractility of visceral smooth muscle cells and mediates nucleation of actin filaments.	smooth muscle cytocontractility
LMOD1	Leiomodin-1	Cardiometabolic_II	P29536	OID30212	Stable angina pectoris	neg	cis,trans	EUR	This proteins is universally expressed, but mainly in thyroid, eye muscle, skeletal muscle, and ovary. It is required for proper contractility of visceral smooth muscle cells and mediates nucleation of actin filaments.	smooth muscle cytocontractility
LMOD1	Leiomodin-1	Neurology_II	P29536	OID31014	Stable angina pectoris	neg	cis,trans	EUR	This proteins is universally expressed, but mainly in thyroid, eye muscle, skeletal muscle, and ovary. It is required for proper contractility of visceral smooth muscle cells and mediates nucleation of actin filaments.	smooth muscle cytocontractility
CEACAM20	Carcinoembryonic antigen-related cell adhesion molecule 20	Oncology_II	Q6UY09	OID31308	Varicose	neg	trans	EUR	It is a part of the Ig superfamily that have diverse functions, including cell adhesion and signaling, influencing immunity, angiogenesis, and cancer. Together with the tyrosine-protein kinase SYK, this protein enhances production of the cytokine CXCL8/IL-8 via the NFKB pathway and may thus have a role in the intestinal immune response.	cell-cell/matrix interaction	immune and inflammatory response

### Sheet: ST3
Supplementary Table 3: Annotation of biological functions of protein biomarkers
All 16 significant proteins from backward-MR in EUR and EAS ancestries
CVD: cardiovascular disease, fMR: forward-MR, abbr: abbreviation
Protein Name	Protein Full Name	Olink Panel	UniProt ID	Olink ID	CVD Name	Direction of Association	Ancestry	Annotation	Annotation_abbr_1	Annotation_abbr_2	Overlap with fMR
LGALS4	Galectin-4	Inflammation	P56470	OID20748	Angina pectoris|Myocardial infarction|Peripheral arterial disease|Unstable angina pectoris	pos|pos|pos|pos	EUR|EUR|EUR|EUR	It is implicated in modulating cell-cell and cell-matrix interactions. The expression of this protein is restricted to small intestine, colon, and rectum.	cell-cell/matrix interaction		T
NPPB	Natriuretic peptides B	Cardiometabolic	P16860	OID20049	Dilated cardiomyopathy	neg	EUR	It is a a natriuretic peptide, a cardiac hormone.	BNP biosyntheiss		F
PRUNE2	Protein prune homolog 2	Oncology_II	Q8WUY3	OID31270	Esophageal varix	pos	EUR	It plays a role in apotosis, cell transformation, and synaptic function. It has been demonstrated to be involved in reducing stress fiber formating and suppressing oncogenic cellular transformation. It is also suggested to be involved in post-endocytic trafficking.	apoptosis		F
MMP12	Macrophage metalloelastase	Oncology	P39900	OID21439	Myocardial infarction	pos	EUR	It is involved in the breakdown of extracellular matrix in normal physiological processes, such as embryonic development, reproduction, and tissue remodeling, as well as in disease processes, such as arthritis, metastasis and heart failure.	cell-cell/matrix interaction	cardiac remodeling	T
C4BPB	C4b-binding protein beta chain	Oncology	P20851	OID21481	Peripheral arterial disease	pos	EUR	It controls of the classical pathway of complement activation.	complement system		F
CD27	CD27 antigen	Oncology	P26842	OID21527	Peripheral arterial disease	pos	EUR	It is a member of the TNF-receptor superfamily. This receptor protein is required for generation and long-term maintenance of T cell immunity and and plays a key role in regulating B-cell activation and immunoglobulin synthesis.	immune and inflammatory response		F
EPS8L2	Epidermal growth factor receptor kinase substrate 8-like protein 2	Oncology	Q9H6S3	OID21397	Peripheral arterial disease	pos	EUR	It is thought to link growth factor stimulation to actin organization, generating functional redundancy in the pathways that regulate actin cytoskeletal remodeling. It may play a role in membrane ruffling and remodeling of the actin cytoskeleton.	actin filament assembly and integrity		F
LAIR1	Leukocyte-associated immunoglobulin-like receptor 1	Inflammation	Q6GTX8	OID20737	Peripheral arterial disease	pos	EUR	It is is an inhibitory receptor found on peripheral mononuclear cells, including natural killer cells, T cells, and B cells, regulating the immune response to prevent lysis of cells recognized as self.	immune and inflammatory response		F
PHOSPHO1	Phosphoethanolamine/phosphocholine phosphatase	Neurology	Q8TCT1	OID20922	Peripheral arterial disease	pos	EUR	It is predicted to be involved in bone mineralization and bone maturation.	osteogenesis		F
TNFRSF10A	Tumor necrosis factor receptor superfamily member 10A	Neurology	O00220	OID20967	Peripheral arterial disease	pos	EUR	It is a member of the TNF-receptor superfamily. It transduces cell death and apoptosis.	apoptosis		F
REG4	Regenerating islet-derived protein 4	Inflammation	Q9BYZ8	OID20784	Unstable angina pectoris	pos	EUR	It is a Calcium-independent lectin displaying mannose-binding specificity and is able to maintain carbohydrate recognition activity in an acidic environment. It may be involved in inflammatory and metaplastic responses of the gastrointestinal epithelium.	immune and inflammatory response		F
ERBB3	Receptor tyrosine-protein kinase erbB-3	Inflammation	P21860	OID20705	Ischemic stroke	pos	EAS	It activates cell proliferation or differentiation. Overexpression of this protein has been reported in numerous cancers, including prostate, bladder, and breast tumors.	cell proliferation and myogenesis		F
SIRT5	NAD-dependent protein deacylase sirtuin-5, mitochondrial	Neurology	Q9NXA8	OID20820	Ischemic stroke	pos	EAS	It is a NAD-dependent lysine demalonylase, desuccinylase and deglutarylase that specifically removes malonyl, succinyl and glutaryl groups on target proteins. It is involved in NAD metabolism<ca>and<ca>transcriptional activation of mitochondrial biogenesis. It modulates a variety of metabolic pathways, such as glycolysis, fatty acid oxidation, ketogenesis and reactive oxygen species detoxification.	glucose metabolism	lipid/lipoprotein metabolism	F
CXCL13	C-X-C motif chemokine 13	Neurology	O43927	OID21024	Myocardial infarction	neg	EAS	It is an antimicrobial peptide preferentially promotes the migration of B lymphocytes. It is a chemotactic for B-lymphocytes but not for T-lymphocytes, monocytes and neutrophils.	immune and inflammatory response		F
SUSD5	Sushi domain-containing protein 5	Inflammation_II	O60279	OID30650	Myocardial infarction	pos	EAS	It is predicted to enable hyaluronic acid binding activity and involved in the Notch signaling pathway. The Notch signaling pathway is involved in processes related to cell fate specification, differentiation, proliferation, and survival.	uncertain		F
TTR	Transthyretin	Inflammation_II	P02766	OID30782	Unstable angina pectoris	neg	EAS	This protein is is a homo-tetrameric carrier protein, which transports thyroid hormones in the plasma and cerebrospinal fluid. It is also involved in the transport of retinol (vitamin A) in the plasma by associating with retinol-binding protein. The protein may also be involved in other intracellular processes including proteolysis, nerve regeneration, autophagy and glucose homeostasis. Mutations of this protein are associated with amyloid deposition, predominantly affecting peripheral nerves or the heart.	retinol / thyroxine transport		F

### Sheet: ST4
Supplementary Table 4: Full results for forward-MR in cardiovascular disease
Causal effects of circulating proteins on cardiovascular diseases using trans- or cis-pQTLs as instrumental variables (IVs) across ancestries
Causal associations that are significant after Bonferroni correction in the primary MR analyses (Inverse variance weighted) and associations from the corresponding sensitivity analyses s are shown.
Phenotype Name	Phenotype abbreviation	Phenotype abbreviation Index	Subcategory of Phenotype	Subcategory Abbreviation	Protein Name	Protein Full Name	Olink Panel	UniProt ID	Olink ID	MR Method	No. of IV SNP	Beta	SE	P-value	Directionality and cis/trans	Directionality	Ancestry	Category
Ventricular arrhythmia	Ventricular_Arrhythmia	VA	Diseases of the circulatory system	Cardiovascular	AAMDC	Mth938 domain-containing protein	Cardiometabolic_II	Q9H7C9	OID30236	Inverse variance weighted	117	-0.18915	0.0355806	1.06016e-07	Forward trans-MR	forward	EUR	Disease
Ventricular arrhythmia	Ventricular_Arrhythmia	VA	Diseases of the circulatory system	Cardiovascular	AAMDC	Mth938 domain-containing protein	Cardiometabolic_II	Q9H7C9	OID30236	MR Egger	117	-0.218184	0.0491729	2.10127e-05	Forward trans-MR	forward	EUR	Disease
Ventricular arrhythmia	Ventricular_Arrhythmia	VA	Diseases of the circulatory system	Cardiovascular	AAMDC	Mth938 domain-containing protein	Cardiometabolic_II	Q9H7C9	OID30236	Weighted median	117	-0.223918	0.0581925	0.000119146	Forward trans-MR	forward	EUR	Disease
Ventricular arrhythmia	Ventricular_Arrhythmia	VA	Diseases of the circulatory system	Cardiovascular	AAMDC	Mth938 domain-containing protein	Cardiometabolic_II	Q9H7C9	OID30236	Weighted mode	117	-0.217008	0.053084	8.05233e-05	Forward trans-MR	forward	EUR	Disease
Cardiomegaly	Cardiomegaly	Car	Diseases of the circulatory system	Cardiovascular	ABHD14B	Protein ABHD14B	Neurology	Q96IU4	OID20921	Inverse variance weighted	55	0.188614	0.0343474	3.98872e-08	Forward trans-MR	forward	EUR	Disease
Cardiomegaly	Cardiomegaly	Car	Diseases of the circulatory system	Cardiovascular	ABHD14B	Protein ABHD14B	Neurology	Q96IU4	OID20921	MR Egger	55	0.173093	0.0419483	0.000130843	Forward trans-MR	forward	EUR	Disease
Cardiomegaly	Cardiomegaly	Car	Diseases of the circulatory system	Cardiovascular	ABHD14B	Protein ABHD14B	Neurology	Q96IU4	OID20921	Weighted median	55	0.149	0.0518347	0.0040463	Forward trans-MR	forward	EUR	Disease
Cardiomegaly	Cardiomegaly	Car	Diseases of the circulatory system	Cardiovascular	ABHD14B	Protein ABHD14B	Neurology	Q96IU4	OID20921	Weighted mode	55	0.136601	0.0523965	0.0117814	Forward trans-MR	forward	EUR	Disease
Chronic heart failure	CHF	CHF	Diseases of the circulatory system	Cardiovascular	ABO	Histo-blood group ABO system transferase	Inflammation_II	P16442	OID30675	Inverse variance weighted	217	0.0394747	0.00712916	3.0758e-08	Forward trans-MR	forward	EUR	Disease
Chronic heart failure	CHF	CHF	Diseases of the circulatory system	Cardiovascular	ABO	Histo-blood group ABO system transferase	Inflammation_II	P16442	OID30675	MR Egger	217	0.0534312	0.0104176	6.49409e-07	Forward trans-MR	forward	EUR	Disease
Chronic heart failure	CHF	CHF	Diseases of the circulatory system	Cardiovascular	ABO	Histo-blood group ABO system transferase	Inflammation_II	P16442	OID30675	Weighted median	217	0.048876	0.0120258	4.81885e-05	Forward trans-MR	forward	EUR	Disease
Chronic heart failure	CHF	CHF	Diseases of the circulatory system	Cardiovascular	ABO	Histo-blood group ABO system transferase	Inflammation_II	P16442	OID30675	Weighted mode	217	0.0410461	0.0105427	0.000131783	Forward trans-MR	forward	EUR	Disease
Ischemic stroke	IS	IS	Diseases of the circulatory system	Cardiovascular	ABO	Histo-blood group ABO system transferase	Inflammation_II	P16442	OID30675	Inverse variance weighted	217	0.0447159	0.00774578	7.79049e-09	Forward trans-MR	forward	EUR	Disease
Ischemic stroke	IS	IS	Diseases of the circulatory system	Cardiovascular	ABO	Histo-blood group ABO system transferase	Inflammation_II	P16442	OID30675	MR Egger	217	0.0588463	0.0113018	4.48311e-07	Forward trans-MR	forward	EUR	Disease
Ischemic stroke	IS	IS	Diseases of the circulatory system	Cardiovascular	ABO	Histo-blood group ABO system transferase	Inflammation_II	P16442	OID30675	Weighted median	217	0.0542789	0.0139713	0.000102312	Forward trans-MR	forward	EUR	Disease
Ischemic stroke	IS	IS	Diseases of the circulatory system	Cardiovascular	ABO	Histo-blood group ABO system transferase	Inflammation_II	P16442	OID30675	Weighted mode	217	0.0593445	0.010599	6.50701e-08	Forward trans-MR	forward	EUR	Disease
Peripheral arterial disease	PAD	PAD	Diseases of the circulatory system	Cardiovascular	ABO	Histo-blood group ABO system transferase	Inflammation_II	P16442	OID30675	Inverse variance weighted	217	0.0575284	0.00995257	7.45868e-09	Forward trans-MR	forward	EUR	Disease
Peripheral arterial disease	PAD	PAD	Diseases of the circulatory system	Cardiovascular	ABO	Histo-blood group ABO system transferase	Inflammation_II	P16442	OID30675	MR Egger	217	0.0923443	0.0142531	6.20306e-10	Forward trans-MR	forward	EUR	Disease
Peripheral arterial disease	PAD	PAD	Diseases of the circulatory system	Cardiovascular	ABO	Histo-blood group ABO system transferase	Inflammation_II	P16442	OID30675	Weighted median	217	0.0586246	0.0180902	0.00119244	Forward trans-MR	forward	EUR	Disease
Peripheral arterial disease	PAD	PAD	Diseases of the circulatory system	Cardiovascular	ABO	Histo-blood group ABO system transferase	Inflammation_II	P16442	OID30675	Weighted mode	217	0.0618703	0.0124131	1.27448e-06	Forward trans-MR	forward	EUR	Disease
Varicose	Varicose	Var	Diseases of the circulatory system	Cardiovascular	ABO	Histo-blood group ABO system transferase	Inflammation_II	P16442	OID30675	Inverse variance weighted	217	0.0455847	0.0062724	3.6616e-13	Forward trans-MR	forward	EUR	Disease
Varicose	Varicose	Var	Diseases of the circulatory system	Cardiovascular	ABO	Histo-blood group ABO system transferase	Inflammation_II	P16442	OID30675	MR Egger	217	0.0617798	0.00911451	1.15295e-10	Forward trans-MR	forward	EUR	Disease
Varicose	Varicose	Var	Diseases of the circulatory system	Cardiovascular	ABO	Histo-blood group ABO system transferase	Inflammation_II	P16442	OID30675	Weighted median	217	0.0612145	0.00960778	1.87371e-10	Forward trans-MR	forward	EUR	Disease
Varicose	Varicose	Var	Diseases of the circulatory system	Cardiovascular	ABO	Histo-blood group ABO system transferase	Inflammation_II	P16442	OID30675	Weighted mode	217	0.0578543	0.00804582	1.04101e-11	Forward trans-MR	forward	EUR	Disease
Dilated cardiomyopathy	Dilated_Cardiomyopathy	DC	Diseases of the circulatory system	Cardiovascular	ACY3	N-acyl-aromatic-L-amino acid amidohydrolase	Cardiometabolic_II	Q96HD9	OID30086	Inverse variance weighted	81	-0.353028	0.0630771	2.1837e-08	Forward trans-MR	forward	EUR	Disease
Dilated cardiomyopathy	Dilated_Cardiomyopathy	DC	Diseases of the circulatory system	Cardiovascular	ACY3	N-acyl-aromatic-L-amino acid amidohydrolase	Cardiometabolic_II	Q96HD9	OID30086	MR Egger	81	-0.329122	0.1092	0.00346523	Forward trans-MR	forward	EUR	Disease
Dilated cardiomyopathy	Dilated_Cardiomyopathy	DC	Diseases of the circulatory system	Cardiovascular	ACY3	N-acyl-aromatic-L-amino acid amidohydrolase	Cardiometabolic_II	Q96HD9	OID30086	Weighted median	81	-0.36277	0.106737	0.00067699	Forward trans-MR	forward	EUR	Disease
Dilated cardiomyopathy	Dilated_Cardiomyopathy	DC	Diseases of the circulatory system	Cardiovascular	ACY3	N-acyl-aromatic-L-amino acid amidohydrolase	Cardiometabolic_II	Q96HD9	OID30086	Weighted mode	81	-0.32504	0.114865	0.0058873	Forward trans-MR	forward	EUR	Disease
Myocardial infarction	MI	MI	Diseases of the circulatory system	Cardiovascular	ADA2	Adenosine deaminase 2	Cardiometabolic	Q9NZK5	OID20394	Inverse variance weighted	102	0.179625	0.033799	1.06945e-07	Forward trans-MR	forward	EUR	Disease
Myocardial infarction	MI	MI	Diseases of the circulatory system	Cardiovascular	ADA2	Adenosine deaminase 2	Cardiometabolic	Q9NZK5	OID20394	MR Egger	102	0.133626	0.0710318	0.0628511	Forward trans-MR	forward	EUR	Disease
Myocardial infarction	MI	MI	Diseases of the circulatory system	Cardiovascular	ADA2	Adenosine deaminase 2	Cardiometabolic	Q9NZK5	OID20394	Weighted median	102	0.0955403	0.0342587	0.00529063	Forward trans-MR	forward	EUR	Disease
Myocardial infarction	MI	MI	Diseases of the circulatory system	Cardiovascular	ADA2	Adenosine deaminase 2	Cardiometabolic	Q9NZK5	OID20394	Weighted mode	102	0.0598989	0.0340326	0.0814275	Forward trans-MR	forward	EUR	Disease
Varicose	Varicose	Var	Diseases of the circulatory system	Cardiovascular	ADAM15	Disintegrin and metalloproteinase domain-containing protein 15	Cardiometabolic	Q13444	OID20109	Inverse variance weighted	297	0.0564098	0.00827506	9.3064e-12	Forward trans-MR	forward	EUR	Disease
Varicose	Varicose	Var	Diseases of the circulatory system	Cardiovascular	ADAM15	Disintegrin and metalloproteinase domain-containing protein 15	Cardiometabolic	Q13444	OID20109	MR Egger	297	0.0493475	0.011293	1.72505e-05	Forward trans-MR	forward	EUR	Disease
Varicose	Varicose	Var	Diseases of the circulatory system	Cardiovascular	ADAM15	Disintegrin and metalloproteinase domain-containing protein 15	Cardiometabolic	Q13444	OID20109	Weighted median	297	0.0723946	0.0105352	6.34438e-12	Forward trans-MR	forward	EUR	Disease
Varicose	Varicose	Var	Diseases of the circulatory system	Cardiovascular	ADAM15	Disintegrin and metalloproteinase domain-containing protein 15	Cardiometabolic	Q13444	OID20109	Weighted mode	297	0.0722408	0.0096096	6.68668e-13	Forward trans-MR	forward	EUR	Disease
Cardiomegaly	Cardiomegaly	Car	Diseases of the circulatory system	Cardiovascular	ADAM23	Disintegrin and metalloproteinase domain-containing protein 23	Inflammation	O75077	OID20651	Inverse variance weighted	186	-0.120386	0.0173961	4.50695e-12	Forward trans-MR	forward	EUR	Disease
Cardiomegaly	Cardiomegaly	Car	Diseases of the circulatory system	Cardiovascular	ADAM23	Disintegrin and metalloproteinase domain-containing protein 23	Inflammation	O75077	OID20651	MR Egger	186	-0.116021	0.0239583	2.70755e-06	Forward trans-MR	forward	EUR	Disease
Cardiomegaly	Cardiomegaly	Car	Diseases of the circulatory system	Cardiovascular	ADAM23	Disintegrin and metalloproteinase domain-containing protein 23	Inflammation	O75077	OID20651	Weighted median	186	-0.105596	0.0274613	0.000120425	Forward trans-MR	forward	EUR	Disease
Cardiomegaly	Cardiomegaly	Car	Diseases of the circulatory system	Cardiovascular	ADAM23	Disintegrin and metalloproteinase domain-containing protein 23	Inflammation	O75077	OID20651	Weighted mode	186	-0.115751	0.0248269	5.97146e-06	Forward trans-MR	forward	EUR	Disease
Ischemic stroke	IS	IS	Diseases of the circulatory system	Cardiovascular	ADAM9	Disintegrin and metalloproteinase domain-containing protein 9	Oncology_II	Q13443	OID31488	Inverse variance weighted	76	0.299605	0.042199	1.24921e-12	Forward trans-MR	forward	EUR	Disease
Ischemic stroke	IS	IS	Diseases of the circulatory system	Cardiovascular	ADAM9	Disintegrin and metalloproteinase domain-containing protein 9	Oncology_II	Q13443	OID31488	MR Egger	76	0.236221	0.0854675	0.00720431	Forward trans-MR	forward	EUR	Disease
Ischemic stroke	IS	IS	Diseases of the circulatory system	Cardiovascular	ADAM9	Disintegrin and metalloproteinase domain-containing protein 9	Oncology_II	Q13443	OID31488	Weighted median	76	0.214667	0.048775	1.07673e-05	Forward trans-MR	forward	EUR	Disease
Ischemic stroke	IS	IS	Diseases of the circulatory system	Cardiovascular	ADAM9	Disintegrin and metalloproteinase domain-containing protein 9	Oncology_II	Q13443	OID31488	Weighted mode	76	0.170272	0.0812313	0.0394435	Forward trans-MR	forward	EUR	Disease
Varicose	Varicose	Var	Diseases of the circulatory system	Cardiovascular	ADAM9	Disintegrin and metalloproteinase domain-containing protein 9	Oncology_II	Q13443	OID31488	Inverse variance weighted	76	-0.342912	0.0411067	7.30421e-17	Forward trans-MR	forward	EUR	Disease
Varicose	Varicose	Var	Diseases of the circulatory system	Cardiovascular	ADAM9	Disintegrin and metalloproteinase domain-containing protein 9	Oncology_II	Q13443	OID31488	MR Egger	76	-0.262211	0.0823258	0.00211902	Forward trans-MR	forward	EUR	Disease
Varicose	Varicose	Var	Diseases of the circulatory system	Cardiovascular	ADAM9	Disintegrin and metalloproteinase domain-containing protein 9	Oncology_II	Q13443	OID31488	Weighted median	76	-0.290774	0.0428444	1.14692e-11	Forward trans-MR	forward	EUR	Disease
Varicose	Varicose	Var	Diseases of the circulatory system	Cardiovascular	ADAM9	Disintegrin and metalloproteinase domain-containing protein 9	Oncology_II	Q13443	OID31488	Weighted mode	76	-0.21955	0.116061	0.0623953	Forward trans-MR	forward	EUR	Disease
Chronic heart failure	CHF	CHF	Diseases of the circulatory system	Cardiovascular	ADGRB3	Adhesion G protein-coupled receptor B3	Neurology	O60242	OID20974	Inverse variance weighted	413	0.0425792	0.00663557	1.39156e-10	Forward trans-MR	forward	EUR	Disease
Chronic heart failure	CHF	CHF	Diseases of the circulatory system	Cardiovascular	ADGRB3	Adhesion G protein-coupled receptor B3	Neurology	O60242	OID20974	MR Egger	413	0.0469824	0.00991447	2.9675e-06	Forward trans-MR	forward	EUR	Disease
Chronic heart failure	CHF	CHF	Diseases of the circulatory system	Cardiovascular	ADGRB3	Adhesion G protein-coupled receptor B3	Neurology	O60242	OID20974	Weighted median	413	0.0489153	0.0103373	2.22399e-06	Forward trans-MR	forward	EUR	Disease
Chronic heart failure	CHF	CHF	Diseases of the circulatory system	Cardiovascular	ADGRB3	Adhesion G protein-coupled receptor B3	Neurology	O60242	OID20974	Weighted mode	413	0.0499291	0.00997331	8.24082e-07	Forward trans-MR	forward	EUR	Disease
Ischemic stroke	IS	IS	Diseases of the circulatory system	Cardiovascular	AFAP1	Actin filament-associated protein 1	Inflammation_II	Q8N556	OID30569	Inverse variance weighted	238	-0.0439233	0.00796827	3.54228e-08	Forward trans-MR	forward	EUR	Disease
Ischemic stroke	IS	IS	Diseases of the circulatory system	Cardiovascular	AFAP1	Actin filament-associated protein 1	Inflammation_II	Q8N556	OID30569	MR Egger	238	-0.0394844	0.0127347	0.00216645	Forward trans-MR	forward	EUR	Disease
Ischemic stroke	IS	IS	Diseases of the circulatory system	Cardiovascular	AFAP1	Actin filament-associated protein 1	Inflammation_II	Q8N556	OID30569	Weighted median	238	-0.0460698	0.0142112	0.00118777	Forward trans-MR	forward	EUR	Disease
Ischemic stroke	IS	IS	Diseases of the circulatory system	Cardiovascular	AFAP1	Actin filament-associated protein 1	Inflammation_II	Q8N556	OID30569	Weighted mode	238	-0.0415831	0.014405	0.00425253	Forward trans-MR	forward	EUR	Disease
Unstable angina pectoris	UAP	UAP	Diseases of the circulatory system	Cardiovascular	AFAP1	Actin filament-associated protein 1	Inflammation_II	Q8N556	OID30569	Inverse variance weighted	238	0.0589619	0.0103356	1.16509e-08	Forward trans-MR	forward	EUR	Disease
Unstable angina pectoris	UAP	UAP	Diseases of the circulatory system	Cardiovascular	AFAP1	Actin filament-associated protein 1	Inflammation_II	Q8N556	OID30569	MR Egger	238	0.0519018	0.0164987	0.00186916	Forward trans-MR	forward	EUR	Disease
Unstable angina pectoris	UAP	UAP	Diseases of the circulatory system	Cardiovascular	AFAP1	Actin filament-associated protein 1	Inflammation_II	Q8N556	OID30569	Weighted median	238	0.055577	0.0167573	0.000911254	Forward trans-MR	forward	EUR	Disease
Unstable angina pectoris	UAP	UAP	Diseases of the circulatory system	Cardiovascular	AFAP1	Actin filament-associated protein 1	Inflammation_II	Q8N556	OID30569	Weighted mode	238	0.0602522	0.0175456	0.00070182	Forward trans-MR	forward	EUR	Disease
Peripheral arterial disease	PAD	PAD	Diseases of the circulatory system	Cardiovascular	AGER	Advanced glycosylation end product-specific receptor	Inflammation	Q15109	OID20756	Inverse variance weighted	124	-0.314927	0.0487712	1.06632e-10	Forward trans-MR	forward	EUR	Disease
Peripheral arterial disease	PAD	PAD	Diseases of the circulatory system	Cardiovascular	AGER	Advanced glycosylation end product-specific receptor	Inflammation	Q15109	OID20756	MR Egger	124	-0.4229	0.125115	0.000973671	Forward trans-MR	forward	EUR	Disease
Peripheral arterial disease	PAD	PAD	Diseases of the circulatory system	Cardiovascular	AGER	Advanced glycosylation end product-specific receptor	Inflammation	Q15109	OID20756	Weighted median	124	-0.238368	0.0579663	3.91946e-05	Forward trans-MR	forward	EUR	Disease
Peripheral arterial disease	PAD	PAD	Diseases of the circulatory system	Cardiovascular	AGER	Advanced glycosylation end product-specific receptor	Inflammation	Q15109	OID20756	Weighted mode	124	-0.184635	0.153321	0.23081	Forward trans-MR	forward	EUR	Disease
Cardiac valvular disease	Cardiac_Valvular_Disease	CVD	Diseases of the circulatory system	Cardiovascular	ALPI	Intestinal-type alkaline phosphatase	Inflammation_II	P09923	OID30497	Inverse variance weighted	227	-0.0513398	0.0074933	7.31197e-12	Forward trans-MR	forward	EUR	Disease
Cardiac valvular disease	Cardiac_Valvular_Disease	CVD	Diseases of the circulatory system	Cardiovascular	ALPI	Intestinal-type alkaline phosphatase	Inflammation_II	P09923	OID30497	MR Egger	227	-0.0444949	0.0132394	0.000913016	Forward trans-MR	forward	EUR	Disease
Cardiac valvular disease	Cardiac_Valvular_Disease	CVD	Diseases of the circulatory system	Cardiovascular	ALPI	Intestinal-type alkaline phosphatase	Inflammation_II	P09923	OID30497	Weighted median	227	-0.0474849	0.0127403	0.000193669	Forward trans-MR	forward	EUR	Disease
Cardiac valvular disease	Cardiac_Valvular_Disease	CVD	Diseases of the circulatory system	Cardiovascular	ALPI	Intestinal-type alkaline phosphatase	Inflammation_II	P09923	OID30497	Weighted mode	227	-0.0472912	0.011048	2.75569e-05	Forward trans-MR	forward	EUR	Disease
Varicose	Varicose	Var	Diseases of the circulatory system	Cardiovascular	ALPI	Intestinal-type alkaline phosphatase	Inflammation_II	P09923	OID30497	Inverse variance weighted	227	-0.0835571	0.00872628	1.0152e-21	Forward trans-MR	forward	EUR	Disease
Varicose	Varicose	Var	Diseases of the circulatory system	Cardiovascular	ALPI	Intestinal-type alkaline phosphatase	Inflammation_II	P09923	OID30497	MR Egger	227	-0.102312	0.0154289	2.44155e-10	Forward trans-MR	forward	EUR	Disease
Varicose	Varicose	Var	Diseases of the circulatory system	Cardiovascular	ALPI	Intestinal-type alkaline phosphatase	Inflammation_II	P09923	OID30497	Weighted median	227	-0.0990275	0.0134716	1.96961e-13	Forward trans-MR	forward	EUR	Disease
Varicose	Varicose	Var	Diseases of the circulatory system	Cardiovascular	ALPI	Intestinal-type alkaline phosphatase	Inflammation_II	P09923	OID30497	Weighted mode	227	-0.100447	0.0134625	1.83055e-12	Forward trans-MR	forward	EUR	Disease
Cerebral aneurysm	CeAn	CeAn	Diseases of the circulatory system	Cardiovascular	AMY1A_AMY1B_AMY1C	Alpha-amylase 1A_Alpha-amylase 1B_Alpha-amylase 1C	Inflammation_II	P0DUB6_P0DTE7_P0DTE8	OID30707	Inverse variance weighted	253	0.217357	0.0410835	1.21902e-07	Forward trans-MR	forward	EUR	Disease
Cerebral aneurysm	CeAn	CeAn	Diseases of the circulatory system	Cardiovascular	AMY1A_AMY1B_AMY1C	Alpha-amylase 1A_Alpha-amylase 1B_Alpha-amylase 1C	Inflammation_II	P0DUB6_P0DTE7_P0DTE8	OID30707	MR Egger	253	0.159314	0.0583324	0.00675927	Forward trans-MR	forward	EUR	Disease
Cerebral aneurysm	CeAn	CeAn	Diseases of the circulatory system	Cardiovascular	AMY1A_AMY1B_AMY1C	Alpha-amylase 1A_Alpha-amylase 1B_Alpha-amylase 1C	Inflammation_II	P0DUB6_P0DTE7_P0DTE8	OID30707	Weighted median	253	0.200138	0.0667968	0.00273348	Forward trans-MR	forward	EUR	Disease
Cerebral aneurysm	CeAn	CeAn	Diseases of the circulatory system	Cardiovascular	AMY1A_AMY1B_AMY1C	Alpha-amylase 1A_Alpha-amylase 1B_Alpha-amylase 1C	Inflammation_II	P0DUB6_P0DTE7_P0DTE8	OID30707	Weighted mode	253	0.204958	0.0657688	0.00204321	Forward trans-MR	forward	EUR	Disease
Unruptured cerebral aneurysm	CeAn_Unruptured	CA_Un	Diseases of the circulatory system	Cardiovascular	AMY1A_AMY1B_AMY1C	Alpha-amylase 1A_Alpha-amylase 1B_Alpha-amylase 1C	Inflammation_II	P0DUB6_P0DTE7_P0DTE8	OID30707	Inverse variance weighted	253	0.217357	0.0410835	1.21902e-07	Forward trans-MR	forward	EUR	Disease
Unruptured cerebral aneurysm	CeAn_Unruptured	CA_Un	Diseases of the circulatory system	Cardiovascular	AMY1A_AMY1B_AMY1C	Alpha-amylase 1A_Alpha-amylase 1B_Alpha-amylase 1C	Inflammation_II	P0DUB6_P0DTE7_P0DTE8	OID30707	MR Egger	253	0.159314	0.0583324	0.00675927	Forward trans-MR	forward	EUR	Disease
Unruptured cerebral aneurysm	CeAn_Unruptured	CA_Un	Diseases of the circulatory system	Cardiovascular	AMY1A_AMY1B_AMY1C	Alpha-amylase 1A_Alpha-amylase 1B_Alpha-amylase 1C	Inflammation_II	P0DUB6_P0DTE7_P0DTE8	OID30707	Weighted median	253	0.200138	0.0657252	0.00232621	Forward trans-MR	forward	EUR	Disease
Unruptured cerebral aneurysm	CeAn_Unruptured	CA_Un	Diseases of the circulatory system	Cardiovascular	AMY1A_AMY1B_AMY1C	Alpha-amylase 1A_Alpha-amylase 1B_Alpha-amylase 1C	Inflammation_II	P0DUB6_P0DTE7_P0DTE8	OID30707	Weighted mode	253	0.204958	0.0680098	0.0028444	Forward trans-MR	forward	EUR	Disease
Cerebral aneurysm	CeAn	CeAn	Diseases of the circulatory system	Cardiovascular	ANGPTL1	Angiopoietin-related protein 1	Cardiometabolic	O95841	OID20211	Inverse variance weighted	101	0.35959	0.0652633	3.59181e-08	Forward trans-MR	forward	EUR	Disease
Cerebral aneurysm	CeAn	CeAn	Diseases of the circulatory system	Cardiovascular	ANGPTL1	Angiopoietin-related protein 1	Cardiometabolic	O95841	OID20211	MR Egger	101	0.281544	0.0998662	0.00581505	Forward trans-MR	forward	EUR	Disease
Cerebral aneurysm	CeAn	CeAn	Diseases of the circulatory system	Cardiovascular	ANGPTL1	Angiopoietin-related protein 1	Cardiometabolic	O95841	OID20211	Weighted median	101	0.257528	0.0941515	0.00623334	Forward trans-MR	forward	EUR	Disease
Cerebral aneurysm	CeAn	CeAn	Diseases of the circulatory system	Cardiovascular	ANGPTL1	Angiopoietin-related protein 1	Cardiometabolic	O95841	OID20211	Weighted mode	101	0.295511	0.0868456	0.000960767	Forward trans-MR	forward	EUR	Disease
Unruptured cerebral aneurysm	CeAn_Unruptured	CA_Un	Diseases of the circulatory system	Cardiovascular	ANGPTL1	Angiopoietin-related protein 1	Cardiometabolic	O95841	OID20211	Inverse variance weighted	101	0.35959	0.0652633	3.59181e-08	Forward trans-MR	forward	EUR	Disease
Unruptured cerebral aneurysm	CeAn_Unruptured	CA_Un	Diseases of the circulatory system	Cardiovascular	ANGPTL1	Angiopoietin-related protein 1	Cardiometabolic	O95841	OID20211	MR Egger	101	0.281544	0.0998662	0.00581505	Forward trans-MR	forward	EUR	Disease
Unruptured cerebral aneurysm	CeAn_Unruptured	CA_Un	Diseases of the circulatory system	Cardiovascular	ANGPTL1	Angiopoietin-related protein 1	Cardiometabolic	O95841	OID20211	Weighted median	101	0.257528	0.0937032	0.00598989	Forward trans-MR	forward	EUR	Disease
Unruptured cerebral aneurysm	CeAn_Unruptured	CA_Un	Diseases of the circulatory system	Cardiovascular	ANGPTL1	Angiopoietin-related protein 1	Cardiometabolic	O95841	OID20211	Weighted mode	101	0.295511	0.0890987	0.00127063	Forward trans-MR	forward	EUR	Disease
Subarachnoid hemorrhage	Subarachnoid_Hemorrhage	SH	Diseases of the circulatory system	Cardiovascular	ANGPTL3	Angiopoietin-related protein 3	Cardiometabolic	Q9Y5C1	OID20407	Inverse variance weighted	61	-0.475879	0.0804211	3.27189e-09	Forward trans-MR	forward	EUR	Disease
Subarachnoid hemorrhage	Subarachnoid_Hemorrhage	SH	Diseases of the circulatory system	Cardiovascular	ANGPTL3	Angiopoietin-related protein 3	Cardiometabolic	Q9Y5C1	OID20407	MR Egger	61	-0.445798	0.129477	0.00106397	Forward trans-MR	forward	EUR	Disease
Subarachnoid hemorrhage	Subarachnoid_Hemorrhage	SH	Diseases of the circulatory system	Cardiovascular	ANGPTL3	Angiopoietin-related protein 3	Cardiometabolic	Q9Y5C1	OID20407	Weighted median	61	-0.453403	0.118102	0.0001235	Forward trans-MR	forward	EUR	Disease
Subarachnoid hemorrhage	Subarachnoid_Hemorrhage	SH	Diseases of the circulatory system	Cardiovascular	ANGPTL3	Angiopoietin-related protein 3	Cardiometabolic	Q9Y5C1	OID20407	Weighted mode	61	-0.480057	0.11738	0.000130544	Forward trans-MR	forward	EUR	Disease
Varicose	Varicose	Var	Diseases of the circulatory system	Cardiovascular	APOBR	Apolipoprotein B receptor	Cardiometabolic_II	Q0VD83	OID30246	Inverse variance weighted	346	-0.0341183	0.00592592	8.53833e-09	Forward trans-MR	forward	EUR	Disease
Varicose	Varicose	Var	Diseases of the circulatory system	Cardiovascular	APOBR	Apolipoprotein B receptor	Cardiometabolic_II	Q0VD83	OID30246	MR Egger	346	-0.0323145	0.00834065	0.000128004	Forward trans-MR	forward	EUR	Disease
Varicose	Varicose	Var	Diseases of the circulatory system	Cardiovascular	APOBR	Apolipoprotein B receptor	Cardiometabolic_II	Q0VD83	OID30246	Weighted median	346	-0.0389886	0.00879177	9.22146e-06	Forward trans-MR	forward	EUR	Disease
Varicose	Varicose	Var	Diseases of the circulatory system	Cardiovascular	APOBR	Apolipoprotein B receptor	Cardiometabolic_II	Q0VD83	OID30246	Weighted mode	346	-0.0385352	0.00742587	3.60984e-07	Forward trans-MR	forward	EUR	Disease
Angina pectoris	Angina	Ang	Diseases of the circulatory system	Cardiovascular	APOE	Apolipoprotein E	Inflammation_II	P02649	OID30727	Inverse variance weighted	156	-0.0790331	0.0102116	9.97563e-15	Forward trans-MR	forward	EUR	Disease
Angina pectoris	Angina	Ang	Diseases of the circulatory system	Cardiovascular	APOE	Apolipoprotein E	Inflammation_II	P02649	OID30727	MR Egger	156	-0.115674	0.0138599	3.7708e-14	Forward trans-MR	forward	EUR	Disease
Angina pectoris	Angina	Ang	Diseases of the circulatory system	Cardiovascular	APOE	Apolipoprotein E	Inflammation_II	P02649	OID30727	Weighted median	156	-0.0881731	0.0135578	7.84805e-11	Forward trans-MR	forward	EUR	Disease
Angina pectoris	Angina	Ang	Diseases of the circulatory system	Cardiovascular	APOE	Apolipoprotein E	Inflammation_II	P02649	OID30727	Weighted mode	156	-0.0877908	0.011864	8.0894e-12	Forward trans-MR	forward	EUR	Disease
Myocardial infarction	MI	MI	Diseases of the circulatory system	Cardiovascular	APOE	Apolipoprotein E	Inflammation_II	P02649	OID30727	Inverse variance weighted	156	-0.0993632	0.0111884	6.63003e-19	Forward trans-MR	forward	EUR	Disease
Myocardial infarction	MI	MI	Diseases of the circulatory system	Cardiovascular	APOE	Apolipoprotein E	Inflammation_II	P02649	OID30727	MR Egger	156	-0.133987	0.0153576	4.08645e-15	Forward trans-MR	forward	EUR	Disease
Myocardial infarction	MI	MI	Diseases of the circulatory system	Cardiovascular	APOE	Apolipoprotein E	Inflammation_II	P02649	OID30727	Weighted median	156	-0.119906	0.0165893	4.90494e-13	Forward trans-MR	forward	EUR	Disease
Myocardial infarction	MI	MI	Diseases of the circulatory system	Cardiovascular	APOE	Apolipoprotein E	Inflammation_II	P02649	OID30727	Weighted mode	156	-0.117305	0.013786	1.40546e-14	Forward trans-MR	forward	EUR	Disease
Stable angina pectoris	SAP	SAP	Diseases of the circulatory system	Cardiovascular	APOE	Apolipoprotein E	Inflammation_II	P02649	OID30727	Inverse variance weighted	148	-0.0800812	0.0111865	8.14331e-13	Forward trans-MR	forward	EUR	Disease
Stable angina pectoris	SAP	SAP	Diseases of the circulatory system	Cardiovascular	APOE	Apolipoprotein E	Inflammation_II	P02649	OID30727	MR Egger	148	-0.12152	0.015089	2.59984e-13	Forward trans-MR	forward	EUR	Disease
Stable angina pectoris	SAP	SAP	Diseases of the circulatory system	Cardiovascular	APOE	Apolipoprotein E	Inflammation_II	P02649	OID30727	Weighted median	148	-0.0996101	0.0164598	1.43316e-09	Forward trans-MR	forward	EUR	Disease
Stable angina pectoris	SAP	SAP	Diseases of the circulatory system	Cardiovascular	APOE	Apolipoprotein E	Inflammation_II	P02649	OID30727	Weighted mode	148	-0.0997978	0.013006	2.13716e-12	Forward trans-MR	forward	EUR	Disease
Unstable angina pectoris	UAP	UAP	Diseases of the circulatory system	Cardiovascular	APOE	Apolipoprotein E	Inflammation_II	P02649	OID30727	Inverse variance weighted	156	-0.0864984	0.0141863	1.07875e-09	Forward trans-MR	forward	EUR	Disease
Unstable angina pectoris	UAP	UAP	Diseases of the circulatory system	Cardiovascular	APOE	Apolipoprotein E	Inflammation_II	P02649	OID30727	MR Egger	156	-0.109724	0.0199484	1.54351e-07	Forward trans-MR	forward	EUR	Disease
Unstable angina pectoris	UAP	UAP	Diseases of the circulatory system	Cardiovascular	APOE	Apolipoprotein E	Inflammation_II	P02649	OID30727	Weighted median	156	-0.115136	0.0220567	1.78912e-07	Forward trans-MR	forward	EUR	Disease
Unstable angina pectoris	UAP	UAP	Diseases of the circulatory system	Cardiovascular	APOE	Apolipoprotein E	Inflammation_II	P02649	OID30727	Weighted mode	156	-0.109777	0.0193266	6.47411e-08	Forward trans-MR	forward	EUR	Disease
Atrial flutter/fibrillation	Atrial_Flutter	AF	Diseases of the circulatory system	Cardiovascular	APOH	Beta-2-glycoprotein 1	Neurology	P02749	OID21072	Inverse variance weighted	82	-0.0648016	0.0120541	7.62098e-08	Forward trans-MR	forward	EUR	Disease
Atrial flutter/fibrillation	Atrial_Flutter	AF	Diseases of the circulatory system	Cardiovascular	APOH	Beta-2-glycoprotein 1	Neurology	P02749	OID21072	MR Egger	82	-0.0777274	0.0158884	5.07298e-06	Forward trans-MR	forward	EUR	Disease
Atrial flutter/fibrillation	Atrial_Flutter	AF	Diseases of the circulatory system	Cardiovascular	APOH	Beta-2-glycoprotein 1	Neurology	P02749	OID21072	Weighted median	82	-0.0645044	0.0175594	0.00023926	Forward trans-MR	forward	EUR	Disease
Atrial flutter/fibrillation	Atrial_Flutter	AF	Diseases of the circulatory system	Cardiovascular	APOH	Beta-2-glycoprotein 1	Neurology	P02749	OID21072	Weighted mode	82	-0.0731168	0.0188713	0.000215813	Forward trans-MR	forward	EUR	Disease
Stable angina pectoris	SAP	SAP	Diseases of the circulatory system	Cardiovascular	ARHGEF10	Rho guanine nucleotide exchange factor 10	Neurology_II	O15013	OID30994	Inverse variance weighted	68	-0.0923974	0.0167043	3.17785e-08	Forward trans-MR	forward	EUR	Disease
Stable angina pectoris	SAP	SAP	Diseases of the circulatory system	Cardiovascular	ARHGEF10	Rho guanine nucleotide exchange factor 10	Neurology_II	O15013	OID30994	MR Egger	68	-0.114312	0.0294776	0.000245388	Forward trans-MR	forward	EUR	Disease
Stable angina pectoris	SAP	SAP	Diseases of the circulatory system	Cardiovascular	ARHGEF10	Rho guanine nucleotide exchange factor 10	Neurology_II	O15013	OID30994	Weighted median	68	-0.0938652	0.0263812	0.000373636	Forward trans-MR	forward	EUR	Disease
Stable angina pectoris	SAP	SAP	Diseases of the circulatory system	Cardiovascular	ARHGEF10	Rho guanine nucleotide exchange factor 10	Neurology_II	O15013	OID30994	Weighted mode	68	-0.0967964	0.0259972	0.000405162	Forward trans-MR	forward	EUR	Disease
Cardiac valvular disease	Cardiac_Valvular_Disease	CVD	Diseases of the circulatory system	Cardiovascular	B2M	Beta-2-microglobulin	Inflammation_II	P61769	OID30725	Inverse variance weighted	142	0.126334	0.0178625	1.52062e-12	Forward trans-MR	forward	EUR	Disease
Cardiac valvular disease	Cardiac_Valvular_Disease	CVD	Diseases of the circulatory system	Cardiovascular	B2M	Beta-2-microglobulin	Inflammation_II	P61769	OID30725	MR Egger	142	0.169611	0.0425805	0.000108822	Forward trans-MR	forward	EUR	Disease
Cardiac valvular disease	Cardiac_Valvular_Disease	CVD	Diseases of the circulatory system	Cardiovascular	B2M	Beta-2-microglobulin	Inflammation_II	P61769	OID30725	Weighted median	142	0.122299	0.0238388	2.89338e-07	Forward trans-MR	forward	EUR	Disease
Cardiac valvular disease	Cardiac_Valvular_Disease	CVD	Diseases of the circulatory system	Cardiovascular	B2M	Beta-2-microglobulin	Inflammation_II	P61769	OID30725	Weighted mode	142	0.122704	0.0439466	0.00596346	Forward trans-MR	forward	EUR	Disease
Ischemic stroke	IS	IS	Diseases of the circulatory system	Cardiovascular	B2M	Beta-2-microglobulin	Inflammation_II	P61769	OID30725	Inverse variance weighted	142	0.258127	0.0240155	6.03374e-27	Forward trans-MR	forward	EUR	Disease
Ischemic stroke	IS	IS	Diseases of the circulatory system	Cardiovascular	B2M	Beta-2-microglobulin	Inflammation_II	P61769	OID30725	MR Egger	142	0.260729	0.0578205	1.36386e-05	Forward trans-MR	forward	EUR	Disease
Ischemic stroke	IS	IS	Diseases of the circulatory system	Cardiovascular	B2M	Beta-2-microglobulin	Inflammation_II	P61769	OID30725	Weighted median	142	0.27843	0.0337252	1.5081e-16	Forward trans-MR	forward	EUR	Disease
Ischemic stroke	IS	IS	Diseases of the circulatory system	Cardiovascular	B2M	Beta-2-microglobulin	Inflammation_II	P61769	OID30725	Weighted mode	142	0.31554	0.0949475	0.00113348	Forward trans-MR	forward	EUR	Disease
Peripheral arterial disease	PAD	PAD	Diseases of the circulatory system	Cardiovascular	B2M	Beta-2-microglobulin	Inflammation_II	P61769	OID30725	Inverse variance weighted	142	0.342207	0.0371818	3.46142e-20	Forward trans-MR	forward	EUR	Disease
Peripheral arterial disease	PAD	PAD	Diseases of the circulatory system	Cardiovascular	B2M	Beta-2-microglobulin	Inflammation_II	P61769	OID30725	MR Egger	142	0.289697	0.0892717	0.00146867	Forward trans-MR	forward	EUR	Disease
Peripheral arterial disease	PAD	PAD	Diseases of the circulatory system	Cardiovascular	B2M	Beta-2-microglobulin	Inflammation_II	P61769	OID30725	Weighted median	142	0.318153	0.0454813	2.64823e-12	Forward trans-MR	forward	EUR	Disease
Peripheral arterial disease	PAD	PAD	Diseases of the circulatory system	Cardiovascular	B2M	Beta-2-microglobulin	Inflammation_II	P61769	OID30725	Weighted mode	142	0.245543	0.123982	0.0495972	Forward trans-MR	forward	EUR	Disease
Ischemic stroke	IS	IS	Diseases of the circulatory system	Cardiovascular	BPIFB1	BPI fold-containing family B member 1	Cardiometabolic	Q8TDL5	OID20308	Inverse variance weighted	173	-0.116839	0.0145064	7.99253e-16	Forward trans-MR	forward	EUR	Disease
Ischemic stroke	IS	IS	Diseases of the circulatory system	Cardiovascular	BPIFB1	BPI fold-containing family B member 1	Cardiometabolic	Q8TDL5	OID20308	MR Egger	173	-0.16442	0.022606	1.20723e-11	Forward trans-MR	forward	EUR	Disease
Ischemic stroke	IS	IS	Diseases of the circulatory system	Cardiovascular	BPIFB1	BPI fold-containing family B member 1	Cardiometabolic	Q8TDL5	OID20308	Weighted median	173	-0.14118	0.0231536	1.07708e-09	Forward trans-MR	forward	EUR	Disease
Ischemic stroke	IS	IS	Diseases of the circulatory system	Cardiovascular	BPIFB1	BPI fold-containing family B member 1	Cardiometabolic	Q8TDL5	OID20308	Weighted mode	173	-0.133173	0.0260163	8.16356e-07	Forward trans-MR	forward	EUR	Disease
Varicose	Varicose	Var	Diseases of the circulatory system	Cardiovascular	BRSK2	Serine/threonine-protein kinase BRSK2	Neurology_II	Q8IWQ3	OID31042	Inverse variance weighted	106	-0.0898754	0.0134537	2.38343e-11	Forward trans-MR	forward	EUR	Disease
Varicose	Varicose	Var	Diseases of the circulatory system	Cardiovascular	BRSK2	Serine/threonine-protein kinase BRSK2	Neurology_II	Q8IWQ3	OID31042	MR Egger	106	-0.0499995	0.0198675	0.0133753	Forward trans-MR	forward	EUR	Disease
Varicose	Varicose	Var	Diseases of the circulatory system	Cardiovascular	BRSK2	Serine/threonine-protein kinase BRSK2	Neurology_II	Q8IWQ3	OID31042	Weighted median	106	-0.0701399	0.0184774	0.00014706	Forward trans-MR	forward	EUR	Disease
Varicose	Varicose	Var	Diseases of the circulatory system	Cardiovascular	BRSK2	Serine/threonine-protein kinase BRSK2	Neurology_II	Q8IWQ3	OID31042	Weighted mode	106	-0.0743743	0.0163742	1.49181e-05	Forward trans-MR	forward	EUR	Disease
Atrial flutter/fibrillation	Atrial_Flutter	AF	Diseases of the circulatory system	Cardiovascular	BTN1A1	Butyrophilin subfamily 1 member A1	Oncology_II	Q13410	OID31363	Inverse variance weighted	44	-0.144922	0.0213661	1.17858e-11	Forward trans-MR	forward	EUR	Disease
Atrial flutter/fibrillation	Atrial_Flutter	AF	Diseases of the circulatory system	Cardiovascular	BTN1A1	Butyrophilin subfamily 1 member A1	Oncology_II	Q13410	OID31363	MR Egger	44	-0.151696	0.0372693	0.000202847	Forward trans-MR	forward	EUR	Disease
Atrial flutter/fibrillation	Atrial_Flutter	AF	Diseases of the circulatory system	Cardiovascular	BTN1A1	Butyrophilin subfamily 1 member A1	Oncology_II	Q13410	OID31363	Weighted median	44	-0.145531	0.0318885	5.02469e-06	Forward trans-MR	forward	EUR	Disease
Atrial flutter/fibrillation	Atrial_Flutter	AF	Diseases of the circulatory system	Cardiovascular	BTN1A1	Butyrophilin subfamily 1 member A1	Oncology_II	Q13410	OID31363	Weighted mode	44	-0.149024	0.0313485	2.25759e-05	Forward trans-MR	forward	EUR	Disease
Varicose	Varicose	Var	Diseases of the circulatory system	Cardiovascular	BTN1A1	Butyrophilin subfamily 1 member A1	Oncology_II	Q13410	OID31363	Inverse variance weighted	44	-0.197987	0.0259811	2.52834e-14	Forward trans-MR	forward	EUR	Disease
Varicose	Varicose	Var	Diseases of the circulatory system	Cardiovascular	BTN1A1	Butyrophilin subfamily 1 member A1	Oncology_II	Q13410	OID31363	MR Egger	44	-0.117353	0.0435397	0.0100708	Forward trans-MR	forward	EUR	Disease
Varicose	Varicose	Var	Diseases of the circulatory system	Cardiovascular	BTN1A1	Butyrophilin subfamily 1 member A1	Oncology_II	Q13410	OID31363	Weighted median	44	-0.136176	0.035616	0.000131603	Forward trans-MR	forward	EUR	Disease
Varicose	Varicose	Var	Diseases of the circulatory system	Cardiovascular	BTN1A1	Butyrophilin subfamily 1 member A1	Oncology_II	Q13410	OID31363	Weighted mode	44	-0.140349	0.0332559	0.00012372	Forward trans-MR	forward	EUR	Disease
Ischemic stroke	IS	IS	Diseases of the circulatory system	Cardiovascular	BTN2A1	Butyrophilin subfamily 2 member A1	Inflammation	Q7KYR7	OID20713	Inverse variance weighted	190	0.184624	0.0140903	3.16922e-39	Forward trans-MR	forward	EUR	Disease
Ischemic stroke	IS	IS	Diseases of the circulatory system	Cardiovascular	BTN2A1	Butyrophilin subfamily 2 member A1	Inflammation	Q7KYR7	OID20713	MR Egger	190	0.180764	0.023584	9.28826e-13	Forward trans-MR	forward	EUR	Disease
Ischemic stroke	IS	IS	Diseases of the circulatory system	Cardiovascular	BTN2A1	Butyrophilin subfamily 2 member A1	Inflammation	Q7KYR7	OID20713	Weighted median	190	0.198873	0.018969	1.02183e-25	Forward trans-MR	forward	EUR	Disease
Ischemic stroke	IS	IS	Diseases of the circulatory system	Cardiovascular	BTN2A1	Butyrophilin subfamily 2 member A1	Inflammation	Q7KYR7	OID20713	Weighted mode	190	0.199792	0.0214113	2.87156e-17	Forward trans-MR	forward	EUR	Disease
Myocardial infarction	MI	MI	Diseases of the circulatory system	Cardiovascular	BTN2A1	Butyrophilin subfamily 2 member A1	Inflammation	Q7KYR7	OID20713	Inverse variance weighted	190	0.0743873	0.0104776	1.25047e-12	Forward trans-MR	forward	EUR	Disease
Myocardial infarction	MI	MI	Diseases of the circulatory system	Cardiovascular	BTN2A1	Butyrophilin subfamily 2 member A1	Inflammation	Q7KYR7	OID20713	MR Egger	190	0.0489199	0.0172142	0.00498059	Forward trans-MR	forward	EUR	Disease
Myocardial infarction	MI	MI	Diseases of the circulatory system	Cardiovascular	BTN2A1	Butyrophilin subfamily 2 member A1	Inflammation	Q7KYR7	OID20713	Weighted median	190	0.0763843	0.0146825	1.9673e-07	Forward trans-MR	forward	EUR	Disease
Myocardial infarction	MI	MI	Diseases of the circulatory system	Cardiovascular	BTN2A1	Butyrophilin subfamily 2 member A1	Inflammation	Q7KYR7	OID20713	Weighted mode	190	0.0720751	0.0142209	9.52345e-07	Forward trans-MR	forward	EUR	Disease
Pericarditis	Pericarditis	Per	Diseases of the circulatory system	Cardiovascular	BTN2A1	Butyrophilin subfamily 2 member A1	Inflammation	Q7KYR7	OID20713	Inverse variance weighted	190	0.193475	0.0276579	2.64723e-12	Forward trans-MR	forward	EUR	Disease
Pericarditis	Pericarditis	Per	Diseases of the circulatory system	Cardiovascular	BTN2A1	Butyrophilin subfamily 2 member A1	Inflammation	Q7KYR7	OID20713	MR Egger	190	0.273167	0.0455439	1.00531e-08	Forward trans-MR	forward	EUR	Disease
Pericarditis	Pericarditis	Per	Diseases of the circulatory system	Cardiovascular	BTN2A1	Butyrophilin subfamily 2 member A1	Inflammation	Q7KYR7	OID20713	Weighted median	190	0.232008	0.0413471	2.0091e-08	Forward trans-MR	forward	EUR	Disease
Pericarditis	Pericarditis	Per	Diseases of the circulatory system	Cardiovascular	BTN2A1	Butyrophilin subfamily 2 member A1	Inflammation	Q7KYR7	OID20713	Weighted mode	190	0.212666	0.0413	6.53378e-07	Forward trans-MR	forward	EUR	Disease
Peripheral arterial disease	PAD	PAD	Diseases of the circulatory system	Cardiovascular	BTN2A1	Butyrophilin subfamily 2 member A1	Inflammation	Q7KYR7	OID20713	Inverse variance weighted	190	0.27341	0.0209777	7.90379e-39	Forward trans-MR	forward	EUR	Disease
Peripheral arterial disease	PAD	PAD	Diseases of the circulatory system	Cardiovascular	BTN2A1	Butyrophilin subfamily 2 member A1	Inflammation	Q7KYR7	OID20713	MR Egger	190	0.284547	0.0351316	6.79491e-14	Forward trans-MR	forward	EUR	Disease
Peripheral arterial disease	PAD	PAD	Diseases of the circulatory system	Cardiovascular	BTN2A1	Butyrophilin subfamily 2 member A1	Inflammation	Q7KYR7	OID20713	Weighted median	190	0.265096	0.0261926	4.45609e-24	Forward trans-MR	forward	EUR	Disease
Peripheral arterial disease	PAD	PAD	Diseases of the circulatory system	Cardiovascular	BTN2A1	Butyrophilin subfamily 2 member A1	Inflammation	Q7KYR7	OID20713	Weighted mode	190	0.270963	0.0308383	9.3198e-16	Forward trans-MR	forward	EUR	Disease
Varicose	Varicose	Var	Diseases of the circulatory system	Cardiovascular	BTN2A1	Butyrophilin subfamily 2 member A1	Inflammation	Q7KYR7	OID20713	Inverse variance weighted	190	-0.217982	0.0136494	2.06323e-57	Forward trans-MR	forward	EUR	Disease
Varicose	Varicose	Var	Diseases of the circulatory system	Cardiovascular	BTN2A1	Butyrophilin subfamily 2 member A1	Inflammation	Q7KYR7	OID20713	MR Egger	190	-0.216905	0.0227569	8.12164e-18	Forward trans-MR	forward	EUR	Disease
Varicose	Varicose	Var	Diseases of the circulatory system	Cardiovascular	BTN2A1	Butyrophilin subfamily 2 member A1	Inflammation	Q7KYR7	OID20713	Weighted median	190	-0.231361	0.0165417	1.88484e-44	Forward trans-MR	forward	EUR	Disease
Varicose	Varicose	Var	Diseases of the circulatory system	Cardiovascular	BTN2A1	Butyrophilin subfamily 2 member A1	Inflammation	Q7KYR7	OID20713	Weighted mode	190	-0.234912	0.0166438	2.3168e-31	Forward trans-MR	forward	EUR	Disease
Cardiac valvular disease	Cardiac_Valvular_Disease	CVD	Diseases of the circulatory system	Cardiovascular	BTN3A2	Butyrophilin subfamily 3 member A2	Inflammation	P78410	OID20540	Inverse variance weighted	360	-0.0371878	0.00639016	5.90095e-09	Forward trans-MR	forward	EUR	Disease
Cardiac valvular disease	Cardiac_Valvular_Disease	CVD	Diseases of the circulatory system	Cardiovascular	BTN3A2	Butyrophilin subfamily 3 member A2	Inflammation	P78410	OID20540	MR Egger	360	-0.0583672	0.00944193	1.72833e-09	Forward trans-MR	forward	EUR	Disease
Cardiac valvular disease	Cardiac_Valvular_Disease	CVD	Diseases of the circulatory system	Cardiovascular	BTN3A2	Butyrophilin subfamily 3 member A2	Inflammation	P78410	OID20540	Weighted median	360	-0.0406203	0.00959486	2.30032e-05	Forward trans-MR	forward	EUR	Disease
Cardiac valvular disease	Cardiac_Valvular_Disease	CVD	Diseases of the circulatory system	Cardiovascular	BTN3A2	Butyrophilin subfamily 3 member A2	Inflammation	P78410	OID20540	Weighted mode	360	-0.0438843	0.00882893	1.03608e-06	Forward trans-MR	forward	EUR	Disease
Ischemic stroke	IS	IS	Diseases of the circulatory system	Cardiovascular	BTN3A2	Butyrophilin subfamily 3 member A2	Inflammation	P78410	OID20540	Inverse variance weighted	360	-0.0963682	0.0078749	1.96234e-34	Forward trans-MR	forward	EUR	Disease
Ischemic stroke	IS	IS	Diseases of the circulatory system	Cardiovascular	BTN3A2	Butyrophilin subfamily 3 member A2	Inflammation	P78410	OID20540	MR Egger	360	-0.101447	0.0117584	2.07121e-16	Forward trans-MR	forward	EUR	Disease
Ischemic stroke	IS	IS	Diseases of the circulatory system	Cardiovascular	BTN3A2	Butyrophilin subfamily 3 member A2	Inflammation	P78410	OID20540	Weighted median	360	-0.101138	0.0117648	8.20302e-18	Forward trans-MR	forward	EUR	Disease
Ischemic stroke	IS	IS	Diseases of the circulatory system	Cardiovascular	BTN3A2	Butyrophilin subfamily 3 member A2	Inflammation	P78410	OID20540	Weighted mode	360	-0.0972852	0.0114902	6.53306e-16	Forward trans-MR	forward	EUR	Disease
Pericarditis	Pericarditis	Per	Diseases of the circulatory system	Cardiovascular	BTN3A2	Butyrophilin subfamily 3 member A2	Inflammation	P78410	OID20540	Inverse variance weighted	360	-0.0884689	0.0162616	5.31726e-08	Forward trans-MR	forward	EUR	Disease
Pericarditis	Pericarditis	Per	Diseases of the circulatory system	Cardiovascular	BTN3A2	Butyrophilin subfamily 3 member A2	Inflammation	P78410	OID20540	MR Egger	360	-0.0963058	0.0242498	8.6389e-05	Forward trans-MR	forward	EUR	Disease
Pericarditis	Pericarditis	Per	Diseases of the circulatory system	Cardiovascular	BTN3A2	Butyrophilin subfamily 3 member A2	Inflammation	P78410	OID20540	Weighted median	360	-0.108773	0.0249096	1.26131e-05	Forward trans-MR	forward	EUR	Disease
Pericarditis	Pericarditis	Per	Diseases of the circulatory system	Cardiovascular	BTN3A2	Butyrophilin subfamily 3 member A2	Inflammation	P78410	OID20540	Weighted mode	360	-0.121128	0.0247803	1.53805e-06	Forward trans-MR	forward	EUR	Disease
Peripheral arterial disease	PAD	PAD	Diseases of the circulatory system	Cardiovascular	BTN3A2	Butyrophilin subfamily 3 member A2	Inflammation	P78410	OID20540	Inverse variance weighted	360	-0.115711	0.0123019	5.15292e-21	Forward trans-MR	forward	EUR	Disease
Peripheral arterial disease	PAD	PAD	Diseases of the circulatory system	Cardiovascular	BTN3A2	Butyrophilin subfamily 3 member A2	Inflammation	P78410	OID20540	MR Egger	360	-0.125967	0.0183426	2.90077e-11	Forward trans-MR	forward	EUR	Disease
Peripheral arterial disease	PAD	PAD	Diseases of the circulatory system	Cardiovascular	BTN3A2	Butyrophilin subfamily 3 member A2	Inflammation	P78410	OID20540	Weighted median	360	-0.143388	0.0164373	2.70161e-18	Forward trans-MR	forward	EUR	Disease
Peripheral arterial disease	PAD	PAD	Diseases of the circulatory system	Cardiovascular	BTN3A2	Butyrophilin subfamily 3 member A2	Inflammation	P78410	OID20540	Weighted mode	360	-0.152751	0.0167131	4.71482e-18	Forward trans-MR	forward	EUR	Disease
Varicose	Varicose	Var	Diseases of the circulatory system	Cardiovascular	BTN3A2	Butyrophilin subfamily 3 member A2	Inflammation	P78410	OID20540	Inverse variance weighted	360	0.0799283	0.00835593	1.11696e-21	Forward trans-MR	forward	EUR	Disease
Varicose	Varicose	Var	Diseases of the circulatory system	Cardiovascular	BTN3A2	Butyrophilin subfamily 3 member A2	Inflammation	P78410	OID20540	MR Egger	360	0.0836354	0.0124778	7.97064e-11	Forward trans-MR	forward	EUR	Disease
Varicose	Varicose	Var	Diseases of the circulatory system	Cardiovascular	BTN3A2	Butyrophilin subfamily 3 member A2	Inflammation	P78410	OID20540	Weighted median	360	0.112755	0.00998924	1.51068e-29	Forward trans-MR	forward	EUR	Disease
Varicose	Varicose	Var	Diseases of the circulatory system	Cardiovascular	BTN3A2	Butyrophilin subfamily 3 member A2	Inflammation	P78410	OID20540	Weighted mode	360	0.125633	0.00939722	2.30771e-33	Forward trans-MR	forward	EUR	Disease
Angina pectoris	Angina	Ang	Diseases of the circulatory system	Cardiovascular	C1R	Complement C1r subcomponent	Inflammation_II	P00736	OID30753	Inverse variance weighted	44	0.12461	0.019805	3.13647e-10	Forward trans-MR	forward	EUR	Disease
Angina pectoris	Angina	Ang	Diseases of the circulatory system	Cardiovascular	C1R	Complement C1r subcomponent	Inflammation_II	P00736	OID30753	MR Egger	44	0.0910517	0.0307346	0.00500592	Forward trans-MR	forward	EUR	Disease
Angina pectoris	Angina	Ang	Diseases of the circulatory system	Cardiovascular	C1R	Complement C1r subcomponent	Inflammation_II	P00736	OID30753	Weighted median	44	0.113796	0.0301118	0.000157387	Forward trans-MR	forward	EUR	Disease
Angina pectoris	Angina	Ang	Diseases of the circulatory system	Cardiovascular	C1R	Complement C1r subcomponent	Inflammation_II	P00736	OID30753	Weighted mode	44	0.109412	0.0277581	0.000293107	Forward trans-MR	forward	EUR	Disease
Stable angina pectoris	SAP	SAP	Diseases of the circulatory system	Cardiovascular	C1R	Complement C1r subcomponent	Inflammation_II	P00736	OID30753	Inverse variance weighted	38	0.171711	0.0266521	1.17372e-10	Forward trans-MR	forward	EUR	Disease
Stable angina pectoris	SAP	SAP	Diseases of the circulatory system	Cardiovascular	C1R	Complement C1r subcomponent	Inflammation_II	P00736	OID30753	MR Egger	38	0.122049	0.0404602	0.00467047	Forward trans-MR	forward	EUR	Disease
Stable angina pectoris	SAP	SAP	Diseases of the circulatory system	Cardiovascular	C1R	Complement C1r subcomponent	Inflammation_II	P00736	OID30753	Weighted median	38	0.170024	0.0366819	3.56751e-06	Forward trans-MR	forward	EUR	Disease
Stable angina pectoris	SAP	SAP	Diseases of the circulatory system	Cardiovascular	C1R	Complement C1r subcomponent	Inflammation_II	P00736	OID30753	Weighted mode	38	0.170436	0.0357467	2.8832e-05	Forward trans-MR	forward	EUR	Disease
Angina pectoris	Angina	Ang	Diseases of the circulatory system	Cardiovascular	C2	Complement C2	Cardiometabolic	P06681	OID20410	Inverse variance weighted	136	0.0759642	0.0127227	2.36187e-09	Forward trans-MR	forward	EUR	Disease
Angina pectoris	Angina	Ang	Diseases of the circulatory system	Cardiovascular	C2	Complement C2	Cardiometabolic	P06681	OID20410	MR Egger	136	0.0478356	0.0197124	0.0165671	Forward trans-MR	forward	EUR	Disease
Angina pectoris	Angina	Ang	Diseases of the circulatory system	Cardiovascular	C2	Complement C2	Cardiometabolic	P06681	OID20410	Weighted median	136	0.0375946	0.0156679	0.0164186	Forward trans-MR	forward	EUR	Disease
Angina pectoris	Angina	Ang	Diseases of the circulatory system	Cardiovascular	C2	Complement C2	Cardiometabolic	P06681	OID20410	Weighted mode	136	0.035859	0.0183672	0.0529671	Forward trans-MR	forward	EUR	Disease
Atrial flutter/fibrillation	Atrial_Flutter	AF	Diseases of the circulatory system	Cardiovascular	C2	Complement C2	Cardiometabolic	P06681	OID20410	Inverse variance weighted	136	0.0669493	0.0114376	4.81561e-09	Forward trans-MR	forward	EUR	Disease
Atrial flutter/fibrillation	Atrial_Flutter	AF	Diseases of the circulatory system	Cardiovascular	C2	Complement C2	Cardiometabolic	P06681	OID20410	MR Egger	136	0.0578033	0.0179371	0.0015954	Forward trans-MR	forward	EUR	Disease
Atrial flutter/fibrillation	Atrial_Flutter	AF	Diseases of the circulatory system	Cardiovascular	C2	Complement C2	Cardiometabolic	P06681	OID20410	Weighted median	136	0.0626249	0.0172476	0.000282388	Forward trans-MR	forward	EUR	Disease
Atrial flutter/fibrillation	Atrial_Flutter	AF	Diseases of the circulatory system	Cardiovascular	C2	Complement C2	Cardiometabolic	P06681	OID20410	Weighted mode	136	0.0270134	0.0206405	0.192839	Forward trans-MR	forward	EUR	Disease
Cardiac valvular disease	Cardiac_Valvular_Disease	CVD	Diseases of the circulatory system	Cardiovascular	C2	Complement C2	Cardiometabolic	P06681	OID20410	Inverse variance weighted	136	0.0703839	0.0117953	2.41516e-09	Forward trans-MR	forward	EUR	Disease
Cardiac valvular disease	Cardiac_Valvular_Disease	CVD	Diseases of the circulatory system	Cardiovascular	C2	Complement C2	Cardiometabolic	P06681	OID20410	MR Egger	136	0.0415921	0.0175822	0.0194354	Forward trans-MR	forward	EUR	Disease
Cardiac valvular disease	Cardiac_Valvular_Disease	CVD	Diseases of the circulatory system	Cardiovascular	C2	Complement C2	Cardiometabolic	P06681	OID20410	Weighted median	136	0.0391667	0.0178969	0.0286359	Forward trans-MR	forward	EUR	Disease
Cardiac valvular disease	Cardiac_Valvular_Disease	CVD	Diseases of the circulatory system	Cardiovascular	C2	Complement C2	Cardiometabolic	P06681	OID20410	Weighted mode	136	0.0331123	0.0168376	0.0512845	Forward trans-MR	forward	EUR	Disease
Ischemic stroke	IS	IS	Diseases of the circulatory system	Cardiovascular	C2	Complement C2	Cardiometabolic	P06681	OID20410	Inverse variance weighted	136	0.12919	0.0168876	2.00997e-14	Forward trans-MR	forward	EUR	Disease
Ischemic stroke	IS	IS	Diseases of the circulatory system	Cardiovascular	C2	Complement C2	Cardiometabolic	P06681	OID20410	MR Egger	136	0.0748331	0.0253581	0.0037395	Forward trans-MR	forward	EUR	Disease
Ischemic stroke	IS	IS	Diseases of the circulatory system	Cardiovascular	C2	Complement C2	Cardiometabolic	P06681	OID20410	Weighted median	136	0.0874462	0.0232206	0.000165953	Forward trans-MR	forward	EUR	Disease
Ischemic stroke	IS	IS	Diseases of the circulatory system	Cardiovascular	C2	Complement C2	Cardiometabolic	P06681	OID20410	Weighted mode	136	0.0612268	0.0234342	0.0100008	Forward trans-MR	forward	EUR	Disease
Myocardial infarction	MI	MI	Diseases of the circulatory system	Cardiovascular	C2	Complement C2	Cardiometabolic	P06681	OID20410	Inverse variance weighted	136	0.0706463	0.0132508	9.74213e-08	Forward trans-MR	forward	EUR	Disease
Myocardial infarction	MI	MI	Diseases of the circulatory system	Cardiovascular	C2	Complement C2	Cardiometabolic	P06681	OID20410	MR Egger	136	0.0384174	0.020449	0.0624592	Forward trans-MR	forward	EUR	Disease
Myocardial infarction	MI	MI	Diseases of the circulatory system	Cardiovascular	C2	Complement C2	Cardiometabolic	P06681	OID20410	Weighted median	136	0.0528231	0.019395	0.00645857	Forward trans-MR	forward	EUR	Disease
Myocardial infarction	MI	MI	Diseases of the circulatory system	Cardiovascular	C2	Complement C2	Cardiometabolic	P06681	OID20410	Weighted mode	136	0.0447809	0.022993	0.05354	Forward trans-MR	forward	EUR	Disease
Pericarditis	Pericarditis	Per	Diseases of the circulatory system	Cardiovascular	C2	Complement C2	Cardiometabolic	P06681	OID20410	Inverse variance weighted	136	0.188771	0.0332671	1.39171e-08	Forward trans-MR	forward	EUR	Disease
Pericarditis	Pericarditis	Per	Diseases of the circulatory system	Cardiovascular	C2	Complement C2	Cardiometabolic	P06681	OID20410	MR Egger	136	0.159311	0.052417	0.00285197	Forward trans-MR	forward	EUR	Disease
Pericarditis	Pericarditis	Per	Diseases of the circulatory system	Cardiovascular	C2	Complement C2	Cardiometabolic	P06681	OID20410	Weighted median	136	0.135463	0.0535136	0.0113617	Forward trans-MR	forward	EUR	Disease
Pericarditis	Pericarditis	Per	Diseases of the circulatory system	Cardiovascular	C2	Complement C2	Cardiometabolic	P06681	OID20410	Weighted mode	136	0.0849052	0.0625592	0.176984	Forward trans-MR	forward	EUR	Disease
Peripheral arterial disease	PAD	PAD	Diseases of the circulatory system	Cardiovascular	C2	Complement C2	Cardiometabolic	P06681	OID20410	Inverse variance weighted	136	0.257218	0.0253439	3.34423e-24	Forward trans-MR	forward	EUR	Disease
Peripheral arterial disease	PAD	PAD	Diseases of the circulatory system	Cardiovascular	C2	Complement C2	Cardiometabolic	P06681	OID20410	MR Egger	136	0.186691	0.0382739	2.99334e-06	Forward trans-MR	forward	EUR	Disease
Peripheral arterial disease	PAD	PAD	Diseases of the circulatory system	Cardiovascular	C2	Complement C2	Cardiometabolic	P06681	OID20410	Weighted median	136	0.165513	0.0324645	3.42767e-07	Forward trans-MR	forward	EUR	Disease
Peripheral arterial disease	PAD	PAD	Diseases of the circulatory system	Cardiovascular	C2	Complement C2	Cardiometabolic	P06681	OID20410	Weighted mode	136	0.127691	0.0338269	0.000238964	Forward trans-MR	forward	EUR	Disease
Angina pectoris	Angina	Ang	Diseases of the circulatory system	Cardiovascular	CA11	Carbonic anhydrase-related protein 11	Oncology	O75493	OID21195	Inverse variance weighted	14	0.512206	0.0886793	7.65258e-09	Forward trans-MR	forward	EUR	Disease
Angina pectoris	Angina	Ang	Diseases of the circulatory system	Cardiovascular	CA11	Carbonic anhydrase-related protein 11	Oncology	O75493	OID21195	MR Egger	14	0.713768	0.184362	0.00222157	Forward trans-MR	forward	EUR	Disease
Angina pectoris	Angina	Ang	Diseases of the circulatory system	Cardiovascular	CA11	Carbonic anhydrase-related protein 11	Oncology	O75493	OID21195	Weighted median	14	0.635653	0.0778291	3.15402e-16	Forward trans-MR	forward	EUR	Disease
Angina pectoris	Angina	Ang	Diseases of the circulatory system	Cardiovascular	CA11	Carbonic anhydrase-related protein 11	Oncology	O75493	OID21195	Weighted mode	14	0.659315	0.075714	8.73312e-07	Forward trans-MR	forward	EUR	Disease
Myocardial infarction	MI	MI	Diseases of the circulatory system	Cardiovascular	CA11	Carbonic anhydrase-related protein 11	Oncology	O75493	OID21195	Inverse variance weighted	14	0.515407	0.0694946	1.2025e-13	Forward trans-MR	forward	EUR	Disease
Myocardial infarction	MI	MI	Diseases of the circulatory system	Cardiovascular	CA11	Carbonic anhydrase-related protein 11	Oncology	O75493	OID21195	MR Egger	14	0.626051	0.148775	0.00121441	Forward trans-MR	forward	EUR	Disease
Myocardial infarction	MI	MI	Diseases of the circulatory system	Cardiovascular	CA11	Carbonic anhydrase-related protein 11	Oncology	O75493	OID21195	Weighted median	14	0.622168	0.0764012	3.84224e-16	Forward trans-MR	forward	EUR	Disease
Myocardial infarction	MI	MI	Diseases of the circulatory system	Cardiovascular	CA11	Carbonic anhydrase-related protein 11	Oncology	O75493	OID21195	Weighted mode	14	0.629909	0.0797539	2.57214e-06	Forward trans-MR	forward	EUR	Disease
Peripheral arterial disease	PAD	PAD	Diseases of the circulatory system	Cardiovascular	CA11	Carbonic anhydrase-related protein 11	Oncology	O75493	OID21195	Inverse variance weighted	14	0.507494	0.0869266	5.27691e-09	Forward trans-MR	forward	EUR	Disease
Peripheral arterial disease	PAD	PAD	Diseases of the circulatory system	Cardiovascular	CA11	Carbonic anhydrase-related protein 11	Oncology	O75493	OID21195	MR Egger	14	0.595454	0.191657	0.00907349	Forward trans-MR	forward	EUR	Disease
Peripheral arterial disease	PAD	PAD	Diseases of the circulatory system	Cardiovascular	CA11	Carbonic anhydrase-related protein 11	Oncology	O75493	OID21195	Weighted median	14	0.479346	0.105098	5.09265e-06	Forward trans-MR	forward	EUR	Disease
Peripheral arterial disease	PAD	PAD	Diseases of the circulatory system	Cardiovascular	CA11	Carbonic anhydrase-related protein 11	Oncology	O75493	OID21195	Weighted mode	14	0.477771	0.11236	0.000943432	Forward trans-MR	forward	EUR	Disease
Ischemic stroke	IS	IS	Diseases of the circulatory system	Cardiovascular	CAPS	Calcyphosin	Neurology_II	Q13938	OID31126	Inverse variance weighted	101	-0.236158	0.033524	1.86197e-12	Forward trans-MR	forward	EUR	Disease
Ischemic stroke	IS	IS	Diseases of the circulatory system	Cardiovascular	CAPS	Calcyphosin	Neurology_II	Q13938	OID31126	MR Egger	101	-0.0217774	0.0611206	0.722373	Forward trans-MR	forward	EUR	Disease
Ischemic stroke	IS	IS	Diseases of the circulatory system	Cardiovascular	CAPS	Calcyphosin	Neurology_II	Q13938	OID31126	Weighted median	101	-0.183421	0.0416871	1.08279e-05	Forward trans-MR	forward	EUR	Disease
Ischemic stroke	IS	IS	Diseases of the circulatory system	Cardiovascular	CAPS	Calcyphosin	Neurology_II	Q13938	OID31126	Weighted mode	101	-0.116921	0.0620632	0.0624824	Forward trans-MR	forward	EUR	Disease
Varicose	Varicose	Var	Diseases of the circulatory system	Cardiovascular	CCL19	C-C motif chemokine 19	Neurology	Q99731	OID21030	Inverse variance weighted	85	0.151659	0.0247807	9.35425e-10	Forward trans-MR	forward	EUR	Disease
Varicose	Varicose	Var	Diseases of the circulatory system	Cardiovascular	CCL19	C-C motif chemokine 19	Neurology	Q99731	OID21030	MR Egger	85	0.0427715	0.0361186	0.239716	Forward trans-MR	forward	EUR	Disease
Varicose	Varicose	Var	Diseases of the circulatory system	Cardiovascular	CCL19	C-C motif chemokine 19	Neurology	Q99731	OID21030	Weighted median	85	0.106872	0.0263664	5.04873e-05	Forward trans-MR	forward	EUR	Disease
Varicose	Varicose	Var	Diseases of the circulatory system	Cardiovascular	CCL19	C-C motif chemokine 19	Neurology	Q99731	OID21030	Weighted mode	85	0.0664234	0.0284936	0.0221406	Forward trans-MR	forward	EUR	Disease
Varicose	Varicose	Var	Diseases of the circulatory system	Cardiovascular	CCL25	C-C motif chemokine 25	Inflammation	O15444	OID20674	Inverse variance weighted	266	-0.0648191	0.00939104	5.11936e-12	Forward trans-MR	forward	EUR	Disease
Varicose	Varicose	Var	Diseases of the circulatory system	Cardiovascular	CCL25	C-C motif chemokine 25	Inflammation	O15444	OID20674	MR Egger	266	-0.0259116	0.0139303	0.0639852	Forward trans-MR	forward	EUR	Disease
Varicose	Varicose	Var	Diseases of the circulatory system	Cardiovascular	CCL25	C-C motif chemokine 25	Inflammation	O15444	OID20674	Weighted median	266	-0.0282458	0.0133615	0.034518	Forward trans-MR	forward	EUR	Disease
Varicose	Varicose	Var	Diseases of the circulatory system	Cardiovascular	CCL25	C-C motif chemokine 25	Inflammation	O15444	OID20674	Weighted mode	266	-0.0235725	0.0123596	0.0575733	Forward trans-MR	forward	EUR	Disease
Myocardial infarction	MI	MI	Diseases of the circulatory system	Cardiovascular	CCL4	C-C motif chemokine 4	Inflammation	P13236	OID20695	Inverse variance weighted	161	0.0968503	0.0171073	1.502e-08	Forward trans-MR	forward	EUR	Disease
Myocardial infarction	MI	MI	Diseases of the circulatory system	Cardiovascular	CCL4	C-C motif chemokine 4	Inflammation	P13236	OID20695	MR Egger	161	0.0563833	0.0264778	0.0347557	Forward trans-MR	forward	EUR	Disease
Myocardial infarction	MI	MI	Diseases of the circulatory system	Cardiovascular	CCL4	C-C motif chemokine 4	Inflammation	P13236	OID20695	Weighted median	161	0.07989	0.0192002	3.17012e-05	Forward trans-MR	forward	EUR	Disease
Myocardial infarction	MI	MI	Diseases of the circulatory system	Cardiovascular	CCL4	C-C motif chemokine 4	Inflammation	P13236	OID20695	Weighted mode	161	0.0857577	0.0219024	0.000133286	Forward trans-MR	forward	EUR	Disease
Ischemic stroke	IS	IS	Diseases of the circulatory system	Cardiovascular	CD1C	T-cell surface glycoprotein CD1c	Oncology	P29017	OID21483	Inverse variance weighted	200	0.192968	0.020687	1.07892e-20	Forward trans-MR	forward	EUR	Disease
Ischemic stroke	IS	IS	Diseases of the circulatory system	Cardiovascular	CD1C	T-cell surface glycoprotein CD1c	Oncology	P29017	OID21483	MR Egger	200	0.159606	0.0365691	2.05031e-05	Forward trans-MR	forward	EUR	Disease
Ischemic stroke	IS	IS	Diseases of the circulatory system	Cardiovascular	CD1C	T-cell surface glycoprotein CD1c	Oncology	P29017	OID21483	Weighted median	200	0.168111	0.029288	9.47037e-09	Forward trans-MR	forward	EUR	Disease
Ischemic stroke	IS	IS	Diseases of the circulatory system	Cardiovascular	CD1C	T-cell surface glycoprotein CD1c	Oncology	P29017	OID21483	Weighted mode	200	0.0611517	0.0729249	0.402723	Forward trans-MR	forward	EUR	Disease
Pericarditis	Pericarditis	Per	Diseases of the circulatory system	Cardiovascular	CD1C	T-cell surface glycoprotein CD1c	Oncology	P29017	OID21483	Inverse variance weighted	200	0.294832	0.0387186	2.6424e-14	Forward trans-MR	forward	EUR	Disease
Pericarditis	Pericarditis	Per	Diseases of the circulatory system	Cardiovascular	CD1C	T-cell surface glycoprotein CD1c	Oncology	P29017	OID21483	MR Egger	200	0.378845	0.0696087	1.54271e-07	Forward trans-MR	forward	EUR	Disease
Pericarditis	Pericarditis	Per	Diseases of the circulatory system	Cardiovascular	CD1C	T-cell surface glycoprotein CD1c	Oncology	P29017	OID21483	Weighted median	200	0.276116	0.0595113	3.48871e-06	Forward trans-MR	forward	EUR	Disease
Pericarditis	Pericarditis	Per	Diseases of the circulatory system	Cardiovascular	CD1C	T-cell surface glycoprotein CD1c	Oncology	P29017	OID21483	Weighted mode	200	0.260118	0.0688234	0.000207621	Forward trans-MR	forward	EUR	Disease
Peripheral arterial disease	PAD	PAD	Diseases of the circulatory system	Cardiovascular	CD1C	T-cell surface glycoprotein CD1c	Oncology	P29017	OID21483	Inverse variance weighted	200	0.303133	0.0292432	3.5425e-25	Forward trans-MR	forward	EUR	Disease
Peripheral arterial disease	PAD	PAD	Diseases of the circulatory system	Cardiovascular	CD1C	T-cell surface glycoprotein CD1c	Oncology	P29017	OID21483	MR Egger	200	0.292041	0.0518326	5.97873e-08	Forward trans-MR	forward	EUR	Disease
Peripheral arterial disease	PAD	PAD	Diseases of the circulatory system	Cardiovascular	CD1C	T-cell surface glycoprotein CD1c	Oncology	P29017	OID21483	Weighted median	200	0.256272	0.0396222	9.93849e-11	Forward trans-MR	forward	EUR	Disease
Peripheral arterial disease	PAD	PAD	Diseases of the circulatory system	Cardiovascular	CD1C	T-cell surface glycoprotein CD1c	Oncology	P29017	OID21483	Weighted mode	200	0.159108	0.0715198	0.0272271	Forward trans-MR	forward	EUR	Disease
Ischemic stroke	IS	IS	Diseases of the circulatory system	Cardiovascular	CD209	CD209 antigen	Cardiometabolic	Q9NNX6	OID20262	Inverse variance weighted	219	0.0639934	0.0103085	5.3716e-10	Forward trans-MR	forward	EUR	Disease
Ischemic stroke	IS	IS	Diseases of the circulatory system	Cardiovascular	CD209	CD209 antigen	Cardiometabolic	Q9NNX6	OID20262	MR Egger	219	0.0731494	0.015394	3.66682e-06	Forward trans-MR	forward	EUR	Disease
Ischemic stroke	IS	IS	Diseases of the circulatory system	Cardiovascular	CD209	CD209 antigen	Cardiometabolic	Q9NNX6	OID20262	Weighted median	219	0.0778785	0.0162513	1.65001e-06	Forward trans-MR	forward	EUR	Disease
Ischemic stroke	IS	IS	Diseases of the circulatory system	Cardiovascular	CD209	CD209 antigen	Cardiometabolic	Q9NNX6	OID20262	Weighted mode	219	0.0824248	0.0151565	1.43851e-07	Forward trans-MR	forward	EUR	Disease
Varicose	Varicose	Var	Diseases of the circulatory system	Cardiovascular	CD209	CD209 antigen	Cardiometabolic	Q9NNX6	OID20262	Inverse variance weighted	219	0.0443897	0.00838238	1.18627e-07	Forward trans-MR	forward	EUR	Disease
Varicose	Varicose	Var	Diseases of the circulatory system	Cardiovascular	CD209	CD209 antigen	Cardiometabolic	Q9NNX6	OID20262	MR Egger	219	0.0723094	0.0123098	1.5827e-08	Forward trans-MR	forward	EUR	Disease
Varicose	Varicose	Var	Diseases of the circulatory system	Cardiovascular	CD209	CD209 antigen	Cardiometabolic	Q9NNX6	OID20262	Weighted median	219	0.0549089	0.0130565	2.60541e-05	Forward trans-MR	forward	EUR	Disease
Varicose	Varicose	Var	Diseases of the circulatory system	Cardiovascular	CD209	CD209 antigen	Cardiometabolic	Q9NNX6	OID20262	Weighted mode	219	0.0504734	0.0122351	5.26825e-05	Forward trans-MR	forward	EUR	Disease
Cardiac valvular disease	Cardiac_Valvular_Disease	CVD	Diseases of the circulatory system	Cardiovascular	CD34	Hematopoietic progenitor cell antigen CD34	Neurology	P28906	OID21025	Inverse variance weighted	56	-0.122627	0.0171326	8.21697e-13	Forward trans-MR	forward	EUR	Disease
Cardiac valvular disease	Cardiac_Valvular_Disease	CVD	Diseases of the circulatory system	Cardiovascular	CD34	Hematopoietic progenitor cell antigen CD34	Neurology	P28906	OID21025	MR Egger	56	-0.128851	0.0270643	1.48502e-05	Forward trans-MR	forward	EUR	Disease
Cardiac valvular disease	Cardiac_Valvular_Disease	CVD	Diseases of the circulatory system	Cardiovascular	CD34	Hematopoietic progenitor cell antigen CD34	Neurology	P28906	OID21025	Weighted median	56	-0.114456	0.0271874	2.55511e-05	Forward trans-MR	forward	EUR	Disease
Cardiac valvular disease	Cardiac_Valvular_Disease	CVD	Diseases of the circulatory system	Cardiovascular	CD34	Hematopoietic progenitor cell antigen CD34	Neurology	P28906	OID21025	Weighted mode	56	-0.126581	0.021334	2.06144e-07	Forward trans-MR	forward	EUR	Disease
Chronic heart failure	CHF	CHF	Diseases of the circulatory system	Cardiovascular	CD34	Hematopoietic progenitor cell antigen CD34	Neurology	P28906	OID21025	Inverse variance weighted	56	-0.137046	0.023722	7.59611e-09	Forward trans-MR	forward	EUR	Disease
Chronic heart failure	CHF	CHF	Diseases of the circulatory system	Cardiovascular	CD34	Hematopoietic progenitor cell antigen CD34	Neurology	P28906	OID21025	MR Egger	56	-0.131843	0.0378886	0.00100081	Forward trans-MR	forward	EUR	Disease
Chronic heart failure	CHF	CHF	Diseases of the circulatory system	Cardiovascular	CD34	Hematopoietic progenitor cell antigen CD34	Neurology	P28906	OID21025	Weighted median	56	-0.1383	0.0338048	4.29239e-05	Forward trans-MR	forward	EUR	Disease
Chronic heart failure	CHF	CHF	Diseases of the circulatory system	Cardiovascular	CD34	Hematopoietic progenitor cell antigen CD34	Neurology	P28906	OID21025	Weighted mode	56	-0.146894	0.0320327	2.65334e-05	Forward trans-MR	forward	EUR	Disease
Cardiac valvular disease	Cardiac_Valvular_Disease	CVD	Diseases of the circulatory system	Cardiovascular	CD58	Lymphocyte function-associated antigen 3	Inflammation	P19256	OID20716	Inverse variance weighted	95	-0.0926315	0.0143024	9.37771e-11	Forward trans-MR	forward	EUR	Disease
Cardiac valvular disease	Cardiac_Valvular_Disease	CVD	Diseases of the circulatory system	Cardiovascular	CD58	Lymphocyte function-associated antigen 3	Inflammation	P19256	OID20716	MR Egger	95	-0.111244	0.0220674	2.27369e-06	Forward trans-MR	forward	EUR	Disease
Cardiac valvular disease	Cardiac_Valvular_Disease	CVD	Diseases of the circulatory system	Cardiovascular	CD58	Lymphocyte function-associated antigen 3	Inflammation	P19256	OID20716	Weighted median	95	-0.108478	0.0251243	1.57696e-05	Forward trans-MR	forward	EUR	Disease
Cardiac valvular disease	Cardiac_Valvular_Disease	CVD	Diseases of the circulatory system	Cardiovascular	CD58	Lymphocyte function-associated antigen 3	Inflammation	P19256	OID20716	Weighted mode	95	-0.102973	0.0213399	5.38745e-06	Forward trans-MR	forward	EUR	Disease
Chronic heart failure	CHF	CHF	Diseases of the circulatory system	Cardiovascular	CD58	Lymphocyte function-associated antigen 3	Inflammation	P19256	OID20716	Inverse variance weighted	95	-0.106669	0.0188359	1.48702e-08	Forward trans-MR	forward	EUR	Disease
Chronic heart failure	CHF	CHF	Diseases of the circulatory system	Cardiovascular	CD58	Lymphocyte function-associated antigen 3	Inflammation	P19256	OID20716	MR Egger	95	-0.132918	0.0290883	1.50007e-05	Forward trans-MR	forward	EUR	Disease
Chronic heart failure	CHF	CHF	Diseases of the circulatory system	Cardiovascular	CD58	Lymphocyte function-associated antigen 3	Inflammation	P19256	OID20716	Weighted median	95	-0.137451	0.0307892	8.0347e-06	Forward trans-MR	forward	EUR	Disease
Chronic heart failure	CHF	CHF	Diseases of the circulatory system	Cardiovascular	CD58	Lymphocyte function-associated antigen 3	Inflammation	P19256	OID20716	Weighted mode	95	-0.134085	0.0336231	0.000131815	Forward trans-MR	forward	EUR	Disease
Ischemic stroke	IS	IS	Diseases of the circulatory system	Cardiovascular	CD74	HLA class II histocompatibility antigen gamma chain	Neurology	P04233	OID21040	Inverse variance weighted	128	0.179841	0.0289863	5.49256e-10	Forward trans-MR	forward	EUR	Disease
Ischemic stroke	IS	IS	Diseases of the circulatory system	Cardiovascular	CD74	HLA class II histocompatibility antigen gamma chain	Neurology	P04233	OID21040	MR Egger	128	0.106146	0.0634755	0.0969578	Forward trans-MR	forward	EUR	Disease
Ischemic stroke	IS	IS	Diseases of the circulatory system	Cardiovascular	CD74	HLA class II histocompatibility antigen gamma chain	Neurology	P04233	OID21040	Weighted median	128	0.217822	0.0378416	8.6059e-09	Forward trans-MR	forward	EUR	Disease
Ischemic stroke	IS	IS	Diseases of the circulatory system	Cardiovascular	CD74	HLA class II histocompatibility antigen gamma chain	Neurology	P04233	OID21040	Weighted mode	128	0.300058	0.0775009	0.000172054	Forward trans-MR	forward	EUR	Disease
Peripheral arterial disease	PAD	PAD	Diseases of the circulatory system	Cardiovascular	CD74	HLA class II histocompatibility antigen gamma chain	Neurology	P04233	OID21040	Inverse variance weighted	128	0.334468	0.0439688	2.80632e-14	Forward trans-MR	forward	EUR	Disease
Peripheral arterial disease	PAD	PAD	Diseases of the circulatory system	Cardiovascular	CD74	HLA class II histocompatibility antigen gamma chain	Neurology	P04233	OID21040	MR Egger	128	0.309745	0.0967667	0.00173379	Forward trans-MR	forward	EUR	Disease
Peripheral arterial disease	PAD	PAD	Diseases of the circulatory system	Cardiovascular	CD74	HLA class II histocompatibility antigen gamma chain	Neurology	P04233	OID21040	Weighted median	128	0.367016	0.0521751	2.00243e-12	Forward trans-MR	forward	EUR	Disease
Peripheral arterial disease	PAD	PAD	Diseases of the circulatory system	Cardiovascular	CD74	HLA class II histocompatibility antigen gamma chain	Neurology	P04233	OID21040	Weighted mode	128	0.518737	0.0869256	2.24388e-08	Forward trans-MR	forward	EUR	Disease
Varicose	Varicose	Var	Diseases of the circulatory system	Cardiovascular	CD74	HLA class II histocompatibility antigen gamma chain	Neurology	P04233	OID21040	Inverse variance weighted	128	-0.17006	0.0316866	8.00908e-08	Forward trans-MR	forward	EUR	Disease
Varicose	Varicose	Var	Diseases of the circulatory system	Cardiovascular	CD74	HLA class II histocompatibility antigen gamma chain	Neurology	P04233	OID21040	MR Egger	128	-0.131421	0.0699206	0.0624752	Forward trans-MR	forward	EUR	Disease
Varicose	Varicose	Var	Diseases of the circulatory system	Cardiovascular	CD74	HLA class II histocompatibility antigen gamma chain	Neurology	P04233	OID21040	Weighted median	128	-0.0992026	0.030368	0.00108817	Forward trans-MR	forward	EUR	Disease
Varicose	Varicose	Var	Diseases of the circulatory system	Cardiovascular	CD74	HLA class II histocompatibility antigen gamma chain	Neurology	P04233	OID21040	Weighted mode	128	-0.0881931	0.0593828	0.139978	Forward trans-MR	forward	EUR	Disease
Cardiac valvular disease	Cardiac_Valvular_Disease	CVD	Diseases of the circulatory system	Cardiovascular	CDH1	Cadherin-1	Cardiometabolic	P12830	OID20353	Inverse variance weighted	107	-0.0894674	0.0136581	5.7345e-11	Forward trans-MR	forward	EUR	Disease
Cardiac valvular disease	Cardiac_Valvular_Disease	CVD	Diseases of the circulatory system	Cardiovascular	CDH1	Cadherin-1	Cardiometabolic	P12830	OID20353	MR Egger	107	-0.084853	0.0257904	0.00136399	Forward trans-MR	forward	EUR	Disease
Cardiac valvular disease	Cardiac_Valvular_Disease	CVD	Diseases of the circulatory system	Cardiovascular	CDH1	Cadherin-1	Cardiometabolic	P12830	OID20353	Weighted median	107	-0.0838608	0.0204268	4.03565e-05	Forward trans-MR	forward	EUR	Disease
Cardiac valvular disease	Cardiac_Valvular_Disease	CVD	Diseases of the circulatory system	Cardiovascular	CDH1	Cadherin-1	Cardiometabolic	P12830	OID20353	Weighted mode	107	-0.0799639	0.0206037	0.000181023	Forward trans-MR	forward	EUR	Disease
Varicose	Varicose	Var	Diseases of the circulatory system	Cardiovascular	CDH1	Cadherin-1	Cardiometabolic	P12830	OID20353	Inverse variance weighted	107	-0.142746	0.0171255	7.734e-17	Forward trans-MR	forward	EUR	Disease
Varicose	Varicose	Var	Diseases of the circulatory system	Cardiovascular	CDH1	Cadherin-1	Cardiometabolic	P12830	OID20353	MR Egger	107	-0.145718	0.0320448	1.46166e-05	Forward trans-MR	forward	EUR	Disease
Varicose	Varicose	Var	Diseases of the circulatory system	Cardiovascular	CDH1	Cadherin-1	Cardiometabolic	P12830	OID20353	Weighted median	107	-0.164348	0.02227	1.58537e-13	Forward trans-MR	forward	EUR	Disease
Varicose	Varicose	Var	Diseases of the circulatory system	Cardiovascular	CDH1	Cadherin-1	Cardiometabolic	P12830	OID20353	Weighted mode	107	-0.175789	0.0236008	2.65434e-11	Forward trans-MR	forward	EUR	Disease
Cardiac valvular disease	Cardiac_Valvular_Disease	CVD	Diseases of the circulatory system	Cardiovascular	CDH17	Cadherin-17	Cardiometabolic	Q12864	OID20134	Inverse variance weighted	264	-0.0533936	0.00816762	6.26673e-11	Forward trans-MR	forward	EUR	Disease
Cardiac valvular disease	Cardiac_Valvular_Disease	CVD	Diseases of the circulatory system	Cardiovascular	CDH17	Cadherin-17	Cardiometabolic	Q12864	OID20134	MR Egger	264	-0.074881	0.0129586	2.13402e-08	Forward trans-MR	forward	EUR	Disease
Cardiac valvular disease	Cardiac_Valvular_Disease	CVD	Diseases of the circulatory system	Cardiovascular	CDH17	Cadherin-17	Cardiometabolic	Q12864	OID20134	Weighted median	264	-0.068815	0.0150477	4.80514e-06	Forward trans-MR	forward	EUR	Disease
Cardiac valvular disease	Cardiac_Valvular_Disease	CVD	Diseases of the circulatory system	Cardiovascular	CDH17	Cadherin-17	Cardiometabolic	Q12864	OID20134	Weighted mode	264	-0.0631871	0.0141323	1.158e-05	Forward trans-MR	forward	EUR	Disease
Cardiac valvular disease	Cardiac_Valvular_Disease	CVD	Diseases of the circulatory system	Cardiovascular	CDH5	Cadherin-5	Cardiometabolic	P33151	OID20243	Inverse variance weighted	134	-0.0585739	0.0102752	1.1944e-08	Forward trans-MR	forward	EUR	Disease
Cardiac valvular disease	Cardiac_Valvular_Disease	CVD	Diseases of the circulatory system	Cardiovascular	CDH5	Cadherin-5	Cardiometabolic	P33151	OID20243	MR Egger	134	-0.0486445	0.0143523	0.000924222	Forward trans-MR	forward	EUR	Disease
Cardiac valvular disease	Cardiac_Valvular_Disease	CVD	Diseases of the circulatory system	Cardiovascular	CDH5	Cadherin-5	Cardiometabolic	P33151	OID20243	Weighted median	134	-0.0500215	0.0134524	0.000200495	Forward trans-MR	forward	EUR	Disease
Cardiac valvular disease	Cardiac_Valvular_Disease	CVD	Diseases of the circulatory system	Cardiovascular	CDH5	Cadherin-5	Cardiometabolic	P33151	OID20243	Weighted mode	134	-0.0497158	0.0116778	3.88182e-05	Forward trans-MR	forward	EUR	Disease
Esophageal varix	Esophageal_varix	EV	Diseases of the circulatory system	Cardiovascular	CDSN	Corneodesmosin	Inflammation	Q15517	OID20667	Inverse variance weighted	451	-0.0891779	0.0155642	1.00617e-08	Forward trans-MR	forward	EUR	Disease
Esophageal varix	Esophageal_varix	EV	Diseases of the circulatory system	Cardiovascular	CDSN	Corneodesmosin	Inflammation	Q15517	OID20667	MR Egger	451	-0.0823429	0.0251074	0.00112033	Forward trans-MR	forward	EUR	Disease
Esophageal varix	Esophageal_varix	EV	Diseases of the circulatory system	Cardiovascular	CDSN	Corneodesmosin	Inflammation	Q15517	OID20667	Weighted median	451	-0.0581495	0.0259088	0.0248071	Forward trans-MR	forward	EUR	Disease
Esophageal varix	Esophageal_varix	EV	Diseases of the circulatory system	Cardiovascular	CDSN	Corneodesmosin	Inflammation	Q15517	OID20667	Weighted mode	451	-0.0468222	0.0315477	0.138463	Forward trans-MR	forward	EUR	Disease
Peripheral arterial disease	PAD	PAD	Diseases of the circulatory system	Cardiovascular	CDSN	Corneodesmosin	Inflammation	Q15517	OID20667	Inverse variance weighted	451	0.0993318	0.0122385	4.80559e-16	Forward trans-MR	forward	EUR	Disease
Peripheral arterial disease	PAD	PAD	Diseases of the circulatory system	Cardiovascular	CDSN	Corneodesmosin	Inflammation	Q15517	OID20667	MR Egger	451	0.0965021	0.0196638	1.29214e-06	Forward trans-MR	forward	EUR	Disease
Peripheral arterial disease	PAD	PAD	Diseases of the circulatory system	Cardiovascular	CDSN	Corneodesmosin	Inflammation	Q15517	OID20667	Weighted median	451	0.100689	0.0185063	5.30522e-08	Forward trans-MR	forward	EUR	Disease
Peripheral arterial disease	PAD	PAD	Diseases of the circulatory system	Cardiovascular	CDSN	Corneodesmosin	Inflammation	Q15517	OID20667	Weighted mode	451	0.0562895	0.030617	0.0666468	Forward trans-MR	forward	EUR	Disease
Varicose	Varicose	Var	Diseases of the circulatory system	Cardiovascular	CDSN	Corneodesmosin	Inflammation	Q15517	OID20667	Inverse variance weighted	451	-0.0838048	0.0087039	6.0653e-22	Forward trans-MR	forward	EUR	Disease
Varicose	Varicose	Var	Diseases of the circulatory system	Cardiovascular	CDSN	Corneodesmosin	Inflammation	Q15517	OID20667	MR Egger	451	-0.106093	0.0139382	1.60835e-13	Forward trans-MR	forward	EUR	Disease
Varicose	Varicose	Var	Diseases of the circulatory system	Cardiovascular	CDSN	Corneodesmosin	Inflammation	Q15517	OID20667	Weighted median	451	-0.0803817	0.0106825	5.28632e-14	Forward trans-MR	forward	EUR	Disease
Varicose	Varicose	Var	Diseases of the circulatory system	Cardiovascular	CDSN	Corneodesmosin	Inflammation	Q15517	OID20667	Weighted mode	451	-0.08646	0.0121898	5.12925e-12	Forward trans-MR	forward	EUR	Disease
Varicose	Varicose	Var	Diseases of the circulatory system	Cardiovascular	CEACAM20	Carcinoembryonic antigen-related cell adhesion molecule 20	Oncology_II	Q6UY09	OID31308	Inverse variance weighted	39	-0.204834	0.0360064	1.2791e-08	Forward trans-MR	forward	EUR	Disease
Varicose	Varicose	Var	Diseases of the circulatory system	Cardiovascular	CEACAM20	Carcinoembryonic antigen-related cell adhesion molecule 20	Oncology_II	Q6UY09	OID31308	MR Egger	39	-0.112465	0.0735905	0.134956	Forward trans-MR	forward	EUR	Disease
Varicose	Varicose	Var	Diseases of the circulatory system	Cardiovascular	CEACAM20	Carcinoembryonic antigen-related cell adhesion molecule 20	Oncology_II	Q6UY09	OID31308	Weighted median	39	-0.269723	0.0413087	6.60147e-11	Forward trans-MR	forward	EUR	Disease
Varicose	Varicose	Var	Diseases of the circulatory system	Cardiovascular	CEACAM20	Carcinoembryonic antigen-related cell adhesion molecule 20	Oncology_II	Q6UY09	OID31308	Weighted mode	39	-0.267115	0.0636456	0.000156762	Forward trans-MR	forward	EUR	Disease
Myocardial infarction	MI	MI	Diseases of the circulatory system	Cardiovascular	CELA3A	Chymotrypsin-like elastase family member 3A	Cardiometabolic	P09093	OID20298	Inverse variance weighted	148	0.0897107	0.0169122	1.12977e-07	Forward trans-MR	forward	EUR	Disease
Myocardial infarction	MI	MI	Diseases of the circulatory system	Cardiovascular	CELA3A	Chymotrypsin-like elastase family member 3A	Cardiometabolic	P09093	OID20298	MR Egger	148	0.11349	0.0283909	0.000101292	Forward trans-MR	forward	EUR	Disease
Myocardial infarction	MI	MI	Diseases of the circulatory system	Cardiovascular	CELA3A	Chymotrypsin-like elastase family member 3A	Cardiometabolic	P09093	OID20298	Weighted median	148	0.0957323	0.0259799	0.000228826	Forward trans-MR	forward	EUR	Disease
Myocardial infarction	MI	MI	Diseases of the circulatory system	Cardiovascular	CELA3A	Chymotrypsin-like elastase family member 3A	Cardiometabolic	P09093	OID20298	Weighted mode	148	0.103258	0.0268	0.000173843	Forward trans-MR	forward	EUR	Disease
Angina pectoris	Angina	Ang	Diseases of the circulatory system	Cardiovascular	CELSR2	Cadherin EGF LAG seven-pass G-type receptor 2	Inflammation_II	Q9HCU4	OID30593	Inverse variance weighted	79	-0.146619	0.0208486	2.02736e-12	Forward trans-MR	forward	EUR	Disease
Angina pectoris	Angina	Ang	Diseases of the circulatory system	Cardiovascular	CELSR2	Cadherin EGF LAG seven-pass G-type receptor 2	Inflammation_II	Q9HCU4	OID30593	MR Egger	79	-0.16884	0.0377192	2.592e-05	Forward trans-MR	forward	EUR	Disease
Angina pectoris	Angina	Ang	Diseases of the circulatory system	Cardiovascular	CELSR2	Cadherin EGF LAG seven-pass G-type receptor 2	Inflammation_II	Q9HCU4	OID30593	Weighted median	79	-0.166814	0.029281	1.21937e-08	Forward trans-MR	forward	EUR	Disease
Angina pectoris	Angina	Ang	Diseases of the circulatory system	Cardiovascular	CELSR2	Cadherin EGF LAG seven-pass G-type receptor 2	Inflammation_II	Q9HCU4	OID30593	Weighted mode	79	-0.207304	0.0360106	1.61445e-07	Forward trans-MR	forward	EUR	Disease
Myocardial infarction	MI	MI	Diseases of the circulatory system	Cardiovascular	CELSR2	Cadherin EGF LAG seven-pass G-type receptor 2	Inflammation_II	Q9HCU4	OID30593	Inverse variance weighted	79	-0.161191	0.0191979	4.60901e-17	Forward trans-MR	forward	EUR	Disease
Myocardial infarction	MI	MI	Diseases of the circulatory system	Cardiovascular	CELSR2	Cadherin EGF LAG seven-pass G-type receptor 2	Inflammation_II	Q9HCU4	OID30593	MR Egger	79	-0.187846	0.0346549	6.58924e-07	Forward trans-MR	forward	EUR	Disease
Myocardial infarction	MI	MI	Diseases of the circulatory system	Cardiovascular	CELSR2	Cadherin EGF LAG seven-pass G-type receptor 2	Inflammation_II	Q9HCU4	OID30593	Weighted median	79	-0.150212	0.0304378	8.01335e-07	Forward trans-MR	forward	EUR	Disease
Myocardial infarction	MI	MI	Diseases of the circulatory system	Cardiovascular	CELSR2	Cadherin EGF LAG seven-pass G-type receptor 2	Inflammation_II	Q9HCU4	OID30593	Weighted mode	79	-0.18988	0.0304176	2.08909e-08	Forward trans-MR	forward	EUR	Disease
Stable angina pectoris	SAP	SAP	Diseases of the circulatory system	Cardiovascular	CELSR2	Cadherin EGF LAG seven-pass G-type receptor 2	Inflammation_II	Q9HCU4	OID30593	Inverse variance weighted	74	-0.163857	0.0233932	2.47949e-12	Forward trans-MR	forward	EUR	Disease
Stable angina pectoris	SAP	SAP	Diseases of the circulatory system	Cardiovascular	CELSR2	Cadherin EGF LAG seven-pass G-type receptor 2	Inflammation_II	Q9HCU4	OID30593	MR Egger	74	-0.177617	0.0427403	8.81584e-05	Forward trans-MR	forward	EUR	Disease
Stable angina pectoris	SAP	SAP	Diseases of the circulatory system	Cardiovascular	CELSR2	Cadherin EGF LAG seven-pass G-type receptor 2	Inflammation_II	Q9HCU4	OID30593	Weighted median	74	-0.203854	0.032611	4.07615e-10	Forward trans-MR	forward	EUR	Disease
Stable angina pectoris	SAP	SAP	Diseases of the circulatory system	Cardiovascular	CELSR2	Cadherin EGF LAG seven-pass G-type receptor 2	Inflammation_II	Q9HCU4	OID30593	Weighted mode	74	-0.238141	0.033099	4.52736e-10	Forward trans-MR	forward	EUR	Disease
Varicose	Varicose	Var	Diseases of the circulatory system	Cardiovascular	CFHR5	Complement factor H-related protein 5	Inflammation_II	Q9BXR6	OID30716	Inverse variance weighted	150	0.0495142	0.0089167	2.80843e-08	Forward trans-MR	forward	EUR	Disease
Varicose	Varicose	Var	Diseases of the circulatory system	Cardiovascular	CFHR5	Complement factor H-related protein 5	Inflammation_II	Q9BXR6	OID30716	MR Egger	150	0.0556056	0.0114321	2.9106e-06	Forward trans-MR	forward	EUR	Disease
Varicose	Varicose	Var	Diseases of the circulatory system	Cardiovascular	CFHR5	Complement factor H-related protein 5	Inflammation_II	Q9BXR6	OID30716	Weighted median	150	0.0510146	0.0124721	4.3085e-05	Forward trans-MR	forward	EUR	Disease
Varicose	Varicose	Var	Diseases of the circulatory system	Cardiovascular	CFHR5	Complement factor H-related protein 5	Inflammation_II	Q9BXR6	OID30716	Weighted mode	150	0.0519829	0.0105371	2.13616e-06	Forward trans-MR	forward	EUR	Disease
Cardiac valvular disease	Cardiac_Valvular_Disease	CVD	Diseases of the circulatory system	Cardiovascular	CLEC14A	C-type lectin domain family 14 member A	Neurology	Q86T13	OID21090	Inverse variance weighted	63	-0.126633	0.0208072	1.1576e-09	Forward trans-MR	forward	EUR	Disease
Cardiac valvular disease	Cardiac_Valvular_Disease	CVD	Diseases of the circulatory system	Cardiovascular	CLEC14A	C-type lectin domain family 14 member A	Neurology	Q86T13	OID21090	MR Egger	63	-0.131788	0.0367057	0.000659239	Forward trans-MR	forward	EUR	Disease
Cardiac valvular disease	Cardiac_Valvular_Disease	CVD	Diseases of the circulatory system	Cardiovascular	CLEC14A	C-type lectin domain family 14 member A	Neurology	Q86T13	OID21090	Weighted median	63	-0.13334	0.0303062	1.08367e-05	Forward trans-MR	forward	EUR	Disease
Cardiac valvular disease	Cardiac_Valvular_Disease	CVD	Diseases of the circulatory system	Cardiovascular	CLEC14A	C-type lectin domain family 14 member A	Neurology	Q86T13	OID21090	Weighted mode	63	-0.136806	0.0289093	1.32858e-05	Forward trans-MR	forward	EUR	Disease
Ischemic stroke	IS	IS	Diseases of the circulatory system	Cardiovascular	CLEC4M	C-type lectin domain family 4 member M	Cardiometabolic_II	Q9H2X3	OID30405	Inverse variance weighted	231	0.0678496	0.00983961	5.36539e-12	Forward trans-MR	forward	EUR	Disease
Ischemic stroke	IS	IS	Diseases of the circulatory system	Cardiovascular	CLEC4M	C-type lectin domain family 4 member M	Cardiometabolic_II	Q9H2X3	OID30405	MR Egger	231	0.0691375	0.0145661	3.64682e-06	Forward trans-MR	forward	EUR	Disease
Ischemic stroke	IS	IS	Diseases of the circulatory system	Cardiovascular	CLEC4M	C-type lectin domain family 4 member M	Cardiometabolic_II	Q9H2X3	OID30405	Weighted median	231	0.0757892	0.016554	4.68761e-06	Forward trans-MR	forward	EUR	Disease
Ischemic stroke	IS	IS	Diseases of the circulatory system	Cardiovascular	CLEC4M	C-type lectin domain family 4 member M	Cardiometabolic_II	Q9H2X3	OID30405	Weighted mode	231	0.079589	0.0151254	3.26198e-07	Forward trans-MR	forward	EUR	Disease
Cardiac valvular disease	Cardiac_Valvular_Disease	CVD	Diseases of the circulatory system	Cardiovascular	CNTN2	Contactin-2	Oncology	Q02246	OID21426	Inverse variance weighted	170	-0.0496612	0.00695898	9.5892e-13	Forward trans-MR	forward	EUR	Disease
Cardiac valvular disease	Cardiac_Valvular_Disease	CVD	Diseases of the circulatory system	Cardiovascular	CNTN2	Contactin-2	Oncology	Q02246	OID21426	MR Egger	170	-0.0311922	0.009748	0.00164401	Forward trans-MR	forward	EUR	Disease
Cardiac valvular disease	Cardiac_Valvular_Disease	CVD	Diseases of the circulatory system	Cardiovascular	CNTN2	Contactin-2	Oncology	Q02246	OID21426	Weighted median	170	-0.0495226	0.0107847	4.39152e-06	Forward trans-MR	forward	EUR	Disease
Cardiac valvular disease	Cardiac_Valvular_Disease	CVD	Diseases of the circulatory system	Cardiovascular	CNTN2	Contactin-2	Oncology	Q02246	OID21426	Weighted mode	170	-0.0480443	0.00965571	1.58942e-06	Forward trans-MR	forward	EUR	Disease
Myocarditis	Myocarditis	Myo	Diseases of the circulatory system	Cardiovascular	COL28A1	Collagen alpha-1(XXVIII) chain	Neurology_II	Q2UY09	OID30969	Inverse variance weighted	163	-0.251799	0.0460708	4.61654e-08	Forward trans-MR	forward	EUR	Disease
Myocarditis	Myocarditis	Myo	Diseases of the circulatory system	Cardiovascular	COL28A1	Collagen alpha-1(XXVIII) chain	Neurology_II	Q2UY09	OID30969	MR Egger	163	-0.222383	0.0611431	0.000370806	Forward trans-MR	forward	EUR	Disease
Myocarditis	Myocarditis	Myo	Diseases of the circulatory system	Cardiovascular	COL28A1	Collagen alpha-1(XXVIII) chain	Neurology_II	Q2UY09	OID30969	Weighted median	163	-0.114247	0.0747467	0.126399	Forward trans-MR	forward	EUR	Disease
Myocarditis	Myocarditis	Myo	Diseases of the circulatory system	Cardiovascular	COL28A1	Collagen alpha-1(XXVIII) chain	Neurology_II	Q2UY09	OID30969	Weighted mode	163	-0.15643	0.0664993	0.0198569	Forward trans-MR	forward	EUR	Disease
Ischemic stroke	IS	IS	Diseases of the circulatory system	Cardiovascular	CPVL	Probable serine carboxypeptidase CPVL	Oncology	Q9H3G5	OID21435	Inverse variance weighted	369	0.114439	0.0108155	3.64946e-26	Forward trans-MR	forward	EUR	Disease
Ischemic stroke	IS	IS	Diseases of the circulatory system	Cardiovascular	CPVL	Probable serine carboxypeptidase CPVL	Oncology	Q9H3G5	OID21435	MR Egger	369	0.0778963	0.0163629	2.78274e-06	Forward trans-MR	forward	EUR	Disease
Ischemic stroke	IS	IS	Diseases of the circulatory system	Cardiovascular	CPVL	Probable serine carboxypeptidase CPVL	Oncology	Q9H3G5	OID21435	Weighted median	369	0.110163	0.0161681	9.51753e-12	Forward trans-MR	forward	EUR	Disease
Ischemic stroke	IS	IS	Diseases of the circulatory system	Cardiovascular	CPVL	Probable serine carboxypeptidase CPVL	Oncology	Q9H3G5	OID21435	Weighted mode	369	0.0895413	0.0219462	5.52443e-05	Forward trans-MR	forward	EUR	Disease
Peripheral arterial disease	PAD	PAD	Diseases of the circulatory system	Cardiovascular	CPVL	Probable serine carboxypeptidase CPVL	Oncology	Q9H3G5	OID21435	Inverse variance weighted	369	0.141	0.0157755	3.96715e-19	Forward trans-MR	forward	EUR	Disease
Peripheral arterial disease	PAD	PAD	Diseases of the circulatory system	Cardiovascular	CPVL	Probable serine carboxypeptidase CPVL	Oncology	Q9H3G5	OID21435	MR Egger	369	0.114013	0.024094	3.17836e-06	Forward trans-MR	forward	EUR	Disease
Peripheral arterial disease	PAD	PAD	Diseases of the circulatory system	Cardiovascular	CPVL	Probable serine carboxypeptidase CPVL	Oncology	Q9H3G5	OID21435	Weighted median	369	0.104629	0.0257038	4.68979e-05	Forward trans-MR	forward	EUR	Disease
Peripheral arterial disease	PAD	PAD	Diseases of the circulatory system	Cardiovascular	CPVL	Probable serine carboxypeptidase CPVL	Oncology	Q9H3G5	OID21435	Weighted mode	369	0.0241358	0.0365924	0.509933	Forward trans-MR	forward	EUR	Disease
Varicose	Varicose	Var	Diseases of the circulatory system	Cardiovascular	CPVL	Probable serine carboxypeptidase CPVL	Oncology	Q9H3G5	OID21435	Inverse variance weighted	369	-0.10485	0.0113777	3.1001e-20	Forward trans-MR	forward	EUR	Disease
Varicose	Varicose	Var	Diseases of the circulatory system	Cardiovascular	CPVL	Probable serine carboxypeptidase CPVL	Oncology	Q9H3G5	OID21435	MR Egger	369	-0.0986501	0.0174026	2.91591e-08	Forward trans-MR	forward	EUR	Disease
Varicose	Varicose	Var	Diseases of the circulatory system	Cardiovascular	CPVL	Probable serine carboxypeptidase CPVL	Oncology	Q9H3G5	OID21435	Weighted median	369	-0.0785683	0.0135588	6.84704e-09	Forward trans-MR	forward	EUR	Disease
Varicose	Varicose	Var	Diseases of the circulatory system	Cardiovascular	CPVL	Probable serine carboxypeptidase CPVL	Oncology	Q9H3G5	OID21435	Weighted mode	369	-0.0640837	0.0161524	8.7338e-05	Forward trans-MR	forward	EUR	Disease
Esophageal varix	Esophageal_varix	EV	Diseases of the circulatory system	Cardiovascular	CRISP2	Cysteine-rich secretory protein 2	Oncology	P16562	OID21456	Inverse variance weighted	349	-0.126984	0.0225898	1.89547e-08	Forward trans-MR	forward	EUR	Disease
Esophageal varix	Esophageal_varix	EV	Diseases of the circulatory system	Cardiovascular	CRISP2	Cysteine-rich secretory protein 2	Oncology	P16562	OID21456	MR Egger	349	-0.134321	0.0311876	2.1582e-05	Forward trans-MR	forward	EUR	Disease
Esophageal varix	Esophageal_varix	EV	Diseases of the circulatory system	Cardiovascular	CRISP2	Cysteine-rich secretory protein 2	Oncology	P16562	OID21456	Weighted median	349	-0.114118	0.0419664	0.00654281	Forward trans-MR	forward	EUR	Disease
Esophageal varix	Esophageal_varix	EV	Diseases of the circulatory system	Cardiovascular	CRISP2	Cysteine-rich secretory protein 2	Oncology	P16562	OID21456	Weighted mode	349	-0.111485	0.0391611	0.0046776	Forward trans-MR	forward	EUR	Disease
Varicose	Varicose	Var	Diseases of the circulatory system	Cardiovascular	CRISP3	Cysteine-rich secretory protein 3	Inflammation_II	P54108	OID30715	Inverse variance weighted	340	0.0457096	0.00789158	6.94712e-09	Forward trans-MR	forward	EUR	Disease
Varicose	Varicose	Var	Diseases of the circulatory system	Cardiovascular	CRISP3	Cysteine-rich secretory protein 3	Inflammation_II	P54108	OID30715	MR Egger	340	0.0346532	0.0114522	0.00266898	Forward trans-MR	forward	EUR	Disease
Varicose	Varicose	Var	Diseases of the circulatory system	Cardiovascular	CRISP3	Cysteine-rich secretory protein 3	Inflammation_II	P54108	OID30715	Weighted median	340	0.0289915	0.0131367	0.0273209	Forward trans-MR	forward	EUR	Disease
Varicose	Varicose	Var	Diseases of the circulatory system	Cardiovascular	CRISP3	Cysteine-rich secretory protein 3	Inflammation_II	P54108	OID30715	Weighted mode	340	0.0305959	0.0136702	0.0258603	Forward trans-MR	forward	EUR	Disease
Varicose	Varicose	Var	Diseases of the circulatory system	Cardiovascular	CRTAP	Cartilage-associated protein	Neurology_II	O75718	OID30902	Inverse variance weighted	33	0.370944	0.062451	2.85442e-09	Forward trans-MR	forward	EUR	Disease
Varicose	Varicose	Var	Diseases of the circulatory system	Cardiovascular	CRTAP	Cartilage-associated protein	Neurology_II	O75718	OID30902	MR Egger	33	0.52836	0.205962	0.0153671	Forward trans-MR	forward	EUR	Disease
Varicose	Varicose	Var	Diseases of the circulatory system	Cardiovascular	CRTAP	Cartilage-associated protein	Neurology_II	O75718	OID30902	Weighted median	33	0.308938	0.0601731	2.83422e-07	Forward trans-MR	forward	EUR	Disease
Varicose	Varicose	Var	Diseases of the circulatory system	Cardiovascular	CRTAP	Cartilage-associated protein	Neurology_II	O75718	OID30902	Weighted mode	33	0.298952	0.0986722	0.00481407	Forward trans-MR	forward	EUR	Disease
Ischemic stroke	IS	IS	Diseases of the circulatory system	Cardiovascular	CSNK1D	Casein kinase I isoform delta	Inflammation_II	P48730	OID30492	Inverse variance weighted	17	-0.761145	0.108082	1.89085e-12	Forward trans-MR	forward	EUR	Disease
Ischemic stroke	IS	IS	Diseases of the circulatory system	Cardiovascular	CSNK1D	Casein kinase I isoform delta	Inflammation_II	P48730	OID30492	MR Egger	17	-1.32171	0.427197	0.00740881	Forward trans-MR	forward	EUR	Disease
Ischemic stroke	IS	IS	Diseases of the circulatory system	Cardiovascular	CSNK1D	Casein kinase I isoform delta	Inflammation_II	P48730	OID30492	Weighted median	17	-0.875794	0.118473	1.44258e-13	Forward trans-MR	forward	EUR	Disease
Ischemic stroke	IS	IS	Diseases of the circulatory system	Cardiovascular	CSNK1D	Casein kinase I isoform delta	Inflammation_II	P48730	OID30492	Weighted mode	17	-1.01895	0.228965	0.000402981	Forward trans-MR	forward	EUR	Disease
Peripheral arterial disease	PAD	PAD	Diseases of the circulatory system	Cardiovascular	CST1	Cystatin-SN	Inflammation_II	P01037	OID30581	Inverse variance weighted	144	0.0965847	0.0170917	1.59547e-08	Forward trans-MR	forward	EUR	Disease
Peripheral arterial disease	PAD	PAD	Diseases of the circulatory system	Cardiovascular	CST1	Cystatin-SN	Inflammation_II	P01037	OID30581	MR Egger	144	0.122028	0.0255866	4.53514e-06	Forward trans-MR	forward	EUR	Disease
Peripheral arterial disease	PAD	PAD	Diseases of the circulatory system	Cardiovascular	CST1	Cystatin-SN	Inflammation_II	P01037	OID30581	Weighted median	144	0.12735	0.0258301	8.21169e-07	Forward trans-MR	forward	EUR	Disease
Peripheral arterial disease	PAD	PAD	Diseases of the circulatory system	Cardiovascular	CST1	Cystatin-SN	Inflammation_II	P01037	OID30581	Weighted mode	144	0.12673	0.0234923	2.77867e-07	Forward trans-MR	forward	EUR	Disease
Atrial flutter/fibrillation	Atrial_Flutter	AF	Diseases of the circulatory system	Cardiovascular	CTSB	Cathepsin B	Cardiometabolic	P07858	OID20276	Inverse variance weighted	389	0.0405817	0.00739802	4.12343e-08	Forward trans-MR	forward	EUR	Disease
Atrial flutter/fibrillation	Atrial_Flutter	AF	Diseases of the circulatory system	Cardiovascular	CTSB	Cathepsin B	Cardiometabolic	P07858	OID20276	MR Egger	389	0.0335546	0.0145045	0.0212248	Forward trans-MR	forward	EUR	Disease
Atrial flutter/fibrillation	Atrial_Flutter	AF	Diseases of the circulatory system	Cardiovascular	CTSB	Cathepsin B	Cardiometabolic	P07858	OID20276	Weighted median	389	0.0442997	0.0115876	0.000131832	Forward trans-MR	forward	EUR	Disease
Atrial flutter/fibrillation	Atrial_Flutter	AF	Diseases of the circulatory system	Cardiovascular	CTSB	Cathepsin B	Cardiometabolic	P07858	OID20276	Weighted mode	389	0.0370659	0.0145434	0.0111989	Forward trans-MR	forward	EUR	Disease
Chronic heart failure	CHF	CHF	Diseases of the circulatory system	Cardiovascular	CTSB	Cathepsin B	Cardiometabolic	P07858	OID20276	Inverse variance weighted	389	-0.0746442	0.00926877	8.05863e-16	Forward trans-MR	forward	EUR	Disease
Chronic heart failure	CHF	CHF	Diseases of the circulatory system	Cardiovascular	CTSB	Cathepsin B	Cardiometabolic	P07858	OID20276	MR Egger	389	0.00599986	0.0175045	0.731965	Forward trans-MR	forward	EUR	Disease
Chronic heart failure	CHF	CHF	Diseases of the circulatory system	Cardiovascular	CTSB	Cathepsin B	Cardiometabolic	P07858	OID20276	Weighted median	389	-0.0601043	0.0158123	0.000144052	Forward trans-MR	forward	EUR	Disease
Chronic heart failure	CHF	CHF	Diseases of the circulatory system	Cardiovascular	CTSB	Cathepsin B	Cardiometabolic	P07858	OID20276	Weighted mode	389	-0.0493879	0.0235958	0.0369907	Forward trans-MR	forward	EUR	Disease
Ischemic stroke	IS	IS	Diseases of the circulatory system	Cardiovascular	CTSB	Cathepsin B	Cardiometabolic	P07858	OID20276	Inverse variance weighted	389	-0.0750783	0.00990123	3.38357e-14	Forward trans-MR	forward	EUR	Disease
Ischemic stroke	IS	IS	Diseases of the circulatory system	Cardiovascular	CTSB	Cathepsin B	Cardiometabolic	P07858	OID20276	MR Egger	389	-0.0420272	0.0192729	0.029812	Forward trans-MR	forward	EUR	Disease
Ischemic stroke	IS	IS	Diseases of the circulatory system	Cardiovascular	CTSB	Cathepsin B	Cardiometabolic	P07858	OID20276	Weighted median	389	-0.0711146	0.0148635	1.71399e-06	Forward trans-MR	forward	EUR	Disease
Ischemic stroke	IS	IS	Diseases of the circulatory system	Cardiovascular	CTSB	Cathepsin B	Cardiometabolic	P07858	OID20276	Weighted mode	389	-0.0592598	0.0184318	0.00141333	Forward trans-MR	forward	EUR	Disease
Peripheral arterial disease	PAD	PAD	Diseases of the circulatory system	Cardiovascular	CTSB	Cathepsin B	Cardiometabolic	P07858	OID20276	Inverse variance weighted	389	-0.091412	0.0127752	8.34126e-13	Forward trans-MR	forward	EUR	Disease
Peripheral arterial disease	PAD	PAD	Diseases of the circulatory system	Cardiovascular	CTSB	Cathepsin B	Cardiometabolic	P07858	OID20276	MR Egger	389	-0.0599411	0.0249048	0.0165604	Forward trans-MR	forward	EUR	Disease
Peripheral arterial disease	PAD	PAD	Diseases of the circulatory system	Cardiovascular	CTSB	Cathepsin B	Cardiometabolic	P07858	OID20276	Weighted median	389	-0.0784194	0.0200861	9.45543e-05	Forward trans-MR	forward	EUR	Disease
Peripheral arterial disease	PAD	PAD	Diseases of the circulatory system	Cardiovascular	CTSB	Cathepsin B	Cardiometabolic	P07858	OID20276	Weighted mode	389	-0.0782734	0.0227728	0.000651518	Forward trans-MR	forward	EUR	Disease
Varicose	Varicose	Var	Diseases of the circulatory system	Cardiovascular	CTSB	Cathepsin B	Cardiometabolic	P07858	OID20276	Inverse variance weighted	389	-0.0819556	0.00817664	1.20618e-23	Forward trans-MR	forward	EUR	Disease
Varicose	Varicose	Var	Diseases of the circulatory system	Cardiovascular	CTSB	Cathepsin B	Cardiometabolic	P07858	OID20276	MR Egger	389	-0.00954787	0.0154345	0.536539	Forward trans-MR	forward	EUR	Disease
Varicose	Varicose	Var	Diseases of the circulatory system	Cardiovascular	CTSB	Cathepsin B	Cardiometabolic	P07858	OID20276	Weighted median	389	-0.0754615	0.0125852	2.02188e-09	Forward trans-MR	forward	EUR	Disease
Varicose	Varicose	Var	Diseases of the circulatory system	Cardiovascular	CTSB	Cathepsin B	Cardiometabolic	P07858	OID20276	Weighted mode	389	-0.0882966	0.0250204	0.000467186	Forward trans-MR	forward	EUR	Disease
Angina pectoris	Angina	Ang	Diseases of the circulatory system	Cardiovascular	CTSS	Cathepsin S	Neurology	P25774	OID21056	Inverse variance weighted	140	0.0718895	0.0115445	4.74926e-10	Forward trans-MR	forward	EUR	Disease
Angina pectoris	Angina	Ang	Diseases of the circulatory system	Cardiovascular	CTSS	Cathepsin S	Neurology	P25774	OID21056	MR Egger	140	0.0132075	0.0176737	0.456155	Forward trans-MR	forward	EUR	Disease
Angina pectoris	Angina	Ang	Diseases of the circulatory system	Cardiovascular	CTSS	Cathepsin S	Neurology	P25774	OID21056	Weighted median	140	0.0530039	0.0140244	0.00015721	Forward trans-MR	forward	EUR	Disease
Angina pectoris	Angina	Ang	Diseases of the circulatory system	Cardiovascular	CTSS	Cathepsin S	Neurology	P25774	OID21056	Weighted mode	140	0.0512047	0.0128599	0.000109811	Forward trans-MR	forward	EUR	Disease
Stable angina pectoris	SAP	SAP	Diseases of the circulatory system	Cardiovascular	CTSS	Cathepsin S	Neurology	P25774	OID21056	Inverse variance weighted	131	0.0739923	0.0125483	3.71066e-09	Forward trans-MR	forward	EUR	Disease
Stable angina pectoris	SAP	SAP	Diseases of the circulatory system	Cardiovascular	CTSS	Cathepsin S	Neurology	P25774	OID21056	MR Egger	131	0.0169702	0.019233	0.37923	Forward trans-MR	forward	EUR	Disease
Stable angina pectoris	SAP	SAP	Diseases of the circulatory system	Cardiovascular	CTSS	Cathepsin S	Neurology	P25774	OID21056	Weighted median	131	0.0590691	0.0169039	0.000475111	Forward trans-MR	forward	EUR	Disease
Stable angina pectoris	SAP	SAP	Diseases of the circulatory system	Cardiovascular	CTSS	Cathepsin S	Neurology	P25774	OID21056	Weighted mode	131	0.0486613	0.0161658	0.00313761	Forward trans-MR	forward	EUR	Disease
Ischemic stroke	IS	IS	Diseases of the circulatory system	Cardiovascular	CUZD1	CUB and zona pellucida-like domain-containing protein 1	Neurology_II	Q86UP6	OID30914	Inverse variance weighted	55	0.137451	0.020171	9.47435e-12	Forward trans-MR	forward	EUR	Disease
Ischemic stroke	IS	IS	Diseases of the circulatory system	Cardiovascular	CUZD1	CUB and zona pellucida-like domain-containing protein 1	Neurology_II	Q86UP6	OID30914	MR Egger	55	0.14489	0.0324858	4.29494e-05	Forward trans-MR	forward	EUR	Disease
Ischemic stroke	IS	IS	Diseases of the circulatory system	Cardiovascular	CUZD1	CUB and zona pellucida-like domain-containing protein 1	Neurology_II	Q86UP6	OID30914	Weighted median	55	0.151098	0.0277753	5.32775e-08	Forward trans-MR	forward	EUR	Disease
Ischemic stroke	IS	IS	Diseases of the circulatory system	Cardiovascular	CUZD1	CUB and zona pellucida-like domain-containing protein 1	Neurology_II	Q86UP6	OID30914	Weighted mode	55	0.151792	0.0267658	5.71063e-07	Forward trans-MR	forward	EUR	Disease
Varicose	Varicose	Var	Diseases of the circulatory system	Cardiovascular	CXADR	Coxsackievirus and adenovirus receptor	Inflammation	P78310	OID20561	Inverse variance weighted	67	-0.178635	0.0259478	5.80311e-12	Forward trans-MR	forward	EUR	Disease
Varicose	Varicose	Var	Diseases of the circulatory system	Cardiovascular	CXADR	Coxsackievirus and adenovirus receptor	Inflammation	P78310	OID20561	MR Egger	67	-0.242951	0.0460577	1.62929e-06	Forward trans-MR	forward	EUR	Disease
Varicose	Varicose	Var	Diseases of the circulatory system	Cardiovascular	CXADR	Coxsackievirus and adenovirus receptor	Inflammation	P78310	OID20561	Weighted median	67	-0.221741	0.0355167	4.28424e-10	Forward trans-MR	forward	EUR	Disease
Varicose	Varicose	Var	Diseases of the circulatory system	Cardiovascular	CXADR	Coxsackievirus and adenovirus receptor	Inflammation	P78310	OID20561	Weighted mode	67	-0.21302	0.035131	7.18936e-08	Forward trans-MR	forward	EUR	Disease
Myocardial infarction	MI	MI	Diseases of the circulatory system	Cardiovascular	CXCL9	C-X-C motif chemokine 9	Inflammation	Q07325	OID20675	Inverse variance weighted	48	0.356985	0.0672839	1.12268e-07	Forward trans-MR	forward	EUR	Disease
Myocardial infarction	MI	MI	Diseases of the circulatory system	Cardiovascular	CXCL9	C-X-C motif chemokine 9	Inflammation	Q07325	OID20675	MR Egger	48	0.65794	0.17231	0.000400251	Forward trans-MR	forward	EUR	Disease
Myocardial infarction	MI	MI	Diseases of the circulatory system	Cardiovascular	CXCL9	C-X-C motif chemokine 9	Inflammation	Q07325	OID20675	Weighted median	48	0.256712	0.059779	1.75207e-05	Forward trans-MR	forward	EUR	Disease
Myocardial infarction	MI	MI	Diseases of the circulatory system	Cardiovascular	CXCL9	C-X-C motif chemokine 9	Inflammation	Q07325	OID20675	Weighted mode	48	0.230534	0.0884408	0.012212	Forward trans-MR	forward	EUR	Disease
Stable angina pectoris	SAP	SAP	Diseases of the circulatory system	Cardiovascular	DEFB4A_DEFB4B	Beta-defensin 4A	Oncology	O15263	OID21373	Inverse variance weighted	47	0.251129	0.0460441	4.92249e-08	Forward trans-MR	forward	EUR	Disease
Stable angina pectoris	SAP	SAP	Diseases of the circulatory system	Cardiovascular	DEFB4A_DEFB4B	Beta-defensin 4A	Oncology	O15263	OID21373	MR Egger	47	-0.0424217	0.134104	0.753212	Forward trans-MR	forward	EUR	Disease
Stable angina pectoris	SAP	SAP	Diseases of the circulatory system	Cardiovascular	DEFB4A_DEFB4B	Beta-defensin 4A	Oncology	O15263	OID21373	Weighted median	47	0.176513	0.0552329	0.00139452	Forward trans-MR	forward	EUR	Disease
Stable angina pectoris	SAP	SAP	Diseases of the circulatory system	Cardiovascular	DEFB4A_DEFB4B	Beta-defensin 4A	Oncology	O15263	OID21373	Weighted mode	47	0.0987554	0.128186	0.444996	Forward trans-MR	forward	EUR	Disease
Varicose	Varicose	Var	Diseases of the circulatory system	Cardiovascular	DIPK2B	Divergent protein kinase domain 2B	Inflammation_II	Q9H7Y0	OID30582	Inverse variance weighted	33	0.304463	0.0350889	4.06711e-18	Forward trans-MR	forward	EUR	Disease
Varicose	Varicose	Var	Diseases of the circulatory system	Cardiovascular	DIPK2B	Divergent protein kinase domain 2B	Inflammation_II	Q9H7Y0	OID30582	MR Egger	33	0.372239	0.0757774	2.76143e-05	Forward trans-MR	forward	EUR	Disease
Varicose	Varicose	Var	Diseases of the circulatory system	Cardiovascular	DIPK2B	Divergent protein kinase domain 2B	Inflammation_II	Q9H7Y0	OID30582	Weighted median	33	0.30634	0.0456539	1.9455e-11	Forward trans-MR	forward	EUR	Disease
Varicose	Varicose	Var	Diseases of the circulatory system	Cardiovascular	DIPK2B	Divergent protein kinase domain 2B	Inflammation_II	Q9H7Y0	OID30582	Weighted mode	33	0.334017	0.0489123	1.00851e-07	Forward trans-MR	forward	EUR	Disease
Chronic heart failure	CHF	CHF	Diseases of the circulatory system	Cardiovascular	DKK4	Dickkopf-related protein 4	Neurology	Q9UBT3	OID20934	Inverse variance weighted	94	-0.135657	0.0233872	6.6131e-09	Forward trans-MR	forward	EUR	Disease
Chronic heart failure	CHF	CHF	Diseases of the circulatory system	Cardiovascular	DKK4	Dickkopf-related protein 4	Neurology	Q9UBT3	OID20934	MR Egger	94	-0.152704	0.0349983	3.34536e-05	Forward trans-MR	forward	EUR	Disease
Chronic heart failure	CHF	CHF	Diseases of the circulatory system	Cardiovascular	DKK4	Dickkopf-related protein 4	Neurology	Q9UBT3	OID20934	Weighted median	94	-0.132627	0.0336986	8.29597e-05	Forward trans-MR	forward	EUR	Disease
Chronic heart failure	CHF	CHF	Diseases of the circulatory system	Cardiovascular	DKK4	Dickkopf-related protein 4	Neurology	Q9UBT3	OID20934	Weighted mode	94	-0.151594	0.038815	0.000178057	Forward trans-MR	forward	EUR	Disease
Atrial flutter/fibrillation	Atrial_Flutter	AF	Diseases of the circulatory system	Cardiovascular	DXO	Decapping and exoribonuclease protein	Neurology_II	O77932	OID31080	Inverse variance weighted	76	0.101711	0.0181724	2.18088e-08	Forward trans-MR	forward	EUR	Disease
Atrial flutter/fibrillation	Atrial_Flutter	AF	Diseases of the circulatory system	Cardiovascular	DXO	Decapping and exoribonuclease protein	Neurology_II	O77932	OID31080	MR Egger	76	0.0867028	0.0253476	0.00102037	Forward trans-MR	forward	EUR	Disease
Atrial flutter/fibrillation	Atrial_Flutter	AF	Diseases of the circulatory system	Cardiovascular	DXO	Decapping and exoribonuclease protein	Neurology_II	O77932	OID31080	Weighted median	76	0.0586951	0.0239131	0.0141074	Forward trans-MR	forward	EUR	Disease
Atrial flutter/fibrillation	Atrial_Flutter	AF	Diseases of the circulatory system	Cardiovascular	DXO	Decapping and exoribonuclease protein	Neurology_II	O77932	OID31080	Weighted mode	76	0.067415	0.0251749	0.00909859	Forward trans-MR	forward	EUR	Disease
Cardiac valvular disease	Cardiac_Valvular_Disease	CVD	Diseases of the circulatory system	Cardiovascular	DXO	Decapping and exoribonuclease protein	Neurology_II	O77932	OID31080	Inverse variance weighted	76	0.105464	0.0177614	2.88818e-09	Forward trans-MR	forward	EUR	Disease
Cardiac valvular disease	Cardiac_Valvular_Disease	CVD	Diseases of the circulatory system	Cardiovascular	DXO	Decapping and exoribonuclease protein	Neurology_II	O77932	OID31080	MR Egger	76	0.108192	0.0246613	3.74839e-05	Forward trans-MR	forward	EUR	Disease
Cardiac valvular disease	Cardiac_Valvular_Disease	CVD	Diseases of the circulatory system	Cardiovascular	DXO	Decapping and exoribonuclease protein	Neurology_II	O77932	OID31080	Weighted median	76	0.0863781	0.0264256	0.00108033	Forward trans-MR	forward	EUR	Disease
Cardiac valvular disease	Cardiac_Valvular_Disease	CVD	Diseases of the circulatory system	Cardiovascular	DXO	Decapping and exoribonuclease protein	Neurology_II	O77932	OID31080	Weighted mode	76	0.0873618	0.0238147	0.000453897	Forward trans-MR	forward	EUR	Disease
Varicose	Varicose	Var	Diseases of the circulatory system	Cardiovascular	DXO	Decapping and exoribonuclease protein	Neurology_II	O77932	OID31080	Inverse variance weighted	76	0.148051	0.0275403	7.62407e-08	Forward trans-MR	forward	EUR	Disease
Varicose	Varicose	Var	Diseases of the circulatory system	Cardiovascular	DXO	Decapping and exoribonuclease protein	Neurology_II	O77932	OID31080	MR Egger	76	0.0554364	0.0352535	0.120099	Forward trans-MR	forward	EUR	Disease
Varicose	Varicose	Var	Diseases of the circulatory system	Cardiovascular	DXO	Decapping and exoribonuclease protein	Neurology_II	O77932	OID31080	Weighted median	76	0.066492	0.026325	0.0115432	Forward trans-MR	forward	EUR	Disease
Varicose	Varicose	Var	Diseases of the circulatory system	Cardiovascular	DXO	Decapping and exoribonuclease protein	Neurology_II	O77932	OID31080	Weighted mode	76	0.0797594	0.0249605	0.00204353	Forward trans-MR	forward	EUR	Disease
Cardiac valvular disease	Cardiac_Valvular_Disease	CVD	Diseases of the circulatory system	Cardiovascular	ECE1	Endothelin-converting enzyme 1	Neurology	P42892	OID20891	Inverse variance weighted	50	-0.112721	0.0206272	4.63749e-08	Forward trans-MR	forward	EUR	Disease
Cardiac valvular disease	Cardiac_Valvular_Disease	CVD	Diseases of the circulatory system	Cardiovascular	ECE1	Endothelin-converting enzyme 1	Neurology	P42892	OID20891	MR Egger	50	-0.138205	0.033694	0.000157737	Forward trans-MR	forward	EUR	Disease
Cardiac valvular disease	Cardiac_Valvular_Disease	CVD	Diseases of the circulatory system	Cardiovascular	ECE1	Endothelin-converting enzyme 1	Neurology	P42892	OID20891	Weighted median	50	-0.127617	0.0291005	1.15774e-05	Forward trans-MR	forward	EUR	Disease
Cardiac valvular disease	Cardiac_Valvular_Disease	CVD	Diseases of the circulatory system	Cardiovascular	ECE1	Endothelin-converting enzyme 1	Neurology	P42892	OID20891	Weighted mode	50	-0.134303	0.0259667	4.27606e-06	Forward trans-MR	forward	EUR	Disease
Varicose	Varicose	Var	Diseases of the circulatory system	Cardiovascular	EFEMP1	EGF-containing fibulin-like extracellular matrix protein 1	Cardiometabolic	Q12805	OID20414	Inverse variance weighted	35	-0.190565	0.0313014	1.14289e-09	Forward trans-MR	forward	EUR	Disease
Varicose	Varicose	Var	Diseases of the circulatory system	Cardiovascular	EFEMP1	EGF-containing fibulin-like extracellular matrix protein 1	Cardiometabolic	Q12805	OID20414	MR Egger	35	-0.212531	0.0565034	0.000658764	Forward trans-MR	forward	EUR	Disease
Varicose	Varicose	Var	Diseases of the circulatory system	Cardiovascular	EFEMP1	EGF-containing fibulin-like extracellular matrix protein 1	Cardiometabolic	Q12805	OID20414	Weighted median	35	-0.17796	0.0494268	0.000317621	Forward trans-MR	forward	EUR	Disease
Varicose	Varicose	Var	Diseases of the circulatory system	Cardiovascular	EFEMP1	EGF-containing fibulin-like extracellular matrix protein 1	Cardiometabolic	Q12805	OID20414	Weighted mode	35	-0.197736	0.0525424	0.000634498	Forward trans-MR	forward	EUR	Disease
Cardiac valvular disease	Cardiac_Valvular_Disease	CVD	Diseases of the circulatory system	Cardiovascular	ENG	Endoglin	Cardiometabolic	P17813	OID20287	Inverse variance weighted	120	-0.0759787	0.0108544	2.56351e-12	Forward trans-MR	forward	EUR	Disease
Cardiac valvular disease	Cardiac_Valvular_Disease	CVD	Diseases of the circulatory system	Cardiovascular	ENG	Endoglin	Cardiometabolic	P17813	OID20287	MR Egger	120	-0.0756601	0.0163479	9.54292e-06	Forward trans-MR	forward	EUR	Disease
Cardiac valvular disease	Cardiac_Valvular_Disease	CVD	Diseases of the circulatory system	Cardiovascular	ENG	Endoglin	Cardiometabolic	P17813	OID20287	Weighted median	120	-0.0963671	0.0173796	2.94211e-08	Forward trans-MR	forward	EUR	Disease
Cardiac valvular disease	Cardiac_Valvular_Disease	CVD	Diseases of the circulatory system	Cardiovascular	ENG	Endoglin	Cardiometabolic	P17813	OID20287	Weighted mode	120	-0.0819634	0.0141983	6.3312e-08	Forward trans-MR	forward	EUR	Disease
Chronic heart failure	CHF	CHF	Diseases of the circulatory system	Cardiovascular	ENG	Endoglin	Cardiometabolic	P17813	OID20287	Inverse variance weighted	120	-0.0869183	0.0150535	7.74317e-09	Forward trans-MR	forward	EUR	Disease
Chronic heart failure	CHF	CHF	Diseases of the circulatory system	Cardiovascular	ENG	Endoglin	Cardiometabolic	P17813	OID20287	MR Egger	120	-0.0709776	0.0228852	0.00240923	Forward trans-MR	forward	EUR	Disease
Chronic heart failure	CHF	CHF	Diseases of the circulatory system	Cardiovascular	ENG	Endoglin	Cardiometabolic	P17813	OID20287	Weighted median	120	-0.113782	0.0241182	2.38553e-06	Forward trans-MR	forward	EUR	Disease
Chronic heart failure	CHF	CHF	Diseases of the circulatory system	Cardiovascular	ENG	Endoglin	Cardiometabolic	P17813	OID20287	Weighted mode	120	-0.095663	0.0214468	1.86604e-05	Forward trans-MR	forward	EUR	Disease
Stable angina pectoris	SAP	SAP	Diseases of the circulatory system	Cardiovascular	ENPP6	Glycerophosphocholine cholinephosphodiesterase ENPP6	Cardiometabolic_II	Q6UWR7	OID30273	Inverse variance weighted	136	0.0992029	0.0152555	7.88544e-11	Forward trans-MR	forward	EUR	Disease
Stable angina pectoris	SAP	SAP	Diseases of the circulatory system	Cardiovascular	ENPP6	Glycerophosphocholine cholinephosphodiesterase ENPP6	Cardiometabolic_II	Q6UWR7	OID30273	MR Egger	136	0.0676763	0.025173	0.00808982	Forward trans-MR	forward	EUR	Disease
Stable angina pectoris	SAP	SAP	Diseases of the circulatory system	Cardiovascular	ENPP6	Glycerophosphocholine cholinephosphodiesterase ENPP6	Cardiometabolic_II	Q6UWR7	OID30273	Weighted median	136	0.0911545	0.0219233	3.21223e-05	Forward trans-MR	forward	EUR	Disease
Stable angina pectoris	SAP	SAP	Diseases of the circulatory system	Cardiovascular	ENPP6	Glycerophosphocholine cholinephosphodiesterase ENPP6	Cardiometabolic_II	Q6UWR7	OID30273	Weighted mode	136	0.0691015	0.0255801	0.00779104	Forward trans-MR	forward	EUR	Disease
Varicose	Varicose	Var	Diseases of the circulatory system	Cardiovascular	EPCAM	Epithelial cell adhesion molecule	Inflammation	P16422	OID20743	Inverse variance weighted	95	-0.162544	0.0262505	5.93988e-10	Forward trans-MR	forward	EUR	Disease
Varicose	Varicose	Var	Diseases of the circulatory system	Cardiovascular	EPCAM	Epithelial cell adhesion molecule	Inflammation	P16422	OID20743	MR Egger	95	-0.164142	0.0504506	0.00158954	Forward trans-MR	forward	EUR	Disease
Varicose	Varicose	Var	Diseases of the circulatory system	Cardiovascular	EPCAM	Epithelial cell adhesion molecule	Inflammation	P16422	OID20743	Weighted median	95	-0.152571	0.0342784	8.55017e-06	Forward trans-MR	forward	EUR	Disease
Varicose	Varicose	Var	Diseases of the circulatory system	Cardiovascular	EPCAM	Epithelial cell adhesion molecule	Inflammation	P16422	OID20743	Weighted mode	95	-0.222025	0.0618425	0.000527602	Forward trans-MR	forward	EUR	Disease
Cardiac valvular disease	Cardiac_Valvular_Disease	CVD	Diseases of the circulatory system	Cardiovascular	EPHA4	Ephrin type-A receptor 4	Inflammation_II	P54764	OID30622	Inverse variance weighted	89	-0.0910363	0.010836	4.41746e-17	Forward trans-MR	forward	EUR	Disease
Cardiac valvular disease	Cardiac_Valvular_Disease	CVD	Diseases of the circulatory system	Cardiovascular	EPHA4	Ephrin type-A receptor 4	Inflammation_II	P54764	OID30622	MR Egger	89	-0.0875034	0.0166096	9.86559e-07	Forward trans-MR	forward	EUR	Disease
Cardiac valvular disease	Cardiac_Valvular_Disease	CVD	Diseases of the circulatory system	Cardiovascular	EPHA4	Ephrin type-A receptor 4	Inflammation_II	P54764	OID30622	Weighted median	89	-0.0814774	0.0170791	1.83683e-06	Forward trans-MR	forward	EUR	Disease
Cardiac valvular disease	Cardiac_Valvular_Disease	CVD	Diseases of the circulatory system	Cardiovascular	EPHA4	Ephrin type-A receptor 4	Inflammation_II	P54764	OID30622	Weighted mode	89	-0.0849463	0.013018	4.17906e-09	Forward trans-MR	forward	EUR	Disease
Chronic heart failure	CHF	CHF	Diseases of the circulatory system	Cardiovascular	EPHA4	Ephrin type-A receptor 4	Inflammation_II	P54764	OID30622	Inverse variance weighted	89	-0.0839744	0.0154775	5.77654e-08	Forward trans-MR	forward	EUR	Disease
Chronic heart failure	CHF	CHF	Diseases of the circulatory system	Cardiovascular	EPHA4	Ephrin type-A receptor 4	Inflammation_II	P54764	OID30622	MR Egger	89	-0.0675902	0.0239314	0.00587358	Forward trans-MR	forward	EUR	Disease
Chronic heart failure	CHF	CHF	Diseases of the circulatory system	Cardiovascular	EPHA4	Ephrin type-A receptor 4	Inflammation_II	P54764	OID30622	Weighted median	89	-0.103895	0.0237435	1.21029e-05	Forward trans-MR	forward	EUR	Disease
Chronic heart failure	CHF	CHF	Diseases of the circulatory system	Cardiovascular	EPHA4	Ephrin type-A receptor 4	Inflammation_II	P54764	OID30622	Weighted mode	89	-0.078618	0.0207871	0.000283003	Forward trans-MR	forward	EUR	Disease
Myocardial infarction	MI	MI	Diseases of the circulatory system	Cardiovascular	F2	Prothrombin	Inflammation_II	P00734	OID30723	Inverse variance weighted	57	0.17514	0.02739	1.613e-10	Forward trans-MR	forward	EUR	Disease
Myocardial infarction	MI	MI	Diseases of the circulatory system	Cardiovascular	F2	Prothrombin	Inflammation_II	P00734	OID30723	MR Egger	57	0.1975	0.0388023	4.49253e-06	Forward trans-MR	forward	EUR	Disease
Myocardial infarction	MI	MI	Diseases of the circulatory system	Cardiovascular	F2	Prothrombin	Inflammation_II	P00734	OID30723	Weighted median	57	0.188004	0.0407065	3.86466e-06	Forward trans-MR	forward	EUR	Disease
Myocardial infarction	MI	MI	Diseases of the circulatory system	Cardiovascular	F2	Prothrombin	Inflammation_II	P00734	OID30723	Weighted mode	57	0.186257	0.0555847	0.00144769	Forward trans-MR	forward	EUR	Disease
Angina pectoris	Angina	Ang	Diseases of the circulatory system	Cardiovascular	F9	Coagulation factor IX	Cardiometabolic	P00740	OID20349	Inverse variance weighted	11	0.371285	0.0636252	5.36285e-09	Forward trans-MR	forward	EUR	Disease
Angina pectoris	Angina	Ang	Diseases of the circulatory system	Cardiovascular	F9	Coagulation factor IX	Cardiometabolic	P00740	OID20349	MR Egger	11	0.33145	0.187785	0.111372	Forward trans-MR	forward	EUR	Disease
Angina pectoris	Angina	Ang	Diseases of the circulatory system	Cardiovascular	F9	Coagulation factor IX	Cardiometabolic	P00740	OID20349	Weighted median	11	0.313101	0.0781541	6.17043e-05	Forward trans-MR	forward	EUR	Disease
Angina pectoris	Angina	Ang	Diseases of the circulatory system	Cardiovascular	F9	Coagulation factor IX	Cardiometabolic	P00740	OID20349	Weighted mode	11	0.31244	0.0866795	0.00481145	Forward trans-MR	forward	EUR	Disease
Stable angina pectoris	SAP	SAP	Diseases of the circulatory system	Cardiovascular	F9	Coagulation factor IX	Cardiometabolic	P00740	OID20349	Inverse variance weighted	11	0.380759	0.0644638	3.49337e-09	Forward trans-MR	forward	EUR	Disease
Stable angina pectoris	SAP	SAP	Diseases of the circulatory system	Cardiovascular	F9	Coagulation factor IX	Cardiometabolic	P00740	OID20349	MR Egger	11	0.261766	0.194288	0.210817	Forward trans-MR	forward	EUR	Disease
Stable angina pectoris	SAP	SAP	Diseases of the circulatory system	Cardiovascular	F9	Coagulation factor IX	Cardiometabolic	P00740	OID20349	Weighted median	11	0.328571	0.0909984	0.000305329	Forward trans-MR	forward	EUR	Disease
Stable angina pectoris	SAP	SAP	Diseases of the circulatory system	Cardiovascular	F9	Coagulation factor IX	Cardiometabolic	P00740	OID20349	Weighted mode	11	0.319834	0.0974831	0.00827611	Forward trans-MR	forward	EUR	Disease
Varicose	Varicose	Var	Diseases of the circulatory system	Cardiovascular	FASLG	Tumor necrosis factor ligand superfamily member 6	Inflammation	P48023	OID20665	Inverse variance weighted	200	0.0920199	0.0170264	6.49765e-08	Forward trans-MR	forward	EUR	Disease
Varicose	Varicose	Var	Diseases of the circulatory system	Cardiovascular	FASLG	Tumor necrosis factor ligand superfamily member 6	Inflammation	P48023	OID20665	MR Egger	200	0.123524	0.0335469	0.000298291	Forward trans-MR	forward	EUR	Disease
Varicose	Varicose	Var	Diseases of the circulatory system	Cardiovascular	FASLG	Tumor necrosis factor ligand superfamily member 6	Inflammation	P48023	OID20665	Weighted median	200	0.0646321	0.0252762	0.010557	Forward trans-MR	forward	EUR	Disease
Varicose	Varicose	Var	Diseases of the circulatory system	Cardiovascular	FASLG	Tumor necrosis factor ligand superfamily member 6	Inflammation	P48023	OID20665	Weighted mode	200	0.0441845	0.0339941	0.195184	Forward trans-MR	forward	EUR	Disease
Stable angina pectoris	SAP	SAP	Diseases of the circulatory system	Cardiovascular	FCRLB	Fc receptor-like B	Oncology	Q6BAA4	OID21193	Inverse variance weighted	139	0.0503208	0.0088569	1.33491e-08	Forward trans-MR	forward	EUR	Disease
Stable angina pectoris	SAP	SAP	Diseases of the circulatory system	Cardiovascular	FCRLB	Fc receptor-like B	Oncology	Q6BAA4	OID21193	MR Egger	139	0.0339788	0.0125933	0.00784923	Forward trans-MR	forward	EUR	Disease
Stable angina pectoris	SAP	SAP	Diseases of the circulatory system	Cardiovascular	FCRLB	Fc receptor-like B	Oncology	Q6BAA4	OID21193	Weighted median	139	0.0522424	0.0131661	7.2493e-05	Forward trans-MR	forward	EUR	Disease
Stable angina pectoris	SAP	SAP	Diseases of the circulatory system	Cardiovascular	FCRLB	Fc receptor-like B	Oncology	Q6BAA4	OID21193	Weighted mode	139	0.0505433	0.0118198	3.52742e-05	Forward trans-MR	forward	EUR	Disease
Angina pectoris	Angina	Ang	Diseases of the circulatory system	Cardiovascular	FES	Tyrosine-protein kinase Fes/Fps	Oncology	P07332	OID21207	Inverse variance weighted	11	-0.407128	0.067694	1.80739e-09	Forward trans-MR	forward	EUR	Disease
Angina pectoris	Angina	Ang	Diseases of the circulatory system	Cardiovascular	FES	Tyrosine-protein kinase Fes/Fps	Oncology	P07332	OID21207	MR Egger	11	-0.423678	0.160469	0.0269032	Forward trans-MR	forward	EUR	Disease
Angina pectoris	Angina	Ang	Diseases of the circulatory system	Cardiovascular	FES	Tyrosine-protein kinase Fes/Fps	Oncology	P07332	OID21207	Weighted median	11	-0.436197	0.0662836	4.68021e-11	Forward trans-MR	forward	EUR	Disease
Angina pectoris	Angina	Ang	Diseases of the circulatory system	Cardiovascular	FES	Tyrosine-protein kinase Fes/Fps	Oncology	P07332	OID21207	Weighted mode	11	-0.448979	0.0813399	0.000254628	Forward trans-MR	forward	EUR	Disease
Myocardial infarction	MI	MI	Diseases of the circulatory system	Cardiovascular	FES	Tyrosine-protein kinase Fes/Fps	Oncology	P07332	OID21207	Inverse variance weighted	11	-0.502366	0.0739108	1.0688e-11	Forward trans-MR	forward	EUR	Disease
Myocardial infarction	MI	MI	Diseases of the circulatory system	Cardiovascular	FES	Tyrosine-protein kinase Fes/Fps	Oncology	P07332	OID21207	MR Egger	11	-0.643888	0.167314	0.00391603	Forward trans-MR	forward	EUR	Disease
Myocardial infarction	MI	MI	Diseases of the circulatory system	Cardiovascular	FES	Tyrosine-protein kinase Fes/Fps	Oncology	P07332	OID21207	Weighted median	11	-0.525534	0.0794763	3.77994e-11	Forward trans-MR	forward	EUR	Disease
Myocardial infarction	MI	MI	Diseases of the circulatory system	Cardiovascular	FES	Tyrosine-protein kinase Fes/Fps	Oncology	P07332	OID21207	Weighted mode	11	-0.54646	0.0867379	8.90688e-05	Forward trans-MR	forward	EUR	Disease
Angina pectoris	Angina	Ang	Diseases of the circulatory system	Cardiovascular	FGF5	Fibroblast growth factor 5	Inflammation	P12034	OID20490	Inverse variance weighted	149	0.0684351	0.0128802	1.07715e-07	Forward trans-MR	forward	EUR	Disease
Angina pectoris	Angina	Ang	Diseases of the circulatory system	Cardiovascular	FGF5	Fibroblast growth factor 5	Inflammation	P12034	OID20490	MR Egger	149	0.0257281	0.0207276	0.216491	Forward trans-MR	forward	EUR	Disease
Angina pectoris	Angina	Ang	Diseases of the circulatory system	Cardiovascular	FGF5	Fibroblast growth factor 5	Inflammation	P12034	OID20490	Weighted median	149	0.0541493	0.0155264	0.000487451	Forward trans-MR	forward	EUR	Disease
Angina pectoris	Angina	Ang	Diseases of the circulatory system	Cardiovascular	FGF5	Fibroblast growth factor 5	Inflammation	P12034	OID20490	Weighted mode	149	0.0559846	0.0149531	0.00025867	Forward trans-MR	forward	EUR	Disease
Atrial flutter/fibrillation	Atrial_Flutter	AF	Diseases of the circulatory system	Cardiovascular	FGF5	Fibroblast growth factor 5	Inflammation	P12034	OID20490	Inverse variance weighted	149	0.0799704	0.0101238	2.80502e-15	Forward trans-MR	forward	EUR	Disease
Atrial flutter/fibrillation	Atrial_Flutter	AF	Diseases of the circulatory system	Cardiovascular	FGF5	Fibroblast growth factor 5	Inflammation	P12034	OID20490	MR Egger	149	0.0627909	0.0165346	0.000213234	Forward trans-MR	forward	EUR	Disease
Atrial flutter/fibrillation	Atrial_Flutter	AF	Diseases of the circulatory system	Cardiovascular	FGF5	Fibroblast growth factor 5	Inflammation	P12034	OID20490	Weighted median	149	0.0790552	0.017145	4.00767e-06	Forward trans-MR	forward	EUR	Disease
Atrial flutter/fibrillation	Atrial_Flutter	AF	Diseases of the circulatory system	Cardiovascular	FGF5	Fibroblast growth factor 5	Inflammation	P12034	OID20490	Weighted mode	149	0.0845753	0.0175293	3.45118e-06	Forward trans-MR	forward	EUR	Disease
Cardiac valvular disease	Cardiac_Valvular_Disease	CVD	Diseases of the circulatory system	Cardiovascular	FGF5	Fibroblast growth factor 5	Inflammation	P12034	OID20490	Inverse variance weighted	149	0.0545506	0.00981474	2.72847e-08	Forward trans-MR	forward	EUR	Disease
Cardiac valvular disease	Cardiac_Valvular_Disease	CVD	Diseases of the circulatory system	Cardiovascular	FGF5	Fibroblast growth factor 5	Inflammation	P12034	OID20490	MR Egger	149	0.0281309	0.016726	0.0947169	Forward trans-MR	forward	EUR	Disease
Cardiac valvular disease	Cardiac_Valvular_Disease	CVD	Diseases of the circulatory system	Cardiovascular	FGF5	Fibroblast growth factor 5	Inflammation	P12034	OID20490	Weighted median	149	0.0383723	0.0160505	0.0168153	Forward trans-MR	forward	EUR	Disease
Cardiac valvular disease	Cardiac_Valvular_Disease	CVD	Diseases of the circulatory system	Cardiovascular	FGF5	Fibroblast growth factor 5	Inflammation	P12034	OID20490	Weighted mode	149	0.0331651	0.0171515	0.055064	Forward trans-MR	forward	EUR	Disease
Dilated cardiomyopathy	Dilated_Cardiomyopathy	DC	Diseases of the circulatory system	Cardiovascular	FGF5	Fibroblast growth factor 5	Inflammation	P12034	OID20490	Inverse variance weighted	131	0.237926	0.0370295	1.31599e-10	Forward trans-MR	forward	EUR	Disease
Dilated cardiomyopathy	Dilated_Cardiomyopathy	DC	Diseases of the circulatory system	Cardiovascular	FGF5	Fibroblast growth factor 5	Inflammation	P12034	OID20490	MR Egger	131	0.0882479	0.0595556	0.140839	Forward trans-MR	forward	EUR	Disease
Dilated cardiomyopathy	Dilated_Cardiomyopathy	DC	Diseases of the circulatory system	Cardiovascular	FGF5	Fibroblast growth factor 5	Inflammation	P12034	OID20490	Weighted median	131	0.192062	0.0685026	0.00505176	Forward trans-MR	forward	EUR	Disease
Dilated cardiomyopathy	Dilated_Cardiomyopathy	DC	Diseases of the circulatory system	Cardiovascular	FGF5	Fibroblast growth factor 5	Inflammation	P12034	OID20490	Weighted mode	131	0.226114	0.0702655	0.00162985	Forward trans-MR	forward	EUR	Disease
Myocardial infarction	MI	MI	Diseases of the circulatory system	Cardiovascular	FGF5	Fibroblast growth factor 5	Inflammation	P12034	OID20490	Inverse variance weighted	149	0.0965423	0.0134325	6.61219e-13	Forward trans-MR	forward	EUR	Disease
Myocardial infarction	MI	MI	Diseases of the circulatory system	Cardiovascular	FGF5	Fibroblast growth factor 5	Inflammation	P12034	OID20490	MR Egger	149	0.0601512	0.0217773	0.00647639	Forward trans-MR	forward	EUR	Disease
Myocardial infarction	MI	MI	Diseases of the circulatory system	Cardiovascular	FGF5	Fibroblast growth factor 5	Inflammation	P12034	OID20490	Weighted median	149	0.0847455	0.0191951	1.01028e-05	Forward trans-MR	forward	EUR	Disease
Myocardial infarction	MI	MI	Diseases of the circulatory system	Cardiovascular	FGF5	Fibroblast growth factor 5	Inflammation	P12034	OID20490	Weighted mode	149	0.0838979	0.0175931	4.39509e-06	Forward trans-MR	forward	EUR	Disease
Pericarditis	Pericarditis	Per	Diseases of the circulatory system	Cardiovascular	FGL1	Fibrinogen-like protein 1	Inflammation_II	Q08830	OID30702	Inverse variance weighted	156	-0.168097	0.0302239	2.67123e-08	Forward trans-MR	forward	EUR	Disease
Pericarditis	Pericarditis	Per	Diseases of the circulatory system	Cardiovascular	FGL1	Fibrinogen-like protein 1	Inflammation_II	Q08830	OID30702	MR Egger	156	-0.137229	0.0415298	0.0011841	Forward trans-MR	forward	EUR	Disease
Pericarditis	Pericarditis	Per	Diseases of the circulatory system	Cardiovascular	FGL1	Fibrinogen-like protein 1	Inflammation_II	Q08830	OID30702	Weighted median	156	-0.144478	0.0491974	0.0033173	Forward trans-MR	forward	EUR	Disease
Pericarditis	Pericarditis	Per	Diseases of the circulatory system	Cardiovascular	FGL1	Fibrinogen-like protein 1	Inflammation_II	Q08830	OID30702	Weighted mode	156	-0.135355	0.0442342	0.00260936	Forward trans-MR	forward	EUR	Disease
Myocardial infarction	MI	MI	Diseases of the circulatory system	Cardiovascular	FN1	Fibronectin	Inflammation_II	P02751	OID30787	Inverse variance weighted	52	-0.159027	0.0197857	9.17023e-16	Forward trans-MR	forward	EUR	Disease
Myocardial infarction	MI	MI	Diseases of the circulatory system	Cardiovascular	FN1	Fibronectin	Inflammation_II	P02751	OID30787	MR Egger	52	-0.224684	0.0297959	8.58595e-10	Forward trans-MR	forward	EUR	Disease
Myocardial infarction	MI	MI	Diseases of the circulatory system	Cardiovascular	FN1	Fibronectin	Inflammation_II	P02751	OID30787	Weighted median	52	-0.166391	0.028942	8.97131e-09	Forward trans-MR	forward	EUR	Disease
Myocardial infarction	MI	MI	Diseases of the circulatory system	Cardiovascular	FN1	Fibronectin	Inflammation_II	P02751	OID30787	Weighted mode	52	-0.167795	0.0249508	1.47996e-08	Forward trans-MR	forward	EUR	Disease
Angina pectoris	Angina	Ang	Diseases of the circulatory system	Cardiovascular	FURIN	Furin	Oncology	P09958	OID21514	Inverse variance weighted	19	0.243462	0.0460581	1.25038e-07	Forward trans-MR	forward	EUR	Disease
Angina pectoris	Angina	Ang	Diseases of the circulatory system	Cardiovascular	FURIN	Furin	Oncology	P09958	OID21514	MR Egger	19	0.302876	0.0998251	0.00748993	Forward trans-MR	forward	EUR	Disease
Angina pectoris	Angina	Ang	Diseases of the circulatory system	Cardiovascular	FURIN	Furin	Oncology	P09958	OID21514	Weighted median	19	0.282556	0.0480841	4.1955e-09	Forward trans-MR	forward	EUR	Disease
Angina pectoris	Angina	Ang	Diseases of the circulatory system	Cardiovascular	FURIN	Furin	Oncology	P09958	OID21514	Weighted mode	19	0.290475	0.0455563	5.26446e-06	Forward trans-MR	forward	EUR	Disease
Stable angina pectoris	SAP	SAP	Diseases of the circulatory system	Cardiovascular	FURIN	Furin	Oncology	P09958	OID21514	Inverse variance weighted	17	0.332006	0.0481938	5.61941e-12	Forward trans-MR	forward	EUR	Disease
Stable angina pectoris	SAP	SAP	Diseases of the circulatory system	Cardiovascular	FURIN	Furin	Oncology	P09958	OID21514	MR Egger	17	0.3937	0.108196	0.00242504	Forward trans-MR	forward	EUR	Disease
Stable angina pectoris	SAP	SAP	Diseases of the circulatory system	Cardiovascular	FURIN	Furin	Oncology	P09958	OID21514	Weighted median	17	0.362043	0.0531569	9.70392e-12	Forward trans-MR	forward	EUR	Disease
Stable angina pectoris	SAP	SAP	Diseases of the circulatory system	Cardiovascular	FURIN	Furin	Oncology	P09958	OID21514	Weighted mode	17	0.361229	0.0564641	8.83247e-06	Forward trans-MR	forward	EUR	Disease
Varicose	Varicose	Var	Diseases of the circulatory system	Cardiovascular	FUT1	Galactoside alpha-(1,2)-fucosyltransferase 1	Oncology_II	P19526	OID31295	Inverse variance weighted	31	0.171211	0.0264768	1.00325e-10	Forward trans-MR	forward	EUR	Disease
Varicose	Varicose	Var	Diseases of the circulatory system	Cardiovascular	FUT1	Galactoside alpha-(1,2)-fucosyltransferase 1	Oncology_II	P19526	OID31295	MR Egger	31	0.22981	0.0448711	1.80923e-05	Forward trans-MR	forward	EUR	Disease
Varicose	Varicose	Var	Diseases of the circulatory system	Cardiovascular	FUT1	Galactoside alpha-(1,2)-fucosyltransferase 1	Oncology_II	P19526	OID31295	Weighted median	31	0.20232	0.0358774	1.70839e-08	Forward trans-MR	forward	EUR	Disease
Varicose	Varicose	Var	Diseases of the circulatory system	Cardiovascular	FUT1	Galactoside alpha-(1,2)-fucosyltransferase 1	Oncology_II	P19526	OID31295	Weighted mode	31	0.196985	0.0329428	1.47604e-06	Forward trans-MR	forward	EUR	Disease
Cardiomegaly	Cardiomegaly	Car	Diseases of the circulatory system	Cardiovascular	GHR	Growth hormone receptor	Inflammation_II	P10912	OID30574	Inverse variance weighted	260	0.117077	0.0190906	8.63902e-10	Forward trans-MR	forward	EUR	Disease
Cardiomegaly	Cardiomegaly	Car	Diseases of the circulatory system	Cardiovascular	GHR	Growth hormone receptor	Inflammation_II	P10912	OID30574	MR Egger	260	0.097681	0.0298465	0.00121038	Forward trans-MR	forward	EUR	Disease
Cardiomegaly	Cardiomegaly	Car	Diseases of the circulatory system	Cardiovascular	GHR	Growth hormone receptor	Inflammation_II	P10912	OID30574	Weighted median	260	0.0871277	0.0334831	0.00926452	Forward trans-MR	forward	EUR	Disease
Cardiomegaly	Cardiomegaly	Car	Diseases of the circulatory system	Cardiovascular	GHR	Growth hormone receptor	Inflammation_II	P10912	OID30574	Weighted mode	260	0.0906352	0.0338862	0.0079558	Forward trans-MR	forward	EUR	Disease
Subarachnoid hemorrhage	Subarachnoid_Hemorrhage	SH	Diseases of the circulatory system	Cardiovascular	GHR	Growth hormone receptor	Inflammation_II	P10912	OID30574	Inverse variance weighted	280	0.150004	0.0270666	2.98995e-08	Forward trans-MR	forward	EUR	Disease
Subarachnoid hemorrhage	Subarachnoid_Hemorrhage	SH	Diseases of the circulatory system	Cardiovascular	GHR	Growth hormone receptor	Inflammation_II	P10912	OID30574	MR Egger	280	0.13979	0.0424624	0.00112303	Forward trans-MR	forward	EUR	Disease
Subarachnoid hemorrhage	Subarachnoid_Hemorrhage	SH	Diseases of the circulatory system	Cardiovascular	GHR	Growth hormone receptor	Inflammation_II	P10912	OID30574	Weighted median	280	0.160365	0.0500705	0.00136105	Forward trans-MR	forward	EUR	Disease
Subarachnoid hemorrhage	Subarachnoid_Hemorrhage	SH	Diseases of the circulatory system	Cardiovascular	GHR	Growth hormone receptor	Inflammation_II	P10912	OID30574	Weighted mode	280	0.158561	0.0477249	0.00101157	Forward trans-MR	forward	EUR	Disease
Unstable angina pectoris	UAP	UAP	Diseases of the circulatory system	Cardiovascular	GOLM2	Protein CASC4	Neurology	Q6P4E1	OID21044	Inverse variance weighted	90	0.153084	0.0281647	5.47006e-08	Forward trans-MR	forward	EUR	Disease
Unstable angina pectoris	UAP	UAP	Diseases of the circulatory system	Cardiovascular	GOLM2	Protein CASC4	Neurology	Q6P4E1	OID21044	MR Egger	90	0.073925	0.0517574	0.156745	Forward trans-MR	forward	EUR	Disease
Unstable angina pectoris	UAP	UAP	Diseases of the circulatory system	Cardiovascular	GOLM2	Protein CASC4	Neurology	Q6P4E1	OID21044	Weighted median	90	0.150612	0.0432925	0.000503411	Forward trans-MR	forward	EUR	Disease
Unstable angina pectoris	UAP	UAP	Diseases of the circulatory system	Cardiovascular	GOLM2	Protein CASC4	Neurology	Q6P4E1	OID21044	Weighted mode	90	0.130437	0.048984	0.00919555	Forward trans-MR	forward	EUR	Disease
Ischemic stroke	IS	IS	Diseases of the circulatory system	Cardiovascular	GP2	Pancreatic secretory granule membrane major glycoprotein GP2	Cardiometabolic	P55259	OID20090	Inverse variance weighted	146	0.0891015	0.0130129	7.53213e-12	Forward trans-MR	forward	EUR	Disease
Ischemic stroke	IS	IS	Diseases of the circulatory system	Cardiovascular	GP2	Pancreatic secretory granule membrane major glycoprotein GP2	Cardiometabolic	P55259	OID20090	MR Egger	146	0.112533	0.0208839	2.83242e-07	Forward trans-MR	forward	EUR	Disease
Ischemic stroke	IS	IS	Diseases of the circulatory system	Cardiovascular	GP2	Pancreatic secretory granule membrane major glycoprotein GP2	Cardiometabolic	P55259	OID20090	Weighted median	146	0.116039	0.0196723	3.66591e-09	Forward trans-MR	forward	EUR	Disease
Ischemic stroke	IS	IS	Diseases of the circulatory system	Cardiovascular	GP2	Pancreatic secretory granule membrane major glycoprotein GP2	Cardiometabolic	P55259	OID20090	Weighted mode	146	0.111007	0.0185648	1.66527e-08	Forward trans-MR	forward	EUR	Disease
Myocardial infarction	MI	MI	Diseases of the circulatory system	Cardiovascular	GP2	Pancreatic secretory granule membrane major glycoprotein GP2	Cardiometabolic	P55259	OID20090	Inverse variance weighted	146	0.0602517	0.0112907	9.48037e-08	Forward trans-MR	forward	EUR	Disease
Myocardial infarction	MI	MI	Diseases of the circulatory system	Cardiovascular	GP2	Pancreatic secretory granule membrane major glycoprotein GP2	Cardiometabolic	P55259	OID20090	MR Egger	146	0.0694513	0.0182539	0.000209234	Forward trans-MR	forward	EUR	Disease
Myocardial infarction	MI	MI	Diseases of the circulatory system	Cardiovascular	GP2	Pancreatic secretory granule membrane major glycoprotein GP2	Cardiometabolic	P55259	OID20090	Weighted median	146	0.0786959	0.0164636	1.75288e-06	Forward trans-MR	forward	EUR	Disease
Myocardial infarction	MI	MI	Diseases of the circulatory system	Cardiovascular	GP2	Pancreatic secretory granule membrane major glycoprotein GP2	Cardiometabolic	P55259	OID20090	Weighted mode	146	0.0724637	0.0148726	2.85677e-06	Forward trans-MR	forward	EUR	Disease
Peripheral arterial disease	PAD	PAD	Diseases of the circulatory system	Cardiovascular	GP2	Pancreatic secretory granule membrane major glycoprotein GP2	Cardiometabolic	P55259	OID20090	Inverse variance weighted	146	0.104108	0.0182407	1.14697e-08	Forward trans-MR	forward	EUR	Disease
Peripheral arterial disease	PAD	PAD	Diseases of the circulatory system	Cardiovascular	GP2	Pancreatic secretory granule membrane major glycoprotein GP2	Cardiometabolic	P55259	OID20090	MR Egger	146	0.124298	0.0293924	4.15428e-05	Forward trans-MR	forward	EUR	Disease
Peripheral arterial disease	PAD	PAD	Diseases of the circulatory system	Cardiovascular	GP2	Pancreatic secretory granule membrane major glycoprotein GP2	Cardiometabolic	P55259	OID20090	Weighted median	146	0.132709	0.0284478	3.08603e-06	Forward trans-MR	forward	EUR	Disease
Peripheral arterial disease	PAD	PAD	Diseases of the circulatory system	Cardiovascular	GP2	Pancreatic secretory granule membrane major glycoprotein GP2	Cardiometabolic	P55259	OID20090	Weighted mode	146	0.135242	0.0238224	7.22011e-08	Forward trans-MR	forward	EUR	Disease
Varicose	Varicose	Var	Diseases of the circulatory system	Cardiovascular	GP2	Pancreatic secretory granule membrane major glycoprotein GP2	Cardiometabolic	P55259	OID20090	Inverse variance weighted	146	0.0862694	0.0124276	3.87308e-12	Forward trans-MR	forward	EUR	Disease
Varicose	Varicose	Var	Diseases of the circulatory system	Cardiovascular	GP2	Pancreatic secretory granule membrane major glycoprotein GP2	Cardiometabolic	P55259	OID20090	MR Egger	146	0.0968748	0.0200685	3.49378e-06	Forward trans-MR	forward	EUR	Disease
Varicose	Varicose	Var	Diseases of the circulatory system	Cardiovascular	GP2	Pancreatic secretory granule membrane major glycoprotein GP2	Cardiometabolic	P55259	OID20090	Weighted median	146	0.0991704	0.0181157	4.3931e-08	Forward trans-MR	forward	EUR	Disease
Varicose	Varicose	Var	Diseases of the circulatory system	Cardiovascular	GP2	Pancreatic secretory granule membrane major glycoprotein GP2	Cardiometabolic	P55259	OID20090	Weighted mode	146	0.0849087	0.0150138	8.00901e-08	Forward trans-MR	forward	EUR	Disease
Ischemic stroke	IS	IS	Diseases of the circulatory system	Cardiovascular	GRK5	G protein-coupled receptor kinase 5	Cardiometabolic	P34947	OID20066	Inverse variance weighted	19	-0.265345	0.0350613	3.78962e-14	Forward trans-MR	forward	EUR	Disease
Ischemic stroke	IS	IS	Diseases of the circulatory system	Cardiovascular	GRK5	G protein-coupled receptor kinase 5	Cardiometabolic	P34947	OID20066	MR Egger	19	-0.306289	0.0548087	3.26318e-05	Forward trans-MR	forward	EUR	Disease
Ischemic stroke	IS	IS	Diseases of the circulatory system	Cardiovascular	GRK5	G protein-coupled receptor kinase 5	Cardiometabolic	P34947	OID20066	Weighted median	19	-0.279582	0.0474679	3.86373e-09	Forward trans-MR	forward	EUR	Disease
Ischemic stroke	IS	IS	Diseases of the circulatory system	Cardiovascular	GRK5	G protein-coupled receptor kinase 5	Cardiometabolic	P34947	OID20066	Weighted mode	19	-0.281309	0.048103	1.54071e-05	Forward trans-MR	forward	EUR	Disease
Angina pectoris	Angina	Ang	Diseases of the circulatory system	Cardiovascular	GRN	Progranulin	Neurology	P28799	OID21159	Inverse variance weighted	206	0.0912817	0.0118328	1.21644e-14	Forward trans-MR	forward	EUR	Disease
Angina pectoris	Angina	Ang	Diseases of the circulatory system	Cardiovascular	GRN	Progranulin	Neurology	P28799	OID21159	MR Egger	206	0.105111	0.0191378	1.17272e-07	Forward trans-MR	forward	EUR	Disease
Angina pectoris	Angina	Ang	Diseases of the circulatory system	Cardiovascular	GRN	Progranulin	Neurology	P28799	OID21159	Weighted median	206	0.0925697	0.0193182	1.65257e-06	Forward trans-MR	forward	EUR	Disease
Angina pectoris	Angina	Ang	Diseases of the circulatory system	Cardiovascular	GRN	Progranulin	Neurology	P28799	OID21159	Weighted mode	206	0.144276	0.0344957	4.27384e-05	Forward trans-MR	forward	EUR	Disease
Myocardial infarction	MI	MI	Diseases of the circulatory system	Cardiovascular	GRN	Progranulin	Neurology	P28799	OID21159	Inverse variance weighted	206	0.101358	0.0132592	2.10082e-14	Forward trans-MR	forward	EUR	Disease
Myocardial infarction	MI	MI	Diseases of the circulatory system	Cardiovascular	GRN	Progranulin	Neurology	P28799	OID21159	MR Egger	206	0.124664	0.0213912	2.16606e-08	Forward trans-MR	forward	EUR	Disease
Myocardial infarction	MI	MI	Diseases of the circulatory system	Cardiovascular	GRN	Progranulin	Neurology	P28799	OID21159	Weighted median	206	0.12071	0.0196978	8.89334e-10	Forward trans-MR	forward	EUR	Disease
Myocardial infarction	MI	MI	Diseases of the circulatory system	Cardiovascular	GRN	Progranulin	Neurology	P28799	OID21159	Weighted mode	206	0.13549	0.0221202	4.55535e-09	Forward trans-MR	forward	EUR	Disease
Stable angina pectoris	SAP	SAP	Diseases of the circulatory system	Cardiovascular	GRN	Progranulin	Neurology	P28799	OID21159	Inverse variance weighted	203	0.111499	0.0133787	7.8129e-17	Forward trans-MR	forward	EUR	Disease
Stable angina pectoris	SAP	SAP	Diseases of the circulatory system	Cardiovascular	GRN	Progranulin	Neurology	P28799	OID21159	MR Egger	203	0.124234	0.0216411	3.4401e-08	Forward trans-MR	forward	EUR	Disease
Stable angina pectoris	SAP	SAP	Diseases of the circulatory system	Cardiovascular	GRN	Progranulin	Neurology	P28799	OID21159	Weighted median	203	0.126834	0.0195302	8.3452e-11	Forward trans-MR	forward	EUR	Disease
Stable angina pectoris	SAP	SAP	Diseases of the circulatory system	Cardiovascular	GRN	Progranulin	Neurology	P28799	OID21159	Weighted mode	203	0.181808	0.0274346	3.05042e-10	Forward trans-MR	forward	EUR	Disease
Stable angina pectoris	SAP	SAP	Diseases of the circulatory system	Cardiovascular	GSTT2B	Glutathione S-transferase theta-2B	Neurology_II	P0CG30	OID31097	Inverse variance weighted	198	0.0392983	0.00729211	7.07913e-08	Forward trans-MR	forward	EUR	Disease
Stable angina pectoris	SAP	SAP	Diseases of the circulatory system	Cardiovascular	GSTT2B	Glutathione S-transferase theta-2B	Neurology_II	P0CG30	OID31097	MR Egger	198	0.0277864	0.010037	0.00617368	Forward trans-MR	forward	EUR	Disease
Stable angina pectoris	SAP	SAP	Diseases of the circulatory system	Cardiovascular	GSTT2B	Glutathione S-transferase theta-2B	Neurology_II	P0CG30	OID31097	Weighted median	198	0.0332068	0.0111977	0.00302193	Forward trans-MR	forward	EUR	Disease
Stable angina pectoris	SAP	SAP	Diseases of the circulatory system	Cardiovascular	GSTT2B	Glutathione S-transferase theta-2B	Neurology_II	P0CG30	OID31097	Weighted mode	198	0.042836	0.0091063	4.7936e-06	Forward trans-MR	forward	EUR	Disease
Cardiac valvular disease	Cardiac_Valvular_Disease	CVD	Diseases of the circulatory system	Cardiovascular	GYS1	Glycogen [starch] synthase, muscle	Cardiometabolic	P13807	OID20097	Inverse variance weighted	186	-0.0677825	0.0117773	8.64629e-09	Forward trans-MR	forward	EUR	Disease
Cardiac valvular disease	Cardiac_Valvular_Disease	CVD	Diseases of the circulatory system	Cardiovascular	GYS1	Glycogen [starch] synthase, muscle	Cardiometabolic	P13807	OID20097	MR Egger	186	-0.0461741	0.0252629	0.069208	Forward trans-MR	forward	EUR	Disease
Cardiac valvular disease	Cardiac_Valvular_Disease	CVD	Diseases of the circulatory system	Cardiovascular	GYS1	Glycogen [starch] synthase, muscle	Cardiometabolic	P13807	OID20097	Weighted median	186	-0.0600802	0.0196771	0.00226336	Forward trans-MR	forward	EUR	Disease
Cardiac valvular disease	Cardiac_Valvular_Disease	CVD	Diseases of the circulatory system	Cardiovascular	GYS1	Glycogen [starch] synthase, muscle	Cardiometabolic	P13807	OID20097	Weighted mode	186	-0.0669765	0.0193464	0.000665997	Forward trans-MR	forward	EUR	Disease
Chronic heart failure	CHF	CHF	Diseases of the circulatory system	Cardiovascular	GYS1	Glycogen [starch] synthase, muscle	Cardiometabolic	P13807	OID20097	Inverse variance weighted	186	-0.161998	0.0161041	8.34861e-24	Forward trans-MR	forward	EUR	Disease
Chronic heart failure	CHF	CHF	Diseases of the circulatory system	Cardiovascular	GYS1	Glycogen [starch] synthase, muscle	Cardiometabolic	P13807	OID20097	MR Egger	186	-0.117192	0.035313	0.00109022	Forward trans-MR	forward	EUR	Disease
Chronic heart failure	CHF	CHF	Diseases of the circulatory system	Cardiovascular	GYS1	Glycogen [starch] synthase, muscle	Cardiometabolic	P13807	OID20097	Weighted median	186	-0.140909	0.0243741	7.42098e-09	Forward trans-MR	forward	EUR	Disease
Chronic heart failure	CHF	CHF	Diseases of the circulatory system	Cardiovascular	GYS1	Glycogen [starch] synthase, muscle	Cardiometabolic	P13807	OID20097	Weighted mode	186	-0.10603	0.0357163	0.00338687	Forward trans-MR	forward	EUR	Disease
Ischemic stroke	IS	IS	Diseases of the circulatory system	Cardiovascular	GYS1	Glycogen [starch] synthase, muscle	Cardiometabolic	P13807	OID20097	Inverse variance weighted	186	-0.160874	0.0161331	2.02784e-23	Forward trans-MR	forward	EUR	Disease
Ischemic stroke	IS	IS	Diseases of the circulatory system	Cardiovascular	GYS1	Glycogen [starch] synthase, muscle	Cardiometabolic	P13807	OID20097	MR Egger	186	-0.108747	0.0351817	0.00230484	Forward trans-MR	forward	EUR	Disease
Ischemic stroke	IS	IS	Diseases of the circulatory system	Cardiovascular	GYS1	Glycogen [starch] synthase, muscle	Cardiometabolic	P13807	OID20097	Weighted median	186	-0.151581	0.0254221	2.48287e-09	Forward trans-MR	forward	EUR	Disease
Ischemic stroke	IS	IS	Diseases of the circulatory system	Cardiovascular	GYS1	Glycogen [starch] synthase, muscle	Cardiometabolic	P13807	OID20097	Weighted mode	186	-0.125742	0.0317301	0.000105657	Forward trans-MR	forward	EUR	Disease
Peripheral arterial disease	PAD	PAD	Diseases of the circulatory system	Cardiovascular	GYS1	Glycogen [starch] synthase, muscle	Cardiometabolic	P13807	OID20097	Inverse variance weighted	186	-0.163271	0.020112	4.73537e-16	Forward trans-MR	forward	EUR	Disease
Peripheral arterial disease	PAD	PAD	Diseases of the circulatory system	Cardiovascular	GYS1	Glycogen [starch] synthase, muscle	Cardiometabolic	P13807	OID20097	MR Egger	186	-0.085774	0.0439298	0.0523931	Forward trans-MR	forward	EUR	Disease
Peripheral arterial disease	PAD	PAD	Diseases of the circulatory system	Cardiovascular	GYS1	Glycogen [starch] synthase, muscle	Cardiometabolic	P13807	OID20097	Weighted median	186	-0.14874	0.0340461	1.24943e-05	Forward trans-MR	forward	EUR	Disease
Peripheral arterial disease	PAD	PAD	Diseases of the circulatory system	Cardiovascular	GYS1	Glycogen [starch] synthase, muscle	Cardiometabolic	P13807	OID20097	Weighted mode	186	-0.134408	0.0434951	0.00230914	Forward trans-MR	forward	EUR	Disease
Varicose	Varicose	Var	Diseases of the circulatory system	Cardiovascular	GYS1	Glycogen [starch] synthase, muscle	Cardiometabolic	P13807	OID20097	Inverse variance weighted	186	-0.124312	0.0146847	2.552e-17	Forward trans-MR	forward	EUR	Disease
Varicose	Varicose	Var	Diseases of the circulatory system	Cardiovascular	GYS1	Glycogen [starch] synthase, muscle	Cardiometabolic	P13807	OID20097	MR Egger	186	-0.0459643	0.0318172	0.150261	Forward trans-MR	forward	EUR	Disease
Varicose	Varicose	Var	Diseases of the circulatory system	Cardiovascular	GYS1	Glycogen [starch] synthase, muscle	Cardiometabolic	P13807	OID20097	Weighted median	186	-0.110201	0.0212283	2.08924e-07	Forward trans-MR	forward	EUR	Disease
Varicose	Varicose	Var	Diseases of the circulatory system	Cardiovascular	GYS1	Glycogen [starch] synthase, muscle	Cardiometabolic	P13807	OID20097	Weighted mode	186	-0.0617881	0.0330784	0.0633534	Forward trans-MR	forward	EUR	Disease
Angina pectoris	Angina	Ang	Diseases of the circulatory system	Cardiovascular	GZMA	Granzyme A	Inflammation	P12544	OID20663	Inverse variance weighted	151	0.103877	0.0181178	9.84394e-09	Forward trans-MR	forward	EUR	Disease
Angina pectoris	Angina	Ang	Diseases of the circulatory system	Cardiovascular	GZMA	Granzyme A	Inflammation	P12544	OID20663	MR Egger	151	0.110891	0.0419519	0.0090885	Forward trans-MR	forward	EUR	Disease
Angina pectoris	Angina	Ang	Diseases of the circulatory system	Cardiovascular	GZMA	Granzyme A	Inflammation	P12544	OID20663	Weighted median	151	0.123035	0.022493	4.5025e-08	Forward trans-MR	forward	EUR	Disease
Angina pectoris	Angina	Ang	Diseases of the circulatory system	Cardiovascular	GZMA	Granzyme A	Inflammation	P12544	OID20663	Weighted mode	151	0.119883	0.036066	0.00111533	Forward trans-MR	forward	EUR	Disease
Ischemic stroke	IS	IS	Diseases of the circulatory system	Cardiovascular	GZMA	Granzyme A	Inflammation	P12544	OID20663	Inverse variance weighted	151	-0.14785	0.0274473	7.17642e-08	Forward trans-MR	forward	EUR	Disease
Ischemic stroke	IS	IS	Diseases of the circulatory system	Cardiovascular	GZMA	Granzyme A	Inflammation	P12544	OID20663	MR Egger	151	-0.280774	0.062888	1.57375e-05	Forward trans-MR	forward	EUR	Disease
Ischemic stroke	IS	IS	Diseases of the circulatory system	Cardiovascular	GZMA	Granzyme A	Inflammation	P12544	OID20663	Weighted median	151	-0.153963	0.0327009	2.49899e-06	Forward trans-MR	forward	EUR	Disease
Ischemic stroke	IS	IS	Diseases of the circulatory system	Cardiovascular	GZMA	Granzyme A	Inflammation	P12544	OID20663	Weighted mode	151	-0.153744	0.0602265	0.0116862	Forward trans-MR	forward	EUR	Disease
Stable angina pectoris	SAP	SAP	Diseases of the circulatory system	Cardiovascular	GZMA	Granzyme A	Inflammation	P12544	OID20663	Inverse variance weighted	146	0.138619	0.0183628	4.38944e-14	Forward trans-MR	forward	EUR	Disease
Stable angina pectoris	SAP	SAP	Diseases of the circulatory system	Cardiovascular	GZMA	Granzyme A	Inflammation	P12544	OID20663	MR Egger	146	0.147462	0.0422288	0.000636984	Forward trans-MR	forward	EUR	Disease
Stable angina pectoris	SAP	SAP	Diseases of the circulatory system	Cardiovascular	GZMA	Granzyme A	Inflammation	P12544	OID20663	Weighted median	146	0.140034	0.0261825	8.87375e-08	Forward trans-MR	forward	EUR	Disease
Stable angina pectoris	SAP	SAP	Diseases of the circulatory system	Cardiovascular	GZMA	Granzyme A	Inflammation	P12544	OID20663	Weighted mode	146	0.121601	0.0359601	0.000926567	Forward trans-MR	forward	EUR	Disease
Atrial flutter/fibrillation	Atrial_Flutter	AF	Diseases of the circulatory system	Cardiovascular	HBEGF	Proheparin-binding EGF-like growth factor [Cleaved into: Heparin-binding EGF-like growth factor	Oncology	Q99075	OID21465	Inverse variance weighted	111	0.124754	0.0229481	5.4381e-08	Forward trans-MR	forward	EUR	Disease
Atrial flutter/fibrillation	Atrial_Flutter	AF	Diseases of the circulatory system	Cardiovascular	HBEGF	Proheparin-binding EGF-like growth factor [Cleaved into: Heparin-binding EGF-like growth factor	Oncology	Q99075	OID21465	MR Egger	111	0.133579	0.0562151	0.0192367	Forward trans-MR	forward	EUR	Disease
Atrial flutter/fibrillation	Atrial_Flutter	AF	Diseases of the circulatory system	Cardiovascular	HBEGF	Proheparin-binding EGF-like growth factor [Cleaved into: Heparin-binding EGF-like growth factor	Oncology	Q99075	OID21465	Weighted median	111	0.112376	0.0340606	0.000969272	Forward trans-MR	forward	EUR	Disease
Atrial flutter/fibrillation	Atrial_Flutter	AF	Diseases of the circulatory system	Cardiovascular	HBEGF	Proheparin-binding EGF-like growth factor [Cleaved into: Heparin-binding EGF-like growth factor	Oncology	Q99075	OID21465	Weighted mode	111	0.172109	0.0787387	0.0309485	Forward trans-MR	forward	EUR	Disease
Peripheral arterial disease	PAD	PAD	Diseases of the circulatory system	Cardiovascular	HCG22	Protein PBMUCL2	Cardiometabolic_II	E2RYF7	OID30088	Inverse variance weighted	165	-0.163314	0.0298105	4.29211e-08	Forward trans-MR	forward	EUR	Disease
Peripheral arterial disease	PAD	PAD	Diseases of the circulatory system	Cardiovascular	HCG22	Protein PBMUCL2	Cardiometabolic_II	E2RYF7	OID30088	MR Egger	165	0.00846522	0.0523784	0.871808	Forward trans-MR	forward	EUR	Disease
Peripheral arterial disease	PAD	PAD	Diseases of the circulatory system	Cardiovascular	HCG22	Protein PBMUCL2	Cardiometabolic_II	E2RYF7	OID30088	Weighted median	165	-0.0955072	0.0344711	0.00559452	Forward trans-MR	forward	EUR	Disease
Peripheral arterial disease	PAD	PAD	Diseases of the circulatory system	Cardiovascular	HCG22	Protein PBMUCL2	Cardiometabolic_II	E2RYF7	OID30088	Weighted mode	165	-0.103669	0.0425379	0.0158747	Forward trans-MR	forward	EUR	Disease
Cardiac valvular disease	Cardiac_Valvular_Disease	CVD	Diseases of the circulatory system	Cardiovascular	HEPH	Hephaestin	Cardiometabolic_II	Q9BQS7	OID30337	Inverse variance weighted	59	-0.127975	0.0212174	1.62338e-09	Forward trans-MR	forward	EUR	Disease
Cardiac valvular disease	Cardiac_Valvular_Disease	CVD	Diseases of the circulatory system	Cardiovascular	HEPH	Hephaestin	Cardiometabolic_II	Q9BQS7	OID30337	MR Egger	59	-0.116354	0.0366441	0.0024155	Forward trans-MR	forward	EUR	Disease
Cardiac valvular disease	Cardiac_Valvular_Disease	CVD	Diseases of the circulatory system	Cardiovascular	HEPH	Hephaestin	Cardiometabolic_II	Q9BQS7	OID30337	Weighted median	59	-0.126735	0.0285235	8.86413e-06	Forward trans-MR	forward	EUR	Disease
Cardiac valvular disease	Cardiac_Valvular_Disease	CVD	Diseases of the circulatory system	Cardiovascular	HEPH	Hephaestin	Cardiometabolic_II	Q9BQS7	OID30337	Weighted mode	59	-0.11573	0.0267234	5.96512e-05	Forward trans-MR	forward	EUR	Disease
Unstable angina pectoris	UAP	UAP	Diseases of the circulatory system	Cardiovascular	HJV	Hemojuvelin	Neurology_II	Q6ZVN8	OID31006	Inverse variance weighted	12	0.500427	0.0731821	8.02477e-12	Forward trans-MR	forward	EUR	Disease
Unstable angina pectoris	UAP	UAP	Diseases of the circulatory system	Cardiovascular	HJV	Hemojuvelin	Neurology_II	Q6ZVN8	OID31006	MR Egger	12	0.428795	0.132912	0.0090799	Forward trans-MR	forward	EUR	Disease
Unstable angina pectoris	UAP	UAP	Diseases of the circulatory system	Cardiovascular	HJV	Hemojuvelin	Neurology_II	Q6ZVN8	OID31006	Weighted median	12	0.566453	0.0931492	1.1933e-09	Forward trans-MR	forward	EUR	Disease
Unstable angina pectoris	UAP	UAP	Diseases of the circulatory system	Cardiovascular	HJV	Hemojuvelin	Neurology_II	Q6ZVN8	OID31006	Weighted mode	12	0.517933	0.104868	0.000443344	Forward trans-MR	forward	EUR	Disease
Dilated cardiomyopathy	Dilated_Cardiomyopathy	DC	Diseases of the circulatory system	Cardiovascular	HLA-A	HLA class I histocompatibility antigen, A alpha chain	Neurology_II	P04439	OID31048	Inverse variance weighted	582	-0.0611287	0.0108586	1.80734e-08	Forward trans-MR	forward	EUR	Disease
Dilated cardiomyopathy	Dilated_Cardiomyopathy	DC	Diseases of the circulatory system	Cardiovascular	HLA-A	HLA class I histocompatibility antigen, A alpha chain	Neurology_II	P04439	OID31048	MR Egger	582	-0.0610398	0.0167917	0.000302538	Forward trans-MR	forward	EUR	Disease
Dilated cardiomyopathy	Dilated_Cardiomyopathy	DC	Diseases of the circulatory system	Cardiovascular	HLA-A	HLA class I histocompatibility antigen, A alpha chain	Neurology_II	P04439	OID31048	Weighted median	582	-0.0908035	0.0170596	1.02218e-07	Forward trans-MR	forward	EUR	Disease
Dilated cardiomyopathy	Dilated_Cardiomyopathy	DC	Diseases of the circulatory system	Cardiovascular	HLA-A	HLA class I histocompatibility antigen, A alpha chain	Neurology_II	P04439	OID31048	Weighted mode	582	-0.0886706	0.0168837	2.11587e-07	Forward trans-MR	forward	EUR	Disease
Ischemic stroke	IS	IS	Diseases of the circulatory system	Cardiovascular	HLA-A	HLA class I histocompatibility antigen, A alpha chain	Neurology_II	P04439	OID31048	Inverse variance weighted	656	0.0503679	0.00511311	6.80434e-23	Forward trans-MR	forward	EUR	Disease
Ischemic stroke	IS	IS	Diseases of the circulatory system	Cardiovascular	HLA-A	HLA class I histocompatibility antigen, A alpha chain	Neurology_II	P04439	OID31048	MR Egger	656	0.0331834	0.00794513	3.36081e-05	Forward trans-MR	forward	EUR	Disease
Ischemic stroke	IS	IS	Diseases of the circulatory system	Cardiovascular	HLA-A	HLA class I histocompatibility antigen, A alpha chain	Neurology_II	P04439	OID31048	Weighted median	656	0.0637011	0.00788023	6.28529e-16	Forward trans-MR	forward	EUR	Disease
Ischemic stroke	IS	IS	Diseases of the circulatory system	Cardiovascular	HLA-A	HLA class I histocompatibility antigen, A alpha chain	Neurology_II	P04439	OID31048	Weighted mode	656	0.0695084	0.00852655	1.82264e-15	Forward trans-MR	forward	EUR	Disease
Pericarditis	Pericarditis	Per	Diseases of the circulatory system	Cardiovascular	HLA-A	HLA class I histocompatibility antigen, A alpha chain	Neurology_II	P04439	OID31048	Inverse variance weighted	656	0.0753742	0.0104682	6.00889e-13	Forward trans-MR	forward	EUR	Disease
Pericarditis	Pericarditis	Per	Diseases of the circulatory system	Cardiovascular	HLA-A	HLA class I histocompatibility antigen, A alpha chain	Neurology_II	P04439	OID31048	MR Egger	656	0.0570431	0.016302	0.000498411	Forward trans-MR	forward	EUR	Disease
Pericarditis	Pericarditis	Per	Diseases of the circulatory system	Cardiovascular	HLA-A	HLA class I histocompatibility antigen, A alpha chain	Neurology_II	P04439	OID31048	Weighted median	656	0.0732604	0.0170622	1.75693e-05	Forward trans-MR	forward	EUR	Disease
Pericarditis	Pericarditis	Per	Diseases of the circulatory system	Cardiovascular	HLA-A	HLA class I histocompatibility antigen, A alpha chain	Neurology_II	P04439	OID31048	Weighted mode	656	0.0912764	0.0214658	2.42505e-05	Forward trans-MR	forward	EUR	Disease
Peripheral arterial disease	PAD	PAD	Diseases of the circulatory system	Cardiovascular	HLA-A	HLA class I histocompatibility antigen, A alpha chain	Neurology_II	P04439	OID31048	Inverse variance weighted	656	0.0679421	0.00718425	3.16604e-21	Forward trans-MR	forward	EUR	Disease
Peripheral arterial disease	PAD	PAD	Diseases of the circulatory system	Cardiovascular	HLA-A	HLA class I histocompatibility antigen, A alpha chain	Neurology_II	P04439	OID31048	MR Egger	656	0.0561511	0.011221	7.22246e-07	Forward trans-MR	forward	EUR	Disease
Peripheral arterial disease	PAD	PAD	Diseases of the circulatory system	Cardiovascular	HLA-A	HLA class I histocompatibility antigen, A alpha chain	Neurology_II	P04439	OID31048	Weighted median	656	0.0894692	0.0111107	8.10835e-16	Forward trans-MR	forward	EUR	Disease
Peripheral arterial disease	PAD	PAD	Diseases of the circulatory system	Cardiovascular	HLA-A	HLA class I histocompatibility antigen, A alpha chain	Neurology_II	P04439	OID31048	Weighted mode	656	0.121541	0.0123775	2.52385e-21	Forward trans-MR	forward	EUR	Disease
Varicose	Varicose	Var	Diseases of the circulatory system	Cardiovascular	HLA-A	HLA class I histocompatibility antigen, A alpha chain	Neurology_II	P04439	OID31048	Inverse variance weighted	656	-0.0751887	0.00460936	8.08327e-60	Forward trans-MR	forward	EUR	Disease
Varicose	Varicose	Var	Diseases of the circulatory system	Cardiovascular	HLA-A	HLA class I histocompatibility antigen, A alpha chain	Neurology_II	P04439	OID31048	MR Egger	656	-0.074099	0.00720212	4.10478e-23	Forward trans-MR	forward	EUR	Disease
Varicose	Varicose	Var	Diseases of the circulatory system	Cardiovascular	HLA-A	HLA class I histocompatibility antigen, A alpha chain	Neurology_II	P04439	OID31048	Weighted median	656	-0.0975416	0.00645617	1.42841e-51	Forward trans-MR	forward	EUR	Disease
Varicose	Varicose	Var	Diseases of the circulatory system	Cardiovascular	HLA-A	HLA class I histocompatibility antigen, A alpha chain	Neurology_II	P04439	OID31048	Weighted mode	656	-0.098629	0.00697519	8.26594e-40	Forward trans-MR	forward	EUR	Disease
Cardiac valvular disease	Cardiac_Valvular_Disease	CVD	Diseases of the circulatory system	Cardiovascular	HLA-E	HLA class I histocompatibility antigen, alpha chain E	Inflammation	P13747	OID20532	Inverse variance weighted	249	0.0665619	0.00897235	1.18401e-13	Forward trans-MR	forward	EUR	Disease
Cardiac valvular disease	Cardiac_Valvular_Disease	CVD	Diseases of the circulatory system	Cardiovascular	HLA-E	HLA class I histocompatibility antigen, alpha chain E	Inflammation	P13747	OID20532	MR Egger	249	0.0655034	0.0164391	8.90037e-05	Forward trans-MR	forward	EUR	Disease
Cardiac valvular disease	Cardiac_Valvular_Disease	CVD	Diseases of the circulatory system	Cardiovascular	HLA-E	HLA class I histocompatibility antigen, alpha chain E	Inflammation	P13747	OID20532	Weighted median	249	0.0701342	0.0130263	7.28333e-08	Forward trans-MR	forward	EUR	Disease
Cardiac valvular disease	Cardiac_Valvular_Disease	CVD	Diseases of the circulatory system	Cardiovascular	HLA-E	HLA class I histocompatibility antigen, alpha chain E	Inflammation	P13747	OID20532	Weighted mode	249	0.0714177	0.0144745	1.47821e-06	Forward trans-MR	forward	EUR	Disease
Ischemic stroke	IS	IS	Diseases of the circulatory system	Cardiovascular	HLA-E	HLA class I histocompatibility antigen, alpha chain E	Inflammation	P13747	OID20532	Inverse variance weighted	249	0.143662	0.0121027	1.68941e-32	Forward trans-MR	forward	EUR	Disease
Ischemic stroke	IS	IS	Diseases of the circulatory system	Cardiovascular	HLA-E	HLA class I histocompatibility antigen, alpha chain E	Inflammation	P13747	OID20532	MR Egger	249	0.132752	0.0218745	4.81849e-09	Forward trans-MR	forward	EUR	Disease
Ischemic stroke	IS	IS	Diseases of the circulatory system	Cardiovascular	HLA-E	HLA class I histocompatibility antigen, alpha chain E	Inflammation	P13747	OID20532	Weighted median	249	0.162683	0.0164913	5.91633e-23	Forward trans-MR	forward	EUR	Disease
Ischemic stroke	IS	IS	Diseases of the circulatory system	Cardiovascular	HLA-E	HLA class I histocompatibility antigen, alpha chain E	Inflammation	P13747	OID20532	Weighted mode	249	0.184612	0.0213067	5.94562e-16	Forward trans-MR	forward	EUR	Disease
Peripheral arterial disease	PAD	PAD	Diseases of the circulatory system	Cardiovascular	HLA-E	HLA class I histocompatibility antigen, alpha chain E	Inflammation	P13747	OID20532	Inverse variance weighted	249	0.191622	0.0189178	4.1001e-24	Forward trans-MR	forward	EUR	Disease
Peripheral arterial disease	PAD	PAD	Diseases of the circulatory system	Cardiovascular	HLA-E	HLA class I histocompatibility antigen, alpha chain E	Inflammation	P13747	OID20532	MR Egger	249	0.17997	0.0342351	3.17059e-07	Forward trans-MR	forward	EUR	Disease
Peripheral arterial disease	PAD	PAD	Diseases of the circulatory system	Cardiovascular	HLA-E	HLA class I histocompatibility antigen, alpha chain E	Inflammation	P13747	OID20532	Weighted median	249	0.246972	0.0238426	3.83225e-25	Forward trans-MR	forward	EUR	Disease
Peripheral arterial disease	PAD	PAD	Diseases of the circulatory system	Cardiovascular	HLA-E	HLA class I histocompatibility antigen, alpha chain E	Inflammation	P13747	OID20532	Weighted mode	249	0.320591	0.0281501	1.89982e-24	Forward trans-MR	forward	EUR	Disease
Varicose	Varicose	Var	Diseases of the circulatory system	Cardiovascular	HLA-E	HLA class I histocompatibility antigen, alpha chain E	Inflammation	P13747	OID20532	Inverse variance weighted	249	-0.105118	0.0130449	7.7454e-16	Forward trans-MR	forward	EUR	Disease
Varicose	Varicose	Var	Diseases of the circulatory system	Cardiovascular	HLA-E	HLA class I histocompatibility antigen, alpha chain E	Inflammation	P13747	OID20532	MR Egger	249	-0.169928	0.0229986	2.28277e-12	Forward trans-MR	forward	EUR	Disease
Varicose	Varicose	Var	Diseases of the circulatory system	Cardiovascular	HLA-E	HLA class I histocompatibility antigen, alpha chain E	Inflammation	P13747	OID20532	Weighted median	249	-0.141509	0.0144964	1.64387e-22	Forward trans-MR	forward	EUR	Disease
Varicose	Varicose	Var	Diseases of the circulatory system	Cardiovascular	HLA-E	HLA class I histocompatibility antigen, alpha chain E	Inflammation	P13747	OID20532	Weighted mode	249	-0.170724	0.0184738	1.14496e-17	Forward trans-MR	forward	EUR	Disease
Unstable angina pectoris	UAP	UAP	Diseases of the circulatory system	Cardiovascular	HPGDS	Hematopoietic prostaglandin D synthase	Oncology	O60760	OID21266	Inverse variance weighted	111	-0.0882042	0.0159317	3.08756e-08	Forward trans-MR	forward	EUR	Disease
Unstable angina pectoris	UAP	UAP	Diseases of the circulatory system	Cardiovascular	HPGDS	Hematopoietic prostaglandin D synthase	Oncology	O60760	OID21266	MR Egger	111	-0.0841147	0.0212776	0.00013735	Forward trans-MR	forward	EUR	Disease
Unstable angina pectoris	UAP	UAP	Diseases of the circulatory system	Cardiovascular	HPGDS	Hematopoietic prostaglandin D synthase	Oncology	O60760	OID21266	Weighted median	111	-0.0933375	0.0226889	3.89208e-05	Forward trans-MR	forward	EUR	Disease
Unstable angina pectoris	UAP	UAP	Diseases of the circulatory system	Cardiovascular	HPGDS	Hematopoietic prostaglandin D synthase	Oncology	O60760	OID21266	Weighted mode	111	-0.096035	0.0202907	6.62765e-06	Forward trans-MR	forward	EUR	Disease
Unstable angina pectoris	UAP	UAP	Diseases of the circulatory system	Cardiovascular	HRG	Histidine-rich glycoprotein	Inflammation_II	P04196	OID30770	Inverse variance weighted	78	0.127203	0.019546	7.62201e-11	Forward trans-MR	forward	EUR	Disease
Unstable angina pectoris	UAP	UAP	Diseases of the circulatory system	Cardiovascular	HRG	Histidine-rich glycoprotein	Inflammation_II	P04196	OID30770	MR Egger	78	0.0780063	0.0310466	0.0141053	Forward trans-MR	forward	EUR	Disease
Unstable angina pectoris	UAP	UAP	Diseases of the circulatory system	Cardiovascular	HRG	Histidine-rich glycoprotein	Inflammation_II	P04196	OID30770	Weighted median	78	0.125377	0.0287637	1.30736e-05	Forward trans-MR	forward	EUR	Disease
Unstable angina pectoris	UAP	UAP	Diseases of the circulatory system	Cardiovascular	HRG	Histidine-rich glycoprotein	Inflammation_II	P04196	OID30770	Weighted mode	78	0.115066	0.0261667	3.46832e-05	Forward trans-MR	forward	EUR	Disease
Pericarditis	Pericarditis	Per	Diseases of the circulatory system	Cardiovascular	HS3ST3B1	Heparan sulfate glucosamine 3-O-sulfotransferase 3B1	Oncology	Q9Y662	OID21303	Inverse variance weighted	83	-0.273185	0.0481915	1.43858e-08	Forward trans-MR	forward	EUR	Disease
Pericarditis	Pericarditis	Per	Diseases of the circulatory system	Cardiovascular	HS3ST3B1	Heparan sulfate glucosamine 3-O-sulfotransferase 3B1	Oncology	Q9Y662	OID21303	MR Egger	83	-0.253101	0.0905605	0.00648082	Forward trans-MR	forward	EUR	Disease
Pericarditis	Pericarditis	Per	Diseases of the circulatory system	Cardiovascular	HS3ST3B1	Heparan sulfate glucosamine 3-O-sulfotransferase 3B1	Oncology	Q9Y662	OID21303	Weighted median	83	-0.250851	0.0829822	0.00250324	Forward trans-MR	forward	EUR	Disease
Pericarditis	Pericarditis	Per	Diseases of the circulatory system	Cardiovascular	HS3ST3B1	Heparan sulfate glucosamine 3-O-sulfotransferase 3B1	Oncology	Q9Y662	OID21303	Weighted mode	83	-0.247034	0.0835931	0.0040781	Forward trans-MR	forward	EUR	Disease
Myocarditis	Myocarditis	Myo	Diseases of the circulatory system	Cardiovascular	HYAL1	Hyaluronidase-1	Cardiometabolic	Q12794	OID20357	Inverse variance weighted	92	-0.49452	0.0841644	4.21199e-09	Forward trans-MR	forward	EUR	Disease
Myocarditis	Myocarditis	Myo	Diseases of the circulatory system	Cardiovascular	HYAL1	Hyaluronidase-1	Cardiometabolic	Q12794	OID20357	MR Egger	92	-0.562815	0.109281	1.52198e-06	Forward trans-MR	forward	EUR	Disease
Myocarditis	Myocarditis	Myo	Diseases of the circulatory system	Cardiovascular	HYAL1	Hyaluronidase-1	Cardiometabolic	Q12794	OID20357	Weighted median	92	-0.554936	0.12205	5.44681e-06	Forward trans-MR	forward	EUR	Disease
Myocarditis	Myocarditis	Myo	Diseases of the circulatory system	Cardiovascular	HYAL1	Hyaluronidase-1	Cardiometabolic	Q12794	OID20357	Weighted mode	92	-0.585906	0.120369	4.72758e-06	Forward trans-MR	forward	EUR	Disease
Stable angina pectoris	SAP	SAP	Diseases of the circulatory system	Cardiovascular	HYAL1	Hyaluronidase-1	Cardiometabolic	Q12794	OID20357	Inverse variance weighted	89	0.0988938	0.0174849	1.54993e-08	Forward trans-MR	forward	EUR	Disease
Stable angina pectoris	SAP	SAP	Diseases of the circulatory system	Cardiovascular	HYAL1	Hyaluronidase-1	Cardiometabolic	Q12794	OID20357	MR Egger	89	0.0664317	0.0221873	0.00358297	Forward trans-MR	forward	EUR	Disease
Stable angina pectoris	SAP	SAP	Diseases of the circulatory system	Cardiovascular	HYAL1	Hyaluronidase-1	Cardiometabolic	Q12794	OID20357	Weighted median	89	0.0764577	0.0241625	0.00155452	Forward trans-MR	forward	EUR	Disease
Stable angina pectoris	SAP	SAP	Diseases of the circulatory system	Cardiovascular	HYAL1	Hyaluronidase-1	Cardiometabolic	Q12794	OID20357	Weighted mode	89	0.0874306	0.0242356	0.000512559	Forward trans-MR	forward	EUR	Disease
Unstable angina pectoris	UAP	UAP	Diseases of the circulatory system	Cardiovascular	HYAL1	Hyaluronidase-1	Cardiometabolic	Q12794	OID20357	Inverse variance weighted	92	0.131667	0.0233333	1.67242e-08	Forward trans-MR	forward	EUR	Disease
Unstable angina pectoris	UAP	UAP	Diseases of the circulatory system	Cardiovascular	HYAL1	Hyaluronidase-1	Cardiometabolic	Q12794	OID20357	MR Egger	92	0.0945347	0.0302895	0.00242259	Forward trans-MR	forward	EUR	Disease
Unstable angina pectoris	UAP	UAP	Diseases of the circulatory system	Cardiovascular	HYAL1	Hyaluronidase-1	Cardiometabolic	Q12794	OID20357	Weighted median	92	0.12003	0.0369329	0.00115431	Forward trans-MR	forward	EUR	Disease
Unstable angina pectoris	UAP	UAP	Diseases of the circulatory system	Cardiovascular	HYAL1	Hyaluronidase-1	Cardiometabolic	Q12794	OID20357	Weighted mode	92	0.129892	0.0346838	0.000315937	Forward trans-MR	forward	EUR	Disease
Varicose	Varicose	Var	Diseases of the circulatory system	Cardiovascular	ICAM2	Intercellular adhesion molecule 2	Cardiometabolic	P13598	OID20248	Inverse variance weighted	444	-0.0358179	0.00650299	3.6312e-08	Forward trans-MR	forward	EUR	Disease
Varicose	Varicose	Var	Diseases of the circulatory system	Cardiovascular	ICAM2	Intercellular adhesion molecule 2	Cardiometabolic	P13598	OID20248	MR Egger	444	-0.0691316	0.00954952	2.01396e-12	Forward trans-MR	forward	EUR	Disease
Varicose	Varicose	Var	Diseases of the circulatory system	Cardiovascular	ICAM2	Intercellular adhesion molecule 2	Cardiometabolic	P13598	OID20248	Weighted median	444	-0.0410129	0.0106829	0.000123479	Forward trans-MR	forward	EUR	Disease
Varicose	Varicose	Var	Diseases of the circulatory system	Cardiovascular	ICAM2	Intercellular adhesion molecule 2	Cardiometabolic	P13598	OID20248	Weighted mode	444	-0.0428711	0.0117947	0.000310869	Forward trans-MR	forward	EUR	Disease
Varicose	Varicose	Var	Diseases of the circulatory system	Cardiovascular	ICAM3	Intercellular adhesion molecule 3	Cardiometabolic	P32942	OID20277	Inverse variance weighted	220	0.13322	0.0181338	2.03469e-13	Forward trans-MR	forward	EUR	Disease
Varicose	Varicose	Var	Diseases of the circulatory system	Cardiovascular	ICAM3	Intercellular adhesion molecule 3	Cardiometabolic	P32942	OID20277	MR Egger	220	0.0649441	0.0317643	0.0420997	Forward trans-MR	forward	EUR	Disease
Varicose	Varicose	Var	Diseases of the circulatory system	Cardiovascular	ICAM3	Intercellular adhesion molecule 3	Cardiometabolic	P32942	OID20277	Weighted median	220	0.0642868	0.0215233	0.00281878	Forward trans-MR	forward	EUR	Disease
Varicose	Varicose	Var	Diseases of the circulatory system	Cardiovascular	ICAM3	Intercellular adhesion molecule 3	Cardiometabolic	P32942	OID20277	Weighted mode	220	0.036099	0.0220412	0.1029	Forward trans-MR	forward	EUR	Disease
Intracerebral hemorrhage	Intracerebral_Hemorrhage	IH	Diseases of the circulatory system	Cardiovascular	ICAM4	Intercellular adhesion molecule 4	Inflammation	Q14773	OID20578	Inverse variance weighted	237	0.153429	0.0275247	2.4864e-08	Forward trans-MR	forward	EUR	Disease
Intracerebral hemorrhage	Intracerebral_Hemorrhage	IH	Diseases of the circulatory system	Cardiovascular	ICAM4	Intercellular adhesion molecule 4	Inflammation	Q14773	OID20578	MR Egger	237	0.129949	0.0400216	0.00133657	Forward trans-MR	forward	EUR	Disease
Intracerebral hemorrhage	Intracerebral_Hemorrhage	IH	Diseases of the circulatory system	Cardiovascular	ICAM4	Intercellular adhesion molecule 4	Inflammation	Q14773	OID20578	Weighted median	237	0.123341	0.046859	0.00848401	Forward trans-MR	forward	EUR	Disease
Intracerebral hemorrhage	Intracerebral_Hemorrhage	IH	Diseases of the circulatory system	Cardiovascular	ICAM4	Intercellular adhesion molecule 4	Inflammation	Q14773	OID20578	Weighted mode	237	0.167497	0.0488243	0.000710785	Forward trans-MR	forward	EUR	Disease
Myocardial infarction	MI	MI	Diseases of the circulatory system	Cardiovascular	IGFBP3	Insulin-like growth factor-binding protein 3	Cardiometabolic	P17936	OID20398	Inverse variance weighted	150	0.0780905	0.0132585	3.86547e-09	Forward trans-MR	forward	EUR	Disease
Myocardial infarction	MI	MI	Diseases of the circulatory system	Cardiovascular	IGFBP3	Insulin-like growth factor-binding protein 3	Cardiometabolic	P17936	OID20398	MR Egger	150	0.107752	0.023206	7.50395e-06	Forward trans-MR	forward	EUR	Disease
Myocardial infarction	MI	MI	Diseases of the circulatory system	Cardiovascular	IGFBP3	Insulin-like growth factor-binding protein 3	Cardiometabolic	P17936	OID20398	Weighted median	150	0.0994499	0.0211178	2.4858e-06	Forward trans-MR	forward	EUR	Disease
Myocardial infarction	MI	MI	Diseases of the circulatory system	Cardiovascular	IGFBP3	Insulin-like growth factor-binding protein 3	Cardiometabolic	P17936	OID20398	Weighted mode	150	0.110985	0.0208576	3.71553e-07	Forward trans-MR	forward	EUR	Disease
Ischemic stroke	IS	IS	Diseases of the circulatory system	Cardiovascular	IL12RB2	Interleukin-12 receptor subunit beta-2	Inflammation_II	Q99665	OID30422	Inverse variance weighted	17	-0.628319	0.0975542	1.18909e-10	Forward trans-MR	forward	EUR	Disease
Ischemic stroke	IS	IS	Diseases of the circulatory system	Cardiovascular	IL12RB2	Interleukin-12 receptor subunit beta-2	Inflammation_II	Q99665	OID30422	MR Egger	17	-1.86311	0.542731	0.00369985	Forward trans-MR	forward	EUR	Disease
Ischemic stroke	IS	IS	Diseases of the circulatory system	Cardiovascular	IL12RB2	Interleukin-12 receptor subunit beta-2	Inflammation_II	Q99665	OID30422	Weighted median	17	-0.612097	0.12241	5.72183e-07	Forward trans-MR	forward	EUR	Disease
Ischemic stroke	IS	IS	Diseases of the circulatory system	Cardiovascular	IL12RB2	Interleukin-12 receptor subunit beta-2	Inflammation_II	Q99665	OID30422	Weighted mode	17	-0.749665	0.212663	0.00281031	Forward trans-MR	forward	EUR	Disease
Varicose	Varicose	Var	Diseases of the circulatory system	Cardiovascular	IL12RB2	Interleukin-12 receptor subunit beta-2	Inflammation_II	Q99665	OID30422	Inverse variance weighted	17	0.712331	0.130729	5.06736e-08	Forward trans-MR	forward	EUR	Disease
Varicose	Varicose	Var	Diseases of the circulatory system	Cardiovascular	IL12RB2	Interleukin-12 receptor subunit beta-2	Inflammation_II	Q99665	OID30422	MR Egger	17	1.07235	0.842264	0.222332	Forward trans-MR	forward	EUR	Disease
Varicose	Varicose	Var	Diseases of the circulatory system	Cardiovascular	IL12RB2	Interleukin-12 receptor subunit beta-2	Inflammation_II	Q99665	OID30422	Weighted median	17	0.651204	0.109094	2.38432e-09	Forward trans-MR	forward	EUR	Disease
Varicose	Varicose	Var	Diseases of the circulatory system	Cardiovascular	IL12RB2	Interleukin-12 receptor subunit beta-2	Inflammation_II	Q99665	OID30422	Weighted mode	17	0.700632	0.154442	0.000337108	Forward trans-MR	forward	EUR	Disease
Varicose	Varicose	Var	Diseases of the circulatory system	Cardiovascular	IL19	Interleukin-19	Cardiometabolic	Q9UHD0	OID20158	Inverse variance weighted	81	0.115059	0.0194302	3.18674e-09	Forward trans-MR	forward	EUR	Disease
Varicose	Varicose	Var	Diseases of the circulatory system	Cardiovascular	IL19	Interleukin-19	Cardiometabolic	Q9UHD0	OID20158	MR Egger	81	0.17051	0.0390298	3.75947e-05	Forward trans-MR	forward	EUR	Disease
Varicose	Varicose	Var	Diseases of the circulatory system	Cardiovascular	IL19	Interleukin-19	Cardiometabolic	Q9UHD0	OID20158	Weighted median	81	0.127915	0.0265076	1.39582e-06	Forward trans-MR	forward	EUR	Disease
Varicose	Varicose	Var	Diseases of the circulatory system	Cardiovascular	IL19	Interleukin-19	Cardiometabolic	Q9UHD0	OID20158	Weighted mode	81	0.128995	0.0361965	0.000619984	Forward trans-MR	forward	EUR	Disease
Pericarditis	Pericarditis	Per	Diseases of the circulatory system	Cardiovascular	IL1R2	Interleukin-1 receptor type 2	Inflammation	P27930	OID20757	Inverse variance weighted	163	0.22508	0.0331194	1.0755e-11	Forward trans-MR	forward	EUR	Disease
Pericarditis	Pericarditis	Per	Diseases of the circulatory system	Cardiovascular	IL1R2	Interleukin-1 receptor type 2	Inflammation	P27930	OID20757	MR Egger	163	0.215323	0.0507685	3.73758e-05	Forward trans-MR	forward	EUR	Disease
Pericarditis	Pericarditis	Per	Diseases of the circulatory system	Cardiovascular	IL1R2	Interleukin-1 receptor type 2	Inflammation	P27930	OID20757	Weighted median	163	0.247168	0.0532453	3.4494e-06	Forward trans-MR	forward	EUR	Disease
Pericarditis	Pericarditis	Per	Diseases of the circulatory system	Cardiovascular	IL1R2	Interleukin-1 receptor type 2	Inflammation	P27930	OID20757	Weighted mode	163	0.213576	0.0500298	3.33392e-05	Forward trans-MR	forward	EUR	Disease
Cardiac valvular disease	Cardiac_Valvular_Disease	CVD	Diseases of the circulatory system	Cardiovascular	IL3RA	Interleukin-3 receptor subunit alpha	Inflammation	P26951	OID20461	Inverse variance weighted	78	-0.0820807	0.0122541	2.10938e-11	Forward trans-MR	forward	EUR	Disease
Cardiac valvular disease	Cardiac_Valvular_Disease	CVD	Diseases of the circulatory system	Cardiovascular	IL3RA	Interleukin-3 receptor subunit alpha	Inflammation	P26951	OID20461	MR Egger	78	-0.100773	0.0182722	4.60966e-07	Forward trans-MR	forward	EUR	Disease
Cardiac valvular disease	Cardiac_Valvular_Disease	CVD	Diseases of the circulatory system	Cardiovascular	IL3RA	Interleukin-3 receptor subunit alpha	Inflammation	P26951	OID20461	Weighted median	78	-0.0831583	0.0192599	1.57666e-05	Forward trans-MR	forward	EUR	Disease
Cardiac valvular disease	Cardiac_Valvular_Disease	CVD	Diseases of the circulatory system	Cardiovascular	IL3RA	Interleukin-3 receptor subunit alpha	Inflammation	P26951	OID20461	Weighted mode	78	-0.0809037	0.0151605	9.24642e-07	Forward trans-MR	forward	EUR	Disease
Angina pectoris	Angina	Ang	Diseases of the circulatory system	Cardiovascular	IL6R	Interleukin-6 receptor subunit alpha	Cardiometabolic	P08887	OID20385	Inverse variance weighted	295	-0.0440758	0.00565757	6.66956e-15	Forward trans-MR	forward	EUR	Disease
Angina pectoris	Angina	Ang	Diseases of the circulatory system	Cardiovascular	IL6R	Interleukin-6 receptor subunit alpha	Cardiometabolic	P08887	OID20385	MR Egger	295	-0.0542587	0.00757846	6.54485e-12	Forward trans-MR	forward	EUR	Disease
Angina pectoris	Angina	Ang	Diseases of the circulatory system	Cardiovascular	IL6R	Interleukin-6 receptor subunit alpha	Cardiometabolic	P08887	OID20385	Weighted median	295	-0.040369	0.00910829	9.33118e-06	Forward trans-MR	forward	EUR	Disease
Angina pectoris	Angina	Ang	Diseases of the circulatory system	Cardiovascular	IL6R	Interleukin-6 receptor subunit alpha	Cardiometabolic	P08887	OID20385	Weighted mode	295	-0.0415908	0.00753853	7.5631e-08	Forward trans-MR	forward	EUR	Disease
Atrial flutter/fibrillation	Atrial_Flutter	AF	Diseases of the circulatory system	Cardiovascular	IL6R	Interleukin-6 receptor subunit alpha	Cardiometabolic	P08887	OID20385	Inverse variance weighted	295	-0.0385767	0.00592126	7.27113e-11	Forward trans-MR	forward	EUR	Disease
Atrial flutter/fibrillation	Atrial_Flutter	AF	Diseases of the circulatory system	Cardiovascular	IL6R	Interleukin-6 receptor subunit alpha	Cardiometabolic	P08887	OID20385	MR Egger	295	-0.0392394	0.00798155	1.47133e-06	Forward trans-MR	forward	EUR	Disease
Atrial flutter/fibrillation	Atrial_Flutter	AF	Diseases of the circulatory system	Cardiovascular	IL6R	Interleukin-6 receptor subunit alpha	Cardiometabolic	P08887	OID20385	Weighted median	295	-0.0394178	0.00958493	3.91435e-05	Forward trans-MR	forward	EUR	Disease
Atrial flutter/fibrillation	Atrial_Flutter	AF	Diseases of the circulatory system	Cardiovascular	IL6R	Interleukin-6 receptor subunit alpha	Cardiometabolic	P08887	OID20385	Weighted mode	295	-0.044277	0.00890823	1.13692e-06	Forward trans-MR	forward	EUR	Disease
Myocardial infarction	MI	MI	Diseases of the circulatory system	Cardiovascular	IL6R	Interleukin-6 receptor subunit alpha	Cardiometabolic	P08887	OID20385	Inverse variance weighted	2	-0.0451663	0.00960832	2.5921e-06	Forward trans-MR	forward	EAS	Disease
Stable angina pectoris	SAP	SAP	Diseases of the circulatory system	Cardiovascular	IL6R	Interleukin-6 receptor subunit alpha	Cardiometabolic	P08887	OID20385	Inverse variance weighted	273	-0.0418091	0.00643676	8.28325e-11	Forward trans-MR	forward	EUR	Disease
Stable angina pectoris	SAP	SAP	Diseases of the circulatory system	Cardiovascular	IL6R	Interleukin-6 receptor subunit alpha	Cardiometabolic	P08887	OID20385	MR Egger	273	-0.0538637	0.00859837	1.46358e-09	Forward trans-MR	forward	EUR	Disease
Stable angina pectoris	SAP	SAP	Diseases of the circulatory system	Cardiovascular	IL6R	Interleukin-6 receptor subunit alpha	Cardiometabolic	P08887	OID20385	Weighted median	273	-0.0382493	0.0108373	0.000416476	Forward trans-MR	forward	EUR	Disease
Stable angina pectoris	SAP	SAP	Diseases of the circulatory system	Cardiovascular	IL6R	Interleukin-6 receptor subunit alpha	Cardiometabolic	P08887	OID20385	Weighted mode	273	-0.043064	0.00875989	1.52892e-06	Forward trans-MR	forward	EUR	Disease
Varicose	Varicose	Var	Diseases of the circulatory system	Cardiovascular	IL7R	Interleukin-7 receptor subunit alpha	Neurology	P16871	OID21136	Inverse variance weighted	382	-0.0444962	0.00788002	1.63554e-08	Forward trans-MR	forward	EUR	Disease
Varicose	Varicose	Var	Diseases of the circulatory system	Cardiovascular	IL7R	Interleukin-7 receptor subunit alpha	Neurology	P16871	OID21136	MR Egger	382	-0.0105953	0.0108589	0.329822	Forward trans-MR	forward	EUR	Disease
Varicose	Varicose	Var	Diseases of the circulatory system	Cardiovascular	IL7R	Interleukin-7 receptor subunit alpha	Neurology	P16871	OID21136	Weighted median	382	-0.0300267	0.0110821	0.006739	Forward trans-MR	forward	EUR	Disease
Varicose	Varicose	Var	Diseases of the circulatory system	Cardiovascular	IL7R	Interleukin-7 receptor subunit alpha	Neurology	P16871	OID21136	Weighted mode	382	-0.0276452	0.0117532	0.0191733	Forward trans-MR	forward	EUR	Disease
Myocardial infarction	MI	MI	Diseases of the circulatory system	Cardiovascular	INHBC	Inhibin beta C chain	Neurology	P55103	OID21093	Inverse variance weighted	153	0.0708768	0.0119872	3.36529e-09	Forward trans-MR	forward	EUR	Disease
Myocardial infarction	MI	MI	Diseases of the circulatory system	Cardiovascular	INHBC	Inhibin beta C chain	Neurology	P55103	OID21093	MR Egger	153	0.0879408	0.018593	5.11698e-06	Forward trans-MR	forward	EUR	Disease
Myocardial infarction	MI	MI	Diseases of the circulatory system	Cardiovascular	INHBC	Inhibin beta C chain	Neurology	P55103	OID21093	Weighted median	153	0.0848613	0.0169668	5.68578e-07	Forward trans-MR	forward	EUR	Disease
Myocardial infarction	MI	MI	Diseases of the circulatory system	Cardiovascular	INHBC	Inhibin beta C chain	Neurology	P55103	OID21093	Weighted mode	153	0.0832561	0.0174063	4.0467e-06	Forward trans-MR	forward	EUR	Disease
Cardiac valvular disease	Cardiac_Valvular_Disease	CVD	Diseases of the circulatory system	Cardiovascular	ISLR2	Immunoglobulin superfamily containing leucine-rich repeat protein 2	Neurology	Q6UXK2	OID20889	Inverse variance weighted	135	-0.0778879	0.00955997	3.72155e-16	Forward trans-MR	forward	EUR	Disease
Cardiac valvular disease	Cardiac_Valvular_Disease	CVD	Diseases of the circulatory system	Cardiovascular	ISLR2	Immunoglobulin superfamily containing leucine-rich repeat protein 2	Neurology	Q6UXK2	OID20889	MR Egger	135	-0.0838308	0.014326	3.59428e-08	Forward trans-MR	forward	EUR	Disease
Cardiac valvular disease	Cardiac_Valvular_Disease	CVD	Diseases of the circulatory system	Cardiovascular	ISLR2	Immunoglobulin superfamily containing leucine-rich repeat protein 2	Neurology	Q6UXK2	OID20889	Weighted median	135	-0.0778196	0.0148132	1.49329e-07	Forward trans-MR	forward	EUR	Disease
Cardiac valvular disease	Cardiac_Valvular_Disease	CVD	Diseases of the circulatory system	Cardiovascular	ISLR2	Immunoglobulin superfamily containing leucine-rich repeat protein 2	Neurology	Q6UXK2	OID20889	Weighted mode	135	-0.0818872	0.0121335	4.09832e-10	Forward trans-MR	forward	EUR	Disease
Chronic heart failure	CHF	CHF	Diseases of the circulatory system	Cardiovascular	ISLR2	Immunoglobulin superfamily containing leucine-rich repeat protein 2	Neurology	Q6UXK2	OID20889	Inverse variance weighted	135	-0.0769598	0.0133839	8.91433e-09	Forward trans-MR	forward	EUR	Disease
Chronic heart failure	CHF	CHF	Diseases of the circulatory system	Cardiovascular	ISLR2	Immunoglobulin superfamily containing leucine-rich repeat protein 2	Neurology	Q6UXK2	OID20889	MR Egger	135	-0.0646646	0.0200584	0.00159143	Forward trans-MR	forward	EUR	Disease
Chronic heart failure	CHF	CHF	Diseases of the circulatory system	Cardiovascular	ISLR2	Immunoglobulin superfamily containing leucine-rich repeat protein 2	Neurology	Q6UXK2	OID20889	Weighted median	135	-0.0983704	0.0222622	9.929e-06	Forward trans-MR	forward	EUR	Disease
Chronic heart failure	CHF	CHF	Diseases of the circulatory system	Cardiovascular	ISLR2	Immunoglobulin superfamily containing leucine-rich repeat protein 2	Neurology	Q6UXK2	OID20889	Weighted mode	135	-0.0913495	0.0182287	1.677e-06	Forward trans-MR	forward	EUR	Disease
Angina pectoris	Angina	Ang	Diseases of the circulatory system	Cardiovascular	KIR2DL2	Killer cell immunoglobulin-like receptor 2DL2	Oncology_II	P43627	OID31431	Inverse variance weighted	397	-0.0478751	0.00694583	5.4769e-12	Forward trans-MR	forward	EUR	Disease
Angina pectoris	Angina	Ang	Diseases of the circulatory system	Cardiovascular	KIR2DL2	Killer cell immunoglobulin-like receptor 2DL2	Oncology_II	P43627	OID31431	MR Egger	397	-0.0722034	0.0123516	1.05751e-08	Forward trans-MR	forward	EUR	Disease
Angina pectoris	Angina	Ang	Diseases of the circulatory system	Cardiovascular	KIR2DL2	Killer cell immunoglobulin-like receptor 2DL2	Oncology_II	P43627	OID31431	Weighted median	397	-0.0457959	0.00989661	3.70223e-06	Forward trans-MR	forward	EUR	Disease
Angina pectoris	Angina	Ang	Diseases of the circulatory system	Cardiovascular	KIR2DL2	Killer cell immunoglobulin-like receptor 2DL2	Oncology_II	P43627	OID31431	Weighted mode	397	-0.0442034	0.0110125	7.14281e-05	Forward trans-MR	forward	EUR	Disease
Cerebral aneurysm	CeAn	CeAn	Diseases of the circulatory system	Cardiovascular	KIR2DL2	Killer cell immunoglobulin-like receptor 2DL2	Oncology_II	P43627	OID31431	Inverse variance weighted	397	-0.164534	0.0286679	9.50597e-09	Forward trans-MR	forward	EUR	Disease
Cerebral aneurysm	CeAn	CeAn	Diseases of the circulatory system	Cardiovascular	KIR2DL2	Killer cell immunoglobulin-like receptor 2DL2	Oncology_II	P43627	OID31431	MR Egger	397	-0.203887	0.0501206	5.72858e-05	Forward trans-MR	forward	EUR	Disease
Cerebral aneurysm	CeAn	CeAn	Diseases of the circulatory system	Cardiovascular	KIR2DL2	Killer cell immunoglobulin-like receptor 2DL2	Oncology_II	P43627	OID31431	Weighted median	397	-0.131073	0.0476122	0.00590663	Forward trans-MR	forward	EUR	Disease
Cerebral aneurysm	CeAn	CeAn	Diseases of the circulatory system	Cardiovascular	KIR2DL2	Killer cell immunoglobulin-like receptor 2DL2	Oncology_II	P43627	OID31431	Weighted mode	397	-0.0843385	0.0570132	0.139861	Forward trans-MR	forward	EUR	Disease
Hypertrophic cardiomyopathy	Hypertrophic_Cardiomyopathy	HC	Diseases of the circulatory system	Cardiovascular	KIR2DL2	Killer cell immunoglobulin-like receptor 2DL2	Oncology_II	P43627	OID31431	Inverse variance weighted	397	-0.211246	0.0380499	2.82735e-08	Forward trans-MR	forward	EUR	Disease
Hypertrophic cardiomyopathy	Hypertrophic_Cardiomyopathy	HC	Diseases of the circulatory system	Cardiovascular	KIR2DL2	Killer cell immunoglobulin-like receptor 2DL2	Oncology_II	P43627	OID31431	MR Egger	397	-0.251394	0.0659148	0.000158662	Forward trans-MR	forward	EUR	Disease
Hypertrophic cardiomyopathy	Hypertrophic_Cardiomyopathy	HC	Diseases of the circulatory system	Cardiovascular	KIR2DL2	Killer cell immunoglobulin-like receptor 2DL2	Oncology_II	P43627	OID31431	Weighted median	397	-0.20696	0.0730779	0.00462517	Forward trans-MR	forward	EUR	Disease
Hypertrophic cardiomyopathy	Hypertrophic_Cardiomyopathy	HC	Diseases of the circulatory system	Cardiovascular	KIR2DL2	Killer cell immunoglobulin-like receptor 2DL2	Oncology_II	P43627	OID31431	Weighted mode	397	-0.219204	0.0685716	0.00150162	Forward trans-MR	forward	EUR	Disease
Ischemic stroke	IS	IS	Diseases of the circulatory system	Cardiovascular	KIR2DL2	Killer cell immunoglobulin-like receptor 2DL2	Oncology_II	P43627	OID31431	Inverse variance weighted	397	0.0749046	0.00956697	4.89801e-15	Forward trans-MR	forward	EUR	Disease
Ischemic stroke	IS	IS	Diseases of the circulatory system	Cardiovascular	KIR2DL2	Killer cell immunoglobulin-like receptor 2DL2	Oncology_II	P43627	OID31431	MR Egger	397	0.00530462	0.0162828	0.744764	Forward trans-MR	forward	EUR	Disease
Ischemic stroke	IS	IS	Diseases of the circulatory system	Cardiovascular	KIR2DL2	Killer cell immunoglobulin-like receptor 2DL2	Oncology_II	P43627	OID31431	Weighted median	397	0.0531934	0.0146127	0.000272404	Forward trans-MR	forward	EUR	Disease
Ischemic stroke	IS	IS	Diseases of the circulatory system	Cardiovascular	KIR2DL2	Killer cell immunoglobulin-like receptor 2DL2	Oncology_II	P43627	OID31431	Weighted mode	397	0.0770755	0.0174083	1.23457e-05	Forward trans-MR	forward	EUR	Disease
Peripheral arterial disease	PAD	PAD	Diseases of the circulatory system	Cardiovascular	KIR2DL2	Killer cell immunoglobulin-like receptor 2DL2	Oncology_II	P43627	OID31431	Inverse variance weighted	397	0.0835129	0.0140437	2.73713e-09	Forward trans-MR	forward	EUR	Disease
Peripheral arterial disease	PAD	PAD	Diseases of the circulatory system	Cardiovascular	KIR2DL2	Killer cell immunoglobulin-like receptor 2DL2	Oncology_II	P43627	OID31431	MR Egger	397	-0.0231735	0.0237429	0.329653	Forward trans-MR	forward	EUR	Disease
Peripheral arterial disease	PAD	PAD	Diseases of the circulatory system	Cardiovascular	KIR2DL2	Killer cell immunoglobulin-like receptor 2DL2	Oncology_II	P43627	OID31431	Weighted median	397	0.0471043	0.0192751	0.014534	Forward trans-MR	forward	EUR	Disease
Peripheral arterial disease	PAD	PAD	Diseases of the circulatory system	Cardiovascular	KIR2DL2	Killer cell immunoglobulin-like receptor 2DL2	Oncology_II	P43627	OID31431	Weighted mode	397	0.0387904	0.0213316	0.0697511	Forward trans-MR	forward	EUR	Disease
Stable angina pectoris	SAP	SAP	Diseases of the circulatory system	Cardiovascular	KIR2DL2	Killer cell immunoglobulin-like receptor 2DL2	Oncology_II	P43627	OID31431	Inverse variance weighted	359	-0.0686502	0.0073146	6.26971e-21	Forward trans-MR	forward	EUR	Disease
Stable angina pectoris	SAP	SAP	Diseases of the circulatory system	Cardiovascular	KIR2DL2	Killer cell immunoglobulin-like receptor 2DL2	Oncology_II	P43627	OID31431	MR Egger	359	-0.0910836	0.0132423	2.72415e-11	Forward trans-MR	forward	EUR	Disease
Stable angina pectoris	SAP	SAP	Diseases of the circulatory system	Cardiovascular	KIR2DL2	Killer cell immunoglobulin-like receptor 2DL2	Oncology_II	P43627	OID31431	Weighted median	359	-0.0692897	0.0110223	3.25055e-10	Forward trans-MR	forward	EUR	Disease
Stable angina pectoris	SAP	SAP	Diseases of the circulatory system	Cardiovascular	KIR2DL2	Killer cell immunoglobulin-like receptor 2DL2	Oncology_II	P43627	OID31431	Weighted mode	359	-0.0528205	0.0140796	0.00020492	Forward trans-MR	forward	EUR	Disease
Unruptured cerebral aneurysm	CeAn_Unruptured	CA_Un	Diseases of the circulatory system	Cardiovascular	KIR2DL2	Killer cell immunoglobulin-like receptor 2DL2	Oncology_II	P43627	OID31431	Inverse variance weighted	397	-0.164534	0.0286679	9.50597e-09	Forward trans-MR	forward	EUR	Disease
Unruptured cerebral aneurysm	CeAn_Unruptured	CA_Un	Diseases of the circulatory system	Cardiovascular	KIR2DL2	Killer cell immunoglobulin-like receptor 2DL2	Oncology_II	P43627	OID31431	MR Egger	397	-0.203887	0.0501206	5.72858e-05	Forward trans-MR	forward	EUR	Disease
Unruptured cerebral aneurysm	CeAn_Unruptured	CA_Un	Diseases of the circulatory system	Cardiovascular	KIR2DL2	Killer cell immunoglobulin-like receptor 2DL2	Oncology_II	P43627	OID31431	Weighted median	397	-0.131073	0.0461583	0.00451657	Forward trans-MR	forward	EUR	Disease
Unruptured cerebral aneurysm	CeAn_Unruptured	CA_Un	Diseases of the circulatory system	Cardiovascular	KIR2DL2	Killer cell immunoglobulin-like receptor 2DL2	Oncology_II	P43627	OID31431	Weighted mode	397	-0.0843385	0.0529359	0.111909	Forward trans-MR	forward	EUR	Disease
Unstable angina pectoris	UAP	UAP	Diseases of the circulatory system	Cardiovascular	KIR2DL2	Killer cell immunoglobulin-like receptor 2DL2	Oncology_II	P43627	OID31431	Inverse variance weighted	397	-0.0632136	0.0103647	1.06767e-09	Forward trans-MR	forward	EUR	Disease
Unstable angina pectoris	UAP	UAP	Diseases of the circulatory system	Cardiovascular	KIR2DL2	Killer cell immunoglobulin-like receptor 2DL2	Oncology_II	P43627	OID31431	MR Egger	397	-0.09288	0.0183078	6.02995e-07	Forward trans-MR	forward	EUR	Disease
Unstable angina pectoris	UAP	UAP	Diseases of the circulatory system	Cardiovascular	KIR2DL2	Killer cell immunoglobulin-like receptor 2DL2	Oncology_II	P43627	OID31431	Weighted median	397	-0.0752505	0.0162539	3.66235e-06	Forward trans-MR	forward	EUR	Disease
Unstable angina pectoris	UAP	UAP	Diseases of the circulatory system	Cardiovascular	KIR2DL2	Killer cell immunoglobulin-like receptor 2DL2	Oncology_II	P43627	OID31431	Weighted mode	397	-0.073925	0.0174335	2.78008e-05	Forward trans-MR	forward	EUR	Disease
Angina pectoris	Angina	Ang	Diseases of the circulatory system	Cardiovascular	KIR2DL3	Killer cell immunoglobulin-like receptor 2DL3	Oncology	P43628	OID21196	Inverse variance weighted	355	-0.0467549	0.00734221	1.91564e-10	Forward trans-MR	forward	EUR	Disease
Angina pectoris	Angina	Ang	Diseases of the circulatory system	Cardiovascular	KIR2DL3	Killer cell immunoglobulin-like receptor 2DL3	Oncology	P43628	OID21196	MR Egger	355	-0.077247	0.0130855	8.36958e-09	Forward trans-MR	forward	EUR	Disease
Angina pectoris	Angina	Ang	Diseases of the circulatory system	Cardiovascular	KIR2DL3	Killer cell immunoglobulin-like receptor 2DL3	Oncology	P43628	OID21196	Weighted median	355	-0.0447818	0.0105031	2.0109e-05	Forward trans-MR	forward	EUR	Disease
Angina pectoris	Angina	Ang	Diseases of the circulatory system	Cardiovascular	KIR2DL3	Killer cell immunoglobulin-like receptor 2DL3	Oncology	P43628	OID21196	Weighted mode	355	-0.0464142	0.0114368	6.08613e-05	Forward trans-MR	forward	EUR	Disease
Cerebral aneurysm	CeAn	CeAn	Diseases of the circulatory system	Cardiovascular	KIR2DL3	Killer cell immunoglobulin-like receptor 2DL3	Oncology	P43628	OID21196	Inverse variance weighted	355	-0.172113	0.0280282	8.21511e-10	Forward trans-MR	forward	EUR	Disease
Cerebral aneurysm	CeAn	CeAn	Diseases of the circulatory system	Cardiovascular	KIR2DL3	Killer cell immunoglobulin-like receptor 2DL3	Oncology	P43628	OID21196	MR Egger	355	-0.144826	0.0477899	0.00262193	Forward trans-MR	forward	EUR	Disease
Cerebral aneurysm	CeAn	CeAn	Diseases of the circulatory system	Cardiovascular	KIR2DL3	Killer cell immunoglobulin-like receptor 2DL3	Oncology	P43628	OID21196	Weighted median	355	-0.13729	0.0478218	0.0040935	Forward trans-MR	forward	EUR	Disease
Cerebral aneurysm	CeAn	CeAn	Diseases of the circulatory system	Cardiovascular	KIR2DL3	Killer cell immunoglobulin-like receptor 2DL3	Oncology	P43628	OID21196	Weighted mode	355	-0.0993499	0.0458634	0.0309618	Forward trans-MR	forward	EUR	Disease
Ischemic stroke	IS	IS	Diseases of the circulatory system	Cardiovascular	KIR2DL3	Killer cell immunoglobulin-like receptor 2DL3	Oncology	P43628	OID21196	Inverse variance weighted	355	0.0694824	0.0102165	1.03895e-11	Forward trans-MR	forward	EUR	Disease
Ischemic stroke	IS	IS	Diseases of the circulatory system	Cardiovascular	KIR2DL3	Killer cell immunoglobulin-like receptor 2DL3	Oncology	P43628	OID21196	MR Egger	355	0.0315942	0.0174474	0.0710181	Forward trans-MR	forward	EUR	Disease
Ischemic stroke	IS	IS	Diseases of the circulatory system	Cardiovascular	KIR2DL3	Killer cell immunoglobulin-like receptor 2DL3	Oncology	P43628	OID21196	Weighted median	355	0.0510599	0.0144137	0.000396434	Forward trans-MR	forward	EUR	Disease
Ischemic stroke	IS	IS	Diseases of the circulatory system	Cardiovascular	KIR2DL3	Killer cell immunoglobulin-like receptor 2DL3	Oncology	P43628	OID21196	Weighted mode	355	0.0499133	0.0161519	0.00215827	Forward trans-MR	forward	EUR	Disease
Stable angina pectoris	SAP	SAP	Diseases of the circulatory system	Cardiovascular	KIR2DL3	Killer cell immunoglobulin-like receptor 2DL3	Oncology	P43628	OID21196	Inverse variance weighted	326	-0.0728865	0.00800015	8.18929e-20	Forward trans-MR	forward	EUR	Disease
Stable angina pectoris	SAP	SAP	Diseases of the circulatory system	Cardiovascular	KIR2DL3	Killer cell immunoglobulin-like receptor 2DL3	Oncology	P43628	OID21196	MR Egger	326	-0.106076	0.0148981	6.99542e-12	Forward trans-MR	forward	EUR	Disease
Stable angina pectoris	SAP	SAP	Diseases of the circulatory system	Cardiovascular	KIR2DL3	Killer cell immunoglobulin-like receptor 2DL3	Oncology	P43628	OID21196	Weighted median	326	-0.0810928	0.0116334	3.15446e-12	Forward trans-MR	forward	EUR	Disease
Stable angina pectoris	SAP	SAP	Diseases of the circulatory system	Cardiovascular	KIR2DL3	Killer cell immunoglobulin-like receptor 2DL3	Oncology	P43628	OID21196	Weighted mode	326	-0.079681	0.0147446	1.26238e-07	Forward trans-MR	forward	EUR	Disease
Unruptured cerebral aneurysm	CeAn_Unruptured	CA_Un	Diseases of the circulatory system	Cardiovascular	KIR2DL3	Killer cell immunoglobulin-like receptor 2DL3	Oncology	P43628	OID21196	Inverse variance weighted	355	-0.172113	0.0280282	8.21511e-10	Forward trans-MR	forward	EUR	Disease
Unruptured cerebral aneurysm	CeAn_Unruptured	CA_Un	Diseases of the circulatory system	Cardiovascular	KIR2DL3	Killer cell immunoglobulin-like receptor 2DL3	Oncology	P43628	OID21196	MR Egger	355	-0.144826	0.0477899	0.00262193	Forward trans-MR	forward	EUR	Disease
Unruptured cerebral aneurysm	CeAn_Unruptured	CA_Un	Diseases of the circulatory system	Cardiovascular	KIR2DL3	Killer cell immunoglobulin-like receptor 2DL3	Oncology	P43628	OID21196	Weighted median	355	-0.13729	0.0486224	0.00474886	Forward trans-MR	forward	EUR	Disease
Unruptured cerebral aneurysm	CeAn_Unruptured	CA_Un	Diseases of the circulatory system	Cardiovascular	KIR2DL3	Killer cell immunoglobulin-like receptor 2DL3	Oncology	P43628	OID21196	Weighted mode	355	-0.0993499	0.0472294	0.0361221	Forward trans-MR	forward	EUR	Disease
Unstable angina pectoris	UAP	UAP	Diseases of the circulatory system	Cardiovascular	KIR2DL3	Killer cell immunoglobulin-like receptor 2DL3	Oncology	P43628	OID21196	Inverse variance weighted	355	-0.063383	0.0107314	3.49876e-09	Forward trans-MR	forward	EUR	Disease
Unstable angina pectoris	UAP	UAP	Diseases of the circulatory system	Cardiovascular	KIR2DL3	Killer cell immunoglobulin-like receptor 2DL3	Oncology	P43628	OID21196	MR Egger	355	-0.0864036	0.0188551	6.38293e-06	Forward trans-MR	forward	EUR	Disease
Unstable angina pectoris	UAP	UAP	Diseases of the circulatory system	Cardiovascular	KIR2DL3	Killer cell immunoglobulin-like receptor 2DL3	Oncology	P43628	OID21196	Weighted median	355	-0.0592595	0.0164996	0.000328696	Forward trans-MR	forward	EUR	Disease
Unstable angina pectoris	UAP	UAP	Diseases of the circulatory system	Cardiovascular	KIR2DL3	Killer cell immunoglobulin-like receptor 2DL3	Oncology	P43628	OID21196	Weighted mode	355	-0.0456377	0.0184474	0.0138316	Forward trans-MR	forward	EUR	Disease
Varicose	Varicose	Var	Diseases of the circulatory system	Cardiovascular	KLK1	Kallikrein-1	Oncology	P06870	OID21499	Inverse variance weighted	265	0.0518635	0.007653	1.22791e-11	Forward trans-MR	forward	EUR	Disease
Varicose	Varicose	Var	Diseases of the circulatory system	Cardiovascular	KLK1	Kallikrein-1	Oncology	P06870	OID21499	MR Egger	265	0.083759	0.0108704	2.67543e-13	Forward trans-MR	forward	EUR	Disease
Varicose	Varicose	Var	Diseases of the circulatory system	Cardiovascular	KLK1	Kallikrein-1	Oncology	P06870	OID21499	Weighted median	265	0.0605477	0.0109997	3.70296e-08	Forward trans-MR	forward	EUR	Disease
Varicose	Varicose	Var	Diseases of the circulatory system	Cardiovascular	KLK1	Kallikrein-1	Oncology	P06870	OID21499	Weighted mode	265	0.0691806	0.0100929	5.04586e-11	Forward trans-MR	forward	EUR	Disease
Varicose	Varicose	Var	Diseases of the circulatory system	Cardiovascular	KLRD1	Natural killer cells antigen CD94	Inflammation	Q13241	OID20632	Inverse variance weighted	226	0.107361	0.019858	6.42909e-08	Forward trans-MR	forward	EUR	Disease
Varicose	Varicose	Var	Diseases of the circulatory system	Cardiovascular	KLRD1	Natural killer cells antigen CD94	Inflammation	Q13241	OID20632	MR Egger	226	-0.0382254	0.0328263	0.24547	Forward trans-MR	forward	EUR	Disease
Varicose	Varicose	Var	Diseases of the circulatory system	Cardiovascular	KLRD1	Natural killer cells antigen CD94	Inflammation	Q13241	OID20632	Weighted median	226	-0.0219477	0.0203606	0.281055	Forward trans-MR	forward	EUR	Disease
Varicose	Varicose	Var	Diseases of the circulatory system	Cardiovascular	KLRD1	Natural killer cells antigen CD94	Inflammation	Q13241	OID20632	Weighted mode	226	-0.0414462	0.0205059	0.0444449	Forward trans-MR	forward	EUR	Disease
Cardiac valvular disease	Cardiac_Valvular_Disease	CVD	Diseases of the circulatory system	Cardiovascular	L1CAM	Neural cell adhesion molecule L1	Oncology	P32004	OID21484	Inverse variance weighted	98	-0.100611	0.0147251	8.33707e-12	Forward trans-MR	forward	EUR	Disease
Cardiac valvular disease	Cardiac_Valvular_Disease	CVD	Diseases of the circulatory system	Cardiovascular	L1CAM	Neural cell adhesion molecule L1	Oncology	P32004	OID21484	MR Egger	98	-0.135404	0.0220285	1.80081e-08	Forward trans-MR	forward	EUR	Disease
Cardiac valvular disease	Cardiac_Valvular_Disease	CVD	Diseases of the circulatory system	Cardiovascular	L1CAM	Neural cell adhesion molecule L1	Oncology	P32004	OID21484	Weighted median	98	-0.100423	0.0225047	8.10741e-06	Forward trans-MR	forward	EUR	Disease
Cardiac valvular disease	Cardiac_Valvular_Disease	CVD	Diseases of the circulatory system	Cardiovascular	L1CAM	Neural cell adhesion molecule L1	Oncology	P32004	OID21484	Weighted mode	98	-0.108119	0.0189335	1.23134e-07	Forward trans-MR	forward	EUR	Disease
Chronic heart failure	CHF	CHF	Diseases of the circulatory system	Cardiovascular	L1CAM	Neural cell adhesion molecule L1	Oncology	P32004	OID21484	Inverse variance weighted	98	-0.108947	0.0193775	1.88356e-08	Forward trans-MR	forward	EUR	Disease
Chronic heart failure	CHF	CHF	Diseases of the circulatory system	Cardiovascular	L1CAM	Neural cell adhesion molecule L1	Oncology	P32004	OID21484	MR Egger	98	-0.138241	0.0294086	8.66507e-06	Forward trans-MR	forward	EUR	Disease
Chronic heart failure	CHF	CHF	Diseases of the circulatory system	Cardiovascular	L1CAM	Neural cell adhesion molecule L1	Oncology	P32004	OID21484	Weighted median	98	-0.127308	0.030799	3.57275e-05	Forward trans-MR	forward	EUR	Disease
Chronic heart failure	CHF	CHF	Diseases of the circulatory system	Cardiovascular	L1CAM	Neural cell adhesion molecule L1	Oncology	P32004	OID21484	Weighted mode	98	-0.138529	0.0300313	1.21441e-05	Forward trans-MR	forward	EUR	Disease
Ischemic stroke	IS	IS	Diseases of the circulatory system	Cardiovascular	LGALS4	Galectin-4	Inflammation	P56470	OID20748	Inverse variance weighted	97	-0.108526	0.0171072	2.23994e-10	Forward trans-MR	forward	EUR	Disease
Ischemic stroke	IS	IS	Diseases of the circulatory system	Cardiovascular	LGALS4	Galectin-4	Inflammation	P56470	OID20748	MR Egger	97	-0.114828	0.0289454	0.000141156	Forward trans-MR	forward	EUR	Disease
Ischemic stroke	IS	IS	Diseases of the circulatory system	Cardiovascular	LGALS4	Galectin-4	Inflammation	P56470	OID20748	Weighted median	97	-0.125528	0.0230372	5.0672e-08	Forward trans-MR	forward	EUR	Disease
Ischemic stroke	IS	IS	Diseases of the circulatory system	Cardiovascular	LGALS4	Galectin-4	Inflammation	P56470	OID20748	Weighted mode	97	-0.127463	0.0214828	4.69487e-08	Forward trans-MR	forward	EUR	Disease
Peripheral arterial disease	PAD	PAD	Diseases of the circulatory system	Cardiovascular	LGALS4	Galectin-4	Inflammation	P56470	OID20748	Inverse variance weighted	97	-0.117984	0.021195	2.59746e-08	Forward trans-MR	forward	EUR	Disease
Peripheral arterial disease	PAD	PAD	Diseases of the circulatory system	Cardiovascular	LGALS4	Galectin-4	Inflammation	P56470	OID20748	MR Egger	97	-0.141114	0.0358516	0.000157745	Forward trans-MR	forward	EUR	Disease
Peripheral arterial disease	PAD	PAD	Diseases of the circulatory system	Cardiovascular	LGALS4	Galectin-4	Inflammation	P56470	OID20748	Weighted median	97	-0.134225	0.0338521	7.33802e-05	Forward trans-MR	forward	EUR	Disease
Peripheral arterial disease	PAD	PAD	Diseases of the circulatory system	Cardiovascular	LGALS4	Galectin-4	Inflammation	P56470	OID20748	Weighted mode	97	-0.128803	0.0279671	1.26269e-05	Forward trans-MR	forward	EUR	Disease
Varicose	Varicose	Var	Diseases of the circulatory system	Cardiovascular	LGALS4	Galectin-4	Inflammation	P56470	OID20748	Inverse variance weighted	97	-0.0961671	0.0136694	1.98928e-12	Forward trans-MR	forward	EUR	Disease
Varicose	Varicose	Var	Diseases of the circulatory system	Cardiovascular	LGALS4	Galectin-4	Inflammation	P56470	OID20748	MR Egger	97	-0.11097	0.0229724	5.21103e-06	Forward trans-MR	forward	EUR	Disease
Varicose	Varicose	Var	Diseases of the circulatory system	Cardiovascular	LGALS4	Galectin-4	Inflammation	P56470	OID20748	Weighted median	97	-0.108171	0.018056	2.08733e-09	Forward trans-MR	forward	EUR	Disease
Varicose	Varicose	Var	Diseases of the circulatory system	Cardiovascular	LGALS4	Galectin-4	Inflammation	P56470	OID20748	Weighted mode	97	-0.112292	0.0156072	1.37714e-10	Forward trans-MR	forward	EUR	Disease
Varicose	Varicose	Var	Diseases of the circulatory system	Cardiovascular	LGALS7_LGALS7B	Galectin-7	Oncology	P47929	OID21406	Inverse variance weighted	83	0.171603	0.0248592	5.0914e-12	Forward trans-MR	forward	EUR	Disease
Varicose	Varicose	Var	Diseases of the circulatory system	Cardiovascular	LGALS7_LGALS7B	Galectin-7	Oncology	P47929	OID21406	MR Egger	83	0.0614979	0.0408865	0.136442	Forward trans-MR	forward	EUR	Disease
Varicose	Varicose	Var	Diseases of the circulatory system	Cardiovascular	LGALS7_LGALS7B	Galectin-7	Oncology	P47929	OID21406	Weighted median	83	0.17817	0.0260144	7.44196e-12	Forward trans-MR	forward	EUR	Disease
Varicose	Varicose	Var	Diseases of the circulatory system	Cardiovascular	LGALS7_LGALS7B	Galectin-7	Oncology	P47929	OID21406	Weighted mode	83	0.17332	0.025972	2.73742e-09	Forward trans-MR	forward	EUR	Disease
Cardiac valvular disease	Cardiac_Valvular_Disease	CVD	Diseases of the circulatory system	Cardiovascular	LIFR	Leukemia inhibitory factor receptor	Inflammation	P42702	OID20606	Inverse variance weighted	79	-0.0961587	0.0168417	1.13268e-08	Forward trans-MR	forward	EUR	Disease
Cardiac valvular disease	Cardiac_Valvular_Disease	CVD	Diseases of the circulatory system	Cardiovascular	LIFR	Leukemia inhibitory factor receptor	Inflammation	P42702	OID20606	MR Egger	79	-0.123699	0.0270406	1.7958e-05	Forward trans-MR	forward	EUR	Disease
Cardiac valvular disease	Cardiac_Valvular_Disease	CVD	Diseases of the circulatory system	Cardiovascular	LIFR	Leukemia inhibitory factor receptor	Inflammation	P42702	OID20606	Weighted median	79	-0.117091	0.024893	2.55393e-06	Forward trans-MR	forward	EUR	Disease
Cardiac valvular disease	Cardiac_Valvular_Disease	CVD	Diseases of the circulatory system	Cardiovascular	LIFR	Leukemia inhibitory factor receptor	Inflammation	P42702	OID20606	Weighted mode	79	-0.114971	0.0219519	1.34461e-06	Forward trans-MR	forward	EUR	Disease
Angina pectoris	Angina	Ang	Diseases of the circulatory system	Cardiovascular	LILRB4	Leukocyte immunoglobulin-like receptor subfamily B member 4	Inflammation	Q8NHJ6	OID20429	Inverse variance weighted	277	-0.057972	0.00863914	1.94108e-11	Forward trans-MR	forward	EUR	Disease
Angina pectoris	Angina	Ang	Diseases of the circulatory system	Cardiovascular	LILRB4	Leukocyte immunoglobulin-like receptor subfamily B member 4	Inflammation	Q8NHJ6	OID20429	MR Egger	277	-0.0814959	0.0149039	1.02171e-07	Forward trans-MR	forward	EUR	Disease
Angina pectoris	Angina	Ang	Diseases of the circulatory system	Cardiovascular	LILRB4	Leukocyte immunoglobulin-like receptor subfamily B member 4	Inflammation	Q8NHJ6	OID20429	Weighted median	277	-0.0631805	0.0114675	3.59845e-08	Forward trans-MR	forward	EUR	Disease
Angina pectoris	Angina	Ang	Diseases of the circulatory system	Cardiovascular	LILRB4	Leukocyte immunoglobulin-like receptor subfamily B member 4	Inflammation	Q8NHJ6	OID20429	Weighted mode	277	-0.0617142	0.0134403	6.68599e-06	Forward trans-MR	forward	EUR	Disease
Stable angina pectoris	SAP	SAP	Diseases of the circulatory system	Cardiovascular	LILRB4	Leukocyte immunoglobulin-like receptor subfamily B member 4	Inflammation	Q8NHJ6	OID20429	Inverse variance weighted	258	-0.0624703	0.00956209	6.44141e-11	Forward trans-MR	forward	EUR	Disease
Stable angina pectoris	SAP	SAP	Diseases of the circulatory system	Cardiovascular	LILRB4	Leukocyte immunoglobulin-like receptor subfamily B member 4	Inflammation	Q8NHJ6	OID20429	MR Egger	258	-0.0927324	0.0162876	3.40397e-08	Forward trans-MR	forward	EUR	Disease
Stable angina pectoris	SAP	SAP	Diseases of the circulatory system	Cardiovascular	LILRB4	Leukocyte immunoglobulin-like receptor subfamily B member 4	Inflammation	Q8NHJ6	OID20429	Weighted median	258	-0.0733504	0.0132237	2.90765e-08	Forward trans-MR	forward	EUR	Disease
Stable angina pectoris	SAP	SAP	Diseases of the circulatory system	Cardiovascular	LILRB4	Leukocyte immunoglobulin-like receptor subfamily B member 4	Inflammation	Q8NHJ6	OID20429	Weighted mode	258	-0.079343	0.0147707	1.74753e-07	Forward trans-MR	forward	EUR	Disease
Unstable angina pectoris	UAP	UAP	Diseases of the circulatory system	Cardiovascular	LILRB4	Leukocyte immunoglobulin-like receptor subfamily B member 4	Inflammation	Q8NHJ6	OID20429	Inverse variance weighted	277	-0.069362	0.0125515	3.27232e-08	Forward trans-MR	forward	EUR	Disease
Unstable angina pectoris	UAP	UAP	Diseases of the circulatory system	Cardiovascular	LILRB4	Leukocyte immunoglobulin-like receptor subfamily B member 4	Inflammation	Q8NHJ6	OID20429	MR Egger	277	-0.0624429	0.0218762	0.00464029	Forward trans-MR	forward	EUR	Disease
Unstable angina pectoris	UAP	UAP	Diseases of the circulatory system	Cardiovascular	LILRB4	Leukocyte immunoglobulin-like receptor subfamily B member 4	Inflammation	Q8NHJ6	OID20429	Weighted median	277	-0.0557601	0.0197801	0.00481744	Forward trans-MR	forward	EUR	Disease
Unstable angina pectoris	UAP	UAP	Diseases of the circulatory system	Cardiovascular	LILRB4	Leukocyte immunoglobulin-like receptor subfamily B member 4	Inflammation	Q8NHJ6	OID20429	Weighted mode	277	-0.0503216	0.020466	0.0145549	Forward trans-MR	forward	EUR	Disease
Varicose	Varicose	Var	Diseases of the circulatory system	Cardiovascular	LILRB4	Leukocyte immunoglobulin-like receptor subfamily B member 4	Inflammation	Q8NHJ6	OID20429	Inverse variance weighted	277	0.0844067	0.0132736	2.0308e-10	Forward trans-MR	forward	EUR	Disease
Varicose	Varicose	Var	Diseases of the circulatory system	Cardiovascular	LILRB4	Leukocyte immunoglobulin-like receptor subfamily B member 4	Inflammation	Q8NHJ6	OID20429	MR Egger	277	0.0321374	0.022847	0.160665	Forward trans-MR	forward	EUR	Disease
Varicose	Varicose	Var	Diseases of the circulatory system	Cardiovascular	LILRB4	Leukocyte immunoglobulin-like receptor subfamily B member 4	Inflammation	Q8NHJ6	OID20429	Weighted median	277	0.0699135	0.0171025	4.35264e-05	Forward trans-MR	forward	EUR	Disease
Varicose	Varicose	Var	Diseases of the circulatory system	Cardiovascular	LILRB4	Leukocyte immunoglobulin-like receptor subfamily B member 4	Inflammation	Q8NHJ6	OID20429	Weighted mode	277	0.034892	0.0190199	0.0676561	Forward trans-MR	forward	EUR	Disease
Stable angina pectoris	SAP	SAP	Diseases of the circulatory system	Cardiovascular	LMOD1	Leiomodin-1	Inflammation_II	P29536	OID30547	Inverse variance weighted	18	-0.254015	0.041746	1.1665e-09	Forward trans-MR	forward	EUR	Disease
Stable angina pectoris	SAP	SAP	Diseases of the circulatory system	Cardiovascular	LMOD1	Leiomodin-1	Oncology_II	P29536	OID31416	Inverse variance weighted	22	-0.246156	0.0385805	1.76706e-10	Forward trans-MR	forward	EUR	Disease
Stable angina pectoris	SAP	SAP	Diseases of the circulatory system	Cardiovascular	LMOD1	Leiomodin-1	Inflammation_II	P29536	OID30547	MR Egger	18	-0.317427	0.0808136	0.0012011	Forward trans-MR	forward	EUR	Disease
Stable angina pectoris	SAP	SAP	Diseases of the circulatory system	Cardiovascular	LMOD1	Leiomodin-1	Oncology_II	P29536	OID31416	MR Egger	22	-0.268425	0.0667812	0.000672221	Forward trans-MR	forward	EUR	Disease
Stable angina pectoris	SAP	SAP	Diseases of the circulatory system	Cardiovascular	LMOD1	Leiomodin-1	Inflammation_II	P29536	OID30547	Weighted median	18	-0.303733	0.0603273	4.78472e-07	Forward trans-MR	forward	EUR	Disease
Stable angina pectoris	SAP	SAP	Diseases of the circulatory system	Cardiovascular	LMOD1	Leiomodin-1	Oncology_II	P29536	OID31416	Weighted median	22	-0.281999	0.0567239	6.6457e-07	Forward trans-MR	forward	EUR	Disease
Stable angina pectoris	SAP	SAP	Diseases of the circulatory system	Cardiovascular	LMOD1	Leiomodin-1	Inflammation_II	P29536	OID30547	Weighted mode	18	-0.295243	0.0645803	0.000270911	Forward trans-MR	forward	EUR	Disease
Stable angina pectoris	SAP	SAP	Diseases of the circulatory system	Cardiovascular	LMOD1	Leiomodin-1	Oncology_II	P29536	OID31416	Weighted mode	22	-0.281049	0.0589601	0.000104149	Forward trans-MR	forward	EUR	Disease
Angina pectoris	Angina	Ang	Diseases of the circulatory system	Cardiovascular	LPA	Apolipoprotein(a)	Inflammation_II	P08519	OID30747	Inverse variance weighted	276	0.195794	0.008767	1.76213e-110	Forward trans-MR	forward	EUR	Disease
Angina pectoris	Angina	Ang	Diseases of the circulatory system	Cardiovascular	LPA	Apolipoprotein(a)	Inflammation_II	P08519	OID30747	MR Egger	276	0.19287	0.0128932	2.15296e-37	Forward trans-MR	forward	EUR	Disease
Angina pectoris	Angina	Ang	Diseases of the circulatory system	Cardiovascular	LPA	Apolipoprotein(a)	Inflammation_II	P08519	OID30747	Weighted median	276	0.202037	0.0120581	5.18718e-63	Forward trans-MR	forward	EUR	Disease
Angina pectoris	Angina	Ang	Diseases of the circulatory system	Cardiovascular	LPA	Apolipoprotein(a)	Inflammation_II	P08519	OID30747	Weighted mode	276	0.219672	0.0161313	1.25504e-32	Forward trans-MR	forward	EUR	Disease
Atrial flutter/fibrillation	Atrial_Flutter	AF	Diseases of the circulatory system	Cardiovascular	LPA	Apolipoprotein(a)	Inflammation_II	P08519	OID30747	Inverse variance weighted	276	0.0422382	0.00650507	8.40749e-11	Forward trans-MR	forward	EUR	Disease
Atrial flutter/fibrillation	Atrial_Flutter	AF	Diseases of the circulatory system	Cardiovascular	LPA	Apolipoprotein(a)	Inflammation_II	P08519	OID30747	MR Egger	276	0.0544583	0.00951139	2.70427e-08	Forward trans-MR	forward	EUR	Disease
Atrial flutter/fibrillation	Atrial_Flutter	AF	Diseases of the circulatory system	Cardiovascular	LPA	Apolipoprotein(a)	Inflammation_II	P08519	OID30747	Weighted median	276	0.0503076	0.0108691	3.68349e-06	Forward trans-MR	forward	EUR	Disease
Atrial flutter/fibrillation	Atrial_Flutter	AF	Diseases of the circulatory system	Cardiovascular	LPA	Apolipoprotein(a)	Inflammation_II	P08519	OID30747	Weighted mode	276	0.0498143	0.0126629	0.000105906	Forward trans-MR	forward	EUR	Disease
Cardiac valvular disease	Cardiac_Valvular_Disease	CVD	Diseases of the circulatory system	Cardiovascular	LPA	Apolipoprotein(a)	Inflammation_II	P08519	OID30747	Inverse variance weighted	276	0.0475461	0.00676012	2.01668e-12	Forward trans-MR	forward	EUR	Disease
Cardiac valvular disease	Cardiac_Valvular_Disease	CVD	Diseases of the circulatory system	Cardiovascular	LPA	Apolipoprotein(a)	Inflammation_II	P08519	OID30747	MR Egger	276	0.0677755	0.00977895	2.99445e-11	Forward trans-MR	forward	EUR	Disease
Cardiac valvular disease	Cardiac_Valvular_Disease	CVD	Diseases of the circulatory system	Cardiovascular	LPA	Apolipoprotein(a)	Inflammation_II	P08519	OID30747	Weighted median	276	0.0610115	0.0116401	1.59285e-07	Forward trans-MR	forward	EUR	Disease
Cardiac valvular disease	Cardiac_Valvular_Disease	CVD	Diseases of the circulatory system	Cardiovascular	LPA	Apolipoprotein(a)	Inflammation_II	P08519	OID30747	Weighted mode	276	0.0572873	0.0114159	9.3768e-07	Forward trans-MR	forward	EUR	Disease
Cardiomegaly	Cardiomegaly	Car	Diseases of the circulatory system	Cardiovascular	LPA	Apolipoprotein(a)	Inflammation_II	P08519	OID30747	Inverse variance weighted	253	0.0911535	0.0156367	5.56042e-09	Forward trans-MR	forward	EUR	Disease
Cardiomegaly	Cardiomegaly	Car	Diseases of the circulatory system	Cardiovascular	LPA	Apolipoprotein(a)	Inflammation_II	P08519	OID30747	MR Egger	253	0.10814	0.0229772	4.17047e-06	Forward trans-MR	forward	EUR	Disease
Cardiomegaly	Cardiomegaly	Car	Diseases of the circulatory system	Cardiovascular	LPA	Apolipoprotein(a)	Inflammation_II	P08519	OID30747	Weighted median	253	0.108243	0.0280819	0.000115936	Forward trans-MR	forward	EUR	Disease
Cardiomegaly	Cardiomegaly	Car	Diseases of the circulatory system	Cardiovascular	LPA	Apolipoprotein(a)	Inflammation_II	P08519	OID30747	Weighted mode	253	0.0979176	0.0292702	0.000947206	Forward trans-MR	forward	EUR	Disease
Ischemic stroke	IS	IS	Diseases of the circulatory system	Cardiovascular	LPA	Apolipoprotein(a)	Inflammation_II	P08519	OID30747	Inverse variance weighted	276	0.0891391	0.00890227	1.33541e-23	Forward trans-MR	forward	EUR	Disease
Ischemic stroke	IS	IS	Diseases of the circulatory system	Cardiovascular	LPA	Apolipoprotein(a)	Inflammation_II	P08519	OID30747	MR Egger	276	0.0873861	0.0130746	1.30006e-10	Forward trans-MR	forward	EUR	Disease
Ischemic stroke	IS	IS	Diseases of the circulatory system	Cardiovascular	LPA	Apolipoprotein(a)	Inflammation_II	P08519	OID30747	Weighted median	276	0.0998936	0.0153684	8.0349e-11	Forward trans-MR	forward	EUR	Disease
Ischemic stroke	IS	IS	Diseases of the circulatory system	Cardiovascular	LPA	Apolipoprotein(a)	Inflammation_II	P08519	OID30747	Weighted mode	276	0.0909663	0.0149268	3.70375e-09	Forward trans-MR	forward	EUR	Disease
Myocardial infarction	MI	MI	Diseases of the circulatory system	Cardiovascular	LPA	Apolipoprotein(a)	Inflammation_II	P08519	OID30747	Inverse variance weighted	276	0.221631	0.00963555	4.51563e-117	Forward trans-MR	forward	EUR	Disease
Myocardial infarction	MI	MI	Diseases of the circulatory system	Cardiovascular	LPA	Apolipoprotein(a)	Inflammation_II	P08519	OID30747	MR Egger	276	0.2174	0.0141845	1.02686e-38	Forward trans-MR	forward	EUR	Disease
Myocardial infarction	MI	MI	Diseases of the circulatory system	Cardiovascular	LPA	Apolipoprotein(a)	Inflammation_II	P08519	OID30747	Weighted median	276	0.244885	0.0136833	1.25181e-71	Forward trans-MR	forward	EUR	Disease
Myocardial infarction	MI	MI	Diseases of the circulatory system	Cardiovascular	LPA	Apolipoprotein(a)	Inflammation_II	P08519	OID30747	Weighted mode	276	0.256552	0.0197151	1.72428e-30	Forward trans-MR	forward	EUR	Disease
Peripheral arterial disease	PAD	PAD	Diseases of the circulatory system	Cardiovascular	LPA	Apolipoprotein(a)	Inflammation_II	P08519	OID30747	Inverse variance weighted	276	0.183837	0.011966	2.88329e-53	Forward trans-MR	forward	EUR	Disease
Peripheral arterial disease	PAD	PAD	Diseases of the circulatory system	Cardiovascular	LPA	Apolipoprotein(a)	Inflammation_II	P08519	OID30747	MR Egger	276	0.168099	0.0175366	5.91431e-19	Forward trans-MR	forward	EUR	Disease
Peripheral arterial disease	PAD	PAD	Diseases of the circulatory system	Cardiovascular	LPA	Apolipoprotein(a)	Inflammation_II	P08519	OID30747	Weighted median	276	0.157584	0.0230118	7.49056e-12	Forward trans-MR	forward	EUR	Disease
Peripheral arterial disease	PAD	PAD	Diseases of the circulatory system	Cardiovascular	LPA	Apolipoprotein(a)	Inflammation_II	P08519	OID30747	Weighted mode	276	0.144916	0.0218575	1.76966e-10	Forward trans-MR	forward	EUR	Disease
Stable angina pectoris	SAP	SAP	Diseases of the circulatory system	Cardiovascular	LPA	Apolipoprotein(a)	Inflammation_II	P08519	OID30747	Inverse variance weighted	253	0.220694	0.0094461	1.00545e-120	Forward trans-MR	forward	EUR	Disease
Stable angina pectoris	SAP	SAP	Diseases of the circulatory system	Cardiovascular	LPA	Apolipoprotein(a)	Inflammation_II	P08519	OID30747	MR Egger	253	0.217191	0.0139252	8.33292e-39	Forward trans-MR	forward	EUR	Disease
Stable angina pectoris	SAP	SAP	Diseases of the circulatory system	Cardiovascular	LPA	Apolipoprotein(a)	Inflammation_II	P08519	OID30747	Weighted median	253	0.233475	0.0140742	8.3954e-62	Forward trans-MR	forward	EUR	Disease
Stable angina pectoris	SAP	SAP	Diseases of the circulatory system	Cardiovascular	LPA	Apolipoprotein(a)	Inflammation_II	P08519	OID30747	Weighted mode	253	0.259028	0.0207201	3.17735e-28	Forward trans-MR	forward	EUR	Disease
Unstable angina pectoris	UAP	UAP	Diseases of the circulatory system	Cardiovascular	LPA	Apolipoprotein(a)	Inflammation_II	P08519	OID30747	Inverse variance weighted	276	0.2384	0.0127709	9.10647e-78	Forward trans-MR	forward	EUR	Disease
Unstable angina pectoris	UAP	UAP	Diseases of the circulatory system	Cardiovascular	LPA	Apolipoprotein(a)	Inflammation_II	P08519	OID30747	MR Egger	276	0.233624	0.0188057	2.08699e-28	Forward trans-MR	forward	EUR	Disease
Unstable angina pectoris	UAP	UAP	Diseases of the circulatory system	Cardiovascular	LPA	Apolipoprotein(a)	Inflammation_II	P08519	OID30747	Weighted median	276	0.240012	0.0191225	3.90904e-36	Forward trans-MR	forward	EUR	Disease
Unstable angina pectoris	UAP	UAP	Diseases of the circulatory system	Cardiovascular	LPA	Apolipoprotein(a)	Inflammation_II	P08519	OID30747	Weighted mode	276	0.247876	0.0221995	4.02656e-24	Forward trans-MR	forward	EUR	Disease
Ventricular arrhythmia	Ventricular_Arrhythmia	VA	Diseases of the circulatory system	Cardiovascular	LPA	Apolipoprotein(a)	Inflammation_II	P08519	OID30747	Inverse variance weighted	253	0.148931	0.0275787	6.6562e-08	Forward trans-MR	forward	EUR	Disease
Ventricular arrhythmia	Ventricular_Arrhythmia	VA	Diseases of the circulatory system	Cardiovascular	LPA	Apolipoprotein(a)	Inflammation_II	P08519	OID30747	MR Egger	253	0.108838	0.0405365	0.00773788	Forward trans-MR	forward	EUR	Disease
Ventricular arrhythmia	Ventricular_Arrhythmia	VA	Diseases of the circulatory system	Cardiovascular	LPA	Apolipoprotein(a)	Inflammation_II	P08519	OID30747	Weighted median	253	0.156311	0.0514567	0.00238382	Forward trans-MR	forward	EUR	Disease
Ventricular arrhythmia	Ventricular_Arrhythmia	VA	Diseases of the circulatory system	Cardiovascular	LPA	Apolipoprotein(a)	Inflammation_II	P08519	OID30747	Weighted mode	253	0.145525	0.0495136	0.00359723	Forward trans-MR	forward	EUR	Disease
Peripheral arterial disease	PAD	PAD	Diseases of the circulatory system	Cardiovascular	LPL	Lipoprotein lipase	Cardiometabolic	P06858	OID20188	Inverse variance weighted	76	-0.180554	0.0283418	1.88292e-10	Forward trans-MR	forward	EUR	Disease
Peripheral arterial disease	PAD	PAD	Diseases of the circulatory system	Cardiovascular	LPL	Lipoprotein lipase	Cardiometabolic	P06858	OID20188	MR Egger	76	-0.123362	0.0368085	0.00126858	Forward trans-MR	forward	EUR	Disease
Peripheral arterial disease	PAD	PAD	Diseases of the circulatory system	Cardiovascular	LPL	Lipoprotein lipase	Cardiometabolic	P06858	OID20188	Weighted median	76	-0.165889	0.0437208	0.000148066	Forward trans-MR	forward	EUR	Disease
Peripheral arterial disease	PAD	PAD	Diseases of the circulatory system	Cardiovascular	LPL	Lipoprotein lipase	Cardiometabolic	P06858	OID20188	Weighted mode	76	-0.142973	0.0416636	0.000979323	Forward trans-MR	forward	EUR	Disease
Cardiomegaly	Cardiomegaly	Car	Diseases of the circulatory system	Cardiovascular	LRP1	Prolow-density lipoprotein receptor-related protein 1	Oncology	Q07954	OID21293	Inverse variance weighted	253	0.0955766	0.0148605	1.26293e-10	Forward trans-MR	forward	EUR	Disease
Cardiomegaly	Cardiomegaly	Car	Diseases of the circulatory system	Cardiovascular	LRP1	Prolow-density lipoprotein receptor-related protein 1	Oncology	Q07954	OID21293	MR Egger	253	0.101349	0.0186741	1.34807e-07	Forward trans-MR	forward	EUR	Disease
Cardiomegaly	Cardiomegaly	Car	Diseases of the circulatory system	Cardiovascular	LRP1	Prolow-density lipoprotein receptor-related protein 1	Oncology	Q07954	OID21293	Weighted median	253	0.105466	0.0227096	3.41492e-06	Forward trans-MR	forward	EUR	Disease
Cardiomegaly	Cardiomegaly	Car	Diseases of the circulatory system	Cardiovascular	LRP1	Prolow-density lipoprotein receptor-related protein 1	Oncology	Q07954	OID21293	Weighted mode	253	0.0973322	0.0219875	1.42599e-05	Forward trans-MR	forward	EUR	Disease
Pericarditis	Pericarditis	Per	Diseases of the circulatory system	Cardiovascular	LRP1	Prolow-density lipoprotein receptor-related protein 1	Oncology	Q07954	OID21293	Inverse variance weighted	261	-0.111425	0.0208606	9.22231e-08	Forward trans-MR	forward	EUR	Disease
Pericarditis	Pericarditis	Per	Diseases of the circulatory system	Cardiovascular	LRP1	Prolow-density lipoprotein receptor-related protein 1	Oncology	Q07954	OID21293	MR Egger	261	-0.094876	0.0265332	0.000416564	Forward trans-MR	forward	EUR	Disease
Pericarditis	Pericarditis	Per	Diseases of the circulatory system	Cardiovascular	LRP1	Prolow-density lipoprotein receptor-related protein 1	Oncology	Q07954	OID21293	Weighted median	261	-0.115275	0.0326176	0.000409136	Forward trans-MR	forward	EUR	Disease
Pericarditis	Pericarditis	Per	Diseases of the circulatory system	Cardiovascular	LRP1	Prolow-density lipoprotein receptor-related protein 1	Oncology	Q07954	OID21293	Weighted mode	261	-0.0973346	0.0316423	0.00232124	Forward trans-MR	forward	EUR	Disease
Subarachnoid hemorrhage	Subarachnoid_Hemorrhage	SH	Diseases of the circulatory system	Cardiovascular	LRP1	Prolow-density lipoprotein receptor-related protein 1	Oncology	Q07954	OID21293	Inverse variance weighted	261	-0.136728	0.0249215	4.10365e-08	Forward trans-MR	forward	EUR	Disease
Subarachnoid hemorrhage	Subarachnoid_Hemorrhage	SH	Diseases of the circulatory system	Cardiovascular	LRP1	Prolow-density lipoprotein receptor-related protein 1	Oncology	Q07954	OID21293	MR Egger	261	-0.109388	0.0322982	0.000817057	Forward trans-MR	forward	EUR	Disease
Subarachnoid hemorrhage	Subarachnoid_Hemorrhage	SH	Diseases of the circulatory system	Cardiovascular	LRP1	Prolow-density lipoprotein receptor-related protein 1	Oncology	Q07954	OID21293	Weighted median	261	-0.136428	0.0385953	0.000408027	Forward trans-MR	forward	EUR	Disease
Subarachnoid hemorrhage	Subarachnoid_Hemorrhage	SH	Diseases of the circulatory system	Cardiovascular	LRP1	Prolow-density lipoprotein receptor-related protein 1	Oncology	Q07954	OID21293	Weighted mode	261	-0.136557	0.0415903	0.00116634	Forward trans-MR	forward	EUR	Disease
Cardiomegaly	Cardiomegaly	Car	Diseases of the circulatory system	Cardiovascular	LRPAP1	Alpha-2-macroglobulin receptor-associated protein	Neurology	P30533	OID21059	Inverse variance weighted	288	0.0909719	0.0123848	2.05106e-13	Forward trans-MR	forward	EUR	Disease
Cardiomegaly	Cardiomegaly	Car	Diseases of the circulatory system	Cardiovascular	LRPAP1	Alpha-2-macroglobulin receptor-associated protein	Neurology	P30533	OID21059	MR Egger	288	0.0746267	0.0153105	1.8135e-06	Forward trans-MR	forward	EUR	Disease
Cardiomegaly	Cardiomegaly	Car	Diseases of the circulatory system	Cardiovascular	LRPAP1	Alpha-2-macroglobulin receptor-associated protein	Neurology	P30533	OID21059	Weighted median	288	0.0822148	0.0189587	1.44762e-05	Forward trans-MR	forward	EUR	Disease
Cardiomegaly	Cardiomegaly	Car	Diseases of the circulatory system	Cardiovascular	LRPAP1	Alpha-2-macroglobulin receptor-associated protein	Neurology	P30533	OID21059	Weighted mode	288	0.0684796	0.0183441	0.000228079	Forward trans-MR	forward	EUR	Disease
Pericarditis	Pericarditis	Per	Diseases of the circulatory system	Cardiovascular	LRPAP1	Alpha-2-macroglobulin receptor-associated protein	Neurology	P30533	OID21059	Inverse variance weighted	301	-0.101943	0.0177007	8.44782e-09	Forward trans-MR	forward	EUR	Disease
Pericarditis	Pericarditis	Per	Diseases of the circulatory system	Cardiovascular	LRPAP1	Alpha-2-macroglobulin receptor-associated protein	Neurology	P30533	OID21059	MR Egger	301	-0.0978316	0.022047	1.28159e-05	Forward trans-MR	forward	EUR	Disease
Pericarditis	Pericarditis	Per	Diseases of the circulatory system	Cardiovascular	LRPAP1	Alpha-2-macroglobulin receptor-associated protein	Neurology	P30533	OID21059	Weighted median	301	-0.10276	0.0271826	0.000156593	Forward trans-MR	forward	EUR	Disease
Pericarditis	Pericarditis	Per	Diseases of the circulatory system	Cardiovascular	LRPAP1	Alpha-2-macroglobulin receptor-associated protein	Neurology	P30533	OID21059	Weighted mode	301	-0.0941993	0.0271701	0.000603187	Forward trans-MR	forward	EUR	Disease
Subarachnoid hemorrhage	Subarachnoid_Hemorrhage	SH	Diseases of the circulatory system	Cardiovascular	LRPAP1	Alpha-2-macroglobulin receptor-associated protein	Neurology	P30533	OID21059	Inverse variance weighted	301	-0.125095	0.0210411	2.75976e-09	Forward trans-MR	forward	EUR	Disease
Subarachnoid hemorrhage	Subarachnoid_Hemorrhage	SH	Diseases of the circulatory system	Cardiovascular	LRPAP1	Alpha-2-macroglobulin receptor-associated protein	Neurology	P30533	OID21059	MR Egger	301	-0.102423	0.026665	0.000149573	Forward trans-MR	forward	EUR	Disease
Subarachnoid hemorrhage	Subarachnoid_Hemorrhage	SH	Diseases of the circulatory system	Cardiovascular	LRPAP1	Alpha-2-macroglobulin receptor-associated protein	Neurology	P30533	OID21059	Weighted median	301	-0.136954	0.0351316	9.68691e-05	Forward trans-MR	forward	EUR	Disease
Subarachnoid hemorrhage	Subarachnoid_Hemorrhage	SH	Diseases of the circulatory system	Cardiovascular	LRPAP1	Alpha-2-macroglobulin receptor-associated protein	Neurology	P30533	OID21059	Weighted mode	301	-0.151724	0.0375019	6.63978e-05	Forward trans-MR	forward	EUR	Disease
Atrial flutter/fibrillation	Atrial_Flutter	AF	Diseases of the circulatory system	Cardiovascular	LRRC37A2	Leucine-rich repeat-containing protein 37A2	Oncology_II	A6NM11	OID31440	Inverse variance weighted	401	0.0353554	0.00472872	7.61915e-14	Forward trans-MR	forward	EUR	Disease
Atrial flutter/fibrillation	Atrial_Flutter	AF	Diseases of the circulatory system	Cardiovascular	LRRC37A2	Leucine-rich repeat-containing protein 37A2	Oncology_II	A6NM11	OID31440	MR Egger	401	0.0291528	0.00706661	4.50593e-05	Forward trans-MR	forward	EUR	Disease
Atrial flutter/fibrillation	Atrial_Flutter	AF	Diseases of the circulatory system	Cardiovascular	LRRC37A2	Leucine-rich repeat-containing protein 37A2	Oncology_II	A6NM11	OID31440	Weighted median	401	0.0413705	0.00761439	5.53501e-08	Forward trans-MR	forward	EUR	Disease
Atrial flutter/fibrillation	Atrial_Flutter	AF	Diseases of the circulatory system	Cardiovascular	LRRC37A2	Leucine-rich repeat-containing protein 37A2	Oncology_II	A6NM11	OID31440	Weighted mode	401	0.0444246	0.00735893	3.59001e-09	Forward trans-MR	forward	EUR	Disease
Myocarditis	Myocarditis	Myo	Diseases of the circulatory system	Cardiovascular	LRRC37A2	Leucine-rich repeat-containing protein 37A2	Oncology_II	A6NM11	OID31440	Inverse variance weighted	401	0.132345	0.0248354	9.88287e-08	Forward trans-MR	forward	EUR	Disease
Myocarditis	Myocarditis	Myo	Diseases of the circulatory system	Cardiovascular	LRRC37A2	Leucine-rich repeat-containing protein 37A2	Oncology_II	A6NM11	OID31440	MR Egger	401	0.151821	0.0385026	9.49801e-05	Forward trans-MR	forward	EUR	Disease
Myocarditis	Myocarditis	Myo	Diseases of the circulatory system	Cardiovascular	LRRC37A2	Leucine-rich repeat-containing protein 37A2	Oncology_II	A6NM11	OID31440	Weighted median	401	0.102596	0.0391964	0.00885814	Forward trans-MR	forward	EUR	Disease
Myocarditis	Myocarditis	Myo	Diseases of the circulatory system	Cardiovascular	LRRC37A2	Leucine-rich repeat-containing protein 37A2	Oncology_II	A6NM11	OID31440	Weighted mode	401	0.124792	0.0401582	0.00202138	Forward trans-MR	forward	EUR	Disease
Atrial flutter/fibrillation	Atrial_Flutter	AF	Diseases of the circulatory system	Cardiovascular	LTB	Lymphotoxin-beta	Oncology_II	Q06643	OID31383	Inverse variance weighted	97	0.118697	0.0197966	2.02455e-09	Forward trans-MR	forward	EUR	Disease
Atrial flutter/fibrillation	Atrial_Flutter	AF	Diseases of the circulatory system	Cardiovascular	LTB	Lymphotoxin-beta	Oncology_II	Q06643	OID31383	MR Egger	97	0.0829112	0.0521278	0.115037	Forward trans-MR	forward	EUR	Disease
Atrial flutter/fibrillation	Atrial_Flutter	AF	Diseases of the circulatory system	Cardiovascular	LTB	Lymphotoxin-beta	Oncology_II	Q06643	OID31383	Weighted median	97	0.104351	0.0243574	1.83433e-05	Forward trans-MR	forward	EUR	Disease
Atrial flutter/fibrillation	Atrial_Flutter	AF	Diseases of the circulatory system	Cardiovascular	LTB	Lymphotoxin-beta	Oncology_II	Q06643	OID31383	Weighted mode	97	0.113257	0.0391352	0.00470765	Forward trans-MR	forward	EUR	Disease
Varicose	Varicose	Var	Diseases of the circulatory system	Cardiovascular	LY9	T-lymphocyte surface antigen Ly-9	Inflammation	Q9HBG7	OID20670	Inverse variance weighted	150	0.0855745	0.0146647	5.36615e-09	Forward trans-MR	forward	EUR	Disease
Varicose	Varicose	Var	Diseases of the circulatory system	Cardiovascular	LY9	T-lymphocyte surface antigen Ly-9	Inflammation	Q9HBG7	OID20670	MR Egger	150	0.0516366	0.020437	0.0125675	Forward trans-MR	forward	EUR	Disease
Varicose	Varicose	Var	Diseases of the circulatory system	Cardiovascular	LY9	T-lymphocyte surface antigen Ly-9	Inflammation	Q9HBG7	OID20670	Weighted median	150	0.0846664	0.018285	3.65022e-06	Forward trans-MR	forward	EUR	Disease
Varicose	Varicose	Var	Diseases of the circulatory system	Cardiovascular	LY9	T-lymphocyte surface antigen Ly-9	Inflammation	Q9HBG7	OID20670	Weighted mode	150	0.0686257	0.0168067	7.222e-05	Forward trans-MR	forward	EUR	Disease
Stable angina pectoris	SAP	SAP	Diseases of the circulatory system	Cardiovascular	MDGA1	MAM domain-containing glycosylphosphatidylinositol anchor protein 1	Neurology	Q8NFP4	OID20951	Inverse variance weighted	323	-0.0356609	0.00646458	3.46123e-08	Forward trans-MR	forward	EUR	Disease
Stable angina pectoris	SAP	SAP	Diseases of the circulatory system	Cardiovascular	MDGA1	MAM domain-containing glycosylphosphatidylinositol anchor protein 1	Neurology	Q8NFP4	OID20951	MR Egger	323	-0.0210802	0.00939882	0.0255878	Forward trans-MR	forward	EUR	Disease
Stable angina pectoris	SAP	SAP	Diseases of the circulatory system	Cardiovascular	MDGA1	MAM domain-containing glycosylphosphatidylinositol anchor protein 1	Neurology	Q8NFP4	OID20951	Weighted median	323	-0.0226215	0.0110977	0.0415108	Forward trans-MR	forward	EUR	Disease
Stable angina pectoris	SAP	SAP	Diseases of the circulatory system	Cardiovascular	MDGA1	MAM domain-containing glycosylphosphatidylinositol anchor protein 1	Neurology	Q8NFP4	OID20951	Weighted mode	323	-0.0282121	0.00967022	0.00377743	Forward trans-MR	forward	EUR	Disease
Chronic heart failure	CHF	CHF	Diseases of the circulatory system	Cardiovascular	MDK	Midkine	Oncology	P21741	OID21489	Inverse variance weighted	59	0.215997	0.0374962	8.38648e-09	Forward trans-MR	forward	EUR	Disease
Chronic heart failure	CHF	CHF	Diseases of the circulatory system	Cardiovascular	MDK	Midkine	Oncology	P21741	OID21489	MR Egger	59	0.350063	0.0559712	5.4932e-08	Forward trans-MR	forward	EUR	Disease
Chronic heart failure	CHF	CHF	Diseases of the circulatory system	Cardiovascular	MDK	Midkine	Oncology	P21741	OID21489	Weighted median	59	0.253999	0.0512281	7.11483e-07	Forward trans-MR	forward	EUR	Disease
Chronic heart failure	CHF	CHF	Diseases of the circulatory system	Cardiovascular	MDK	Midkine	Oncology	P21741	OID21489	Weighted mode	59	0.347796	0.0946898	0.000524325	Forward trans-MR	forward	EUR	Disease
Ischemic stroke	IS	IS	Diseases of the circulatory system	Cardiovascular	MDK	Midkine	Oncology	P21741	OID21489	Inverse variance weighted	59	0.219056	0.0389352	1.8426e-08	Forward trans-MR	forward	EUR	Disease
Ischemic stroke	IS	IS	Diseases of the circulatory system	Cardiovascular	MDK	Midkine	Oncology	P21741	OID21489	MR Egger	59	0.170458	0.0628304	0.00880204	Forward trans-MR	forward	EUR	Disease
Ischemic stroke	IS	IS	Diseases of the circulatory system	Cardiovascular	MDK	Midkine	Oncology	P21741	OID21489	Weighted median	59	0.224961	0.0521965	1.63344e-05	Forward trans-MR	forward	EUR	Disease
Ischemic stroke	IS	IS	Diseases of the circulatory system	Cardiovascular	MDK	Midkine	Oncology	P21741	OID21489	Weighted mode	59	0.239432	0.0755261	0.00243345	Forward trans-MR	forward	EUR	Disease
Atrial flutter/fibrillation	Atrial_Flutter	AF	Diseases of the circulatory system	Cardiovascular	MEP1B	Meprin A subunit beta	Cardiometabolic	Q16820	OID20168	Inverse variance weighted	321	0.0364551	0.0056415	1.03362e-10	Forward trans-MR	forward	EUR	Disease
Atrial flutter/fibrillation	Atrial_Flutter	AF	Diseases of the circulatory system	Cardiovascular	MEP1B	Meprin A subunit beta	Cardiometabolic	Q16820	OID20168	MR Egger	321	0.0421025	0.00723682	1.45004e-08	Forward trans-MR	forward	EUR	Disease
Atrial flutter/fibrillation	Atrial_Flutter	AF	Diseases of the circulatory system	Cardiovascular	MEP1B	Meprin A subunit beta	Cardiometabolic	Q16820	OID20168	Weighted median	321	0.0351099	0.00923167	0.000142839	Forward trans-MR	forward	EUR	Disease
Atrial flutter/fibrillation	Atrial_Flutter	AF	Diseases of the circulatory system	Cardiovascular	MEP1B	Meprin A subunit beta	Cardiometabolic	Q16820	OID20168	Weighted mode	321	0.0379894	0.00743835	5.62585e-07	Forward trans-MR	forward	EUR	Disease
Chronic heart failure	CHF	CHF	Diseases of the circulatory system	Cardiovascular	MET	Hepatocyte growth factor receptor	Cardiometabolic	P08581	OID20269	Inverse variance weighted	99	-0.118815	0.0222292	9.04207e-08	Forward trans-MR	forward	EUR	Disease
Chronic heart failure	CHF	CHF	Diseases of the circulatory system	Cardiovascular	MET	Hepatocyte growth factor receptor	Cardiometabolic	P08581	OID20269	MR Egger	99	-0.180385	0.0371666	4.63756e-06	Forward trans-MR	forward	EUR	Disease
Chronic heart failure	CHF	CHF	Diseases of the circulatory system	Cardiovascular	MET	Hepatocyte growth factor receptor	Cardiometabolic	P08581	OID20269	Weighted median	99	-0.139217	0.0314753	9.73218e-06	Forward trans-MR	forward	EUR	Disease
Chronic heart failure	CHF	CHF	Diseases of the circulatory system	Cardiovascular	MET	Hepatocyte growth factor receptor	Cardiometabolic	P08581	OID20269	Weighted mode	99	-0.138548	0.035782	0.000194808	Forward trans-MR	forward	EUR	Disease
Atrial flutter/fibrillation	Atrial_Flutter	AF	Diseases of the circulatory system	Cardiovascular	MICB_MICA	MHC class I polypeptide-related sequence B_A	Inflammation	Q29980_Q29983	OID20593	Inverse variance weighted	635	0.0248951	0.00388817	1.52582e-10	Forward trans-MR	forward	EUR	Disease
Atrial flutter/fibrillation	Atrial_Flutter	AF	Diseases of the circulatory system	Cardiovascular	MICB_MICA	MHC class I polypeptide-related sequence B_A	Inflammation	Q29980_Q29983	OID20593	MR Egger	635	0.0225351	0.00596292	0.000172194	Forward trans-MR	forward	EUR	Disease
Atrial flutter/fibrillation	Atrial_Flutter	AF	Diseases of the circulatory system	Cardiovascular	MICB_MICA	MHC class I polypeptide-related sequence B_A	Inflammation	Q29980_Q29983	OID20593	Weighted median	635	0.0205083	0.00555805	0.000224399	Forward trans-MR	forward	EUR	Disease
Atrial flutter/fibrillation	Atrial_Flutter	AF	Diseases of the circulatory system	Cardiovascular	MICB_MICA	MHC class I polypeptide-related sequence B_A	Inflammation	Q29980_Q29983	OID20593	Weighted mode	635	0.0215845	0.00678047	0.00152717	Forward trans-MR	forward	EUR	Disease
Cardiac valvular disease	Cardiac_Valvular_Disease	CVD	Diseases of the circulatory system	Cardiovascular	MICB_MICA	MHC class I polypeptide-related sequence B_A	Inflammation	Q29980_Q29983	OID20593	Inverse variance weighted	635	0.0268968	0.00403154	2.53035e-11	Forward trans-MR	forward	EUR	Disease
Cardiac valvular disease	Cardiac_Valvular_Disease	CVD	Diseases of the circulatory system	Cardiovascular	MICB_MICA	MHC class I polypeptide-related sequence B_A	Inflammation	Q29980_Q29983	OID20593	MR Egger	635	0.0294596	0.00614065	2.00596e-06	Forward trans-MR	forward	EUR	Disease
Cardiac valvular disease	Cardiac_Valvular_Disease	CVD	Diseases of the circulatory system	Cardiovascular	MICB_MICA	MHC class I polypeptide-related sequence B_A	Inflammation	Q29980_Q29983	OID20593	Weighted median	635	0.0331997	0.00593456	2.2151e-08	Forward trans-MR	forward	EUR	Disease
Cardiac valvular disease	Cardiac_Valvular_Disease	CVD	Diseases of the circulatory system	Cardiovascular	MICB_MICA	MHC class I polypeptide-related sequence B_A	Inflammation	Q29980_Q29983	OID20593	Weighted mode	635	0.0362101	0.00798712	6.93455e-06	Forward trans-MR	forward	EUR	Disease
Peripheral arterial disease	PAD	PAD	Diseases of the circulatory system	Cardiovascular	MICB_MICA	MHC class I polypeptide-related sequence B_A	Inflammation	Q29980_Q29983	OID20593	Inverse variance weighted	635	0.054424	0.00787223	4.73144e-12	Forward trans-MR	forward	EUR	Disease
Peripheral arterial disease	PAD	PAD	Diseases of the circulatory system	Cardiovascular	MICB_MICA	MHC class I polypeptide-related sequence B_A	Inflammation	Q29980_Q29983	OID20593	MR Egger	635	0.024202	0.0119229	0.0427872	Forward trans-MR	forward	EUR	Disease
Peripheral arterial disease	PAD	PAD	Diseases of the circulatory system	Cardiovascular	MICB_MICA	MHC class I polypeptide-related sequence B_A	Inflammation	Q29980_Q29983	OID20593	Weighted median	635	0.0397458	0.0114683	0.00052882	Forward trans-MR	forward	EUR	Disease
Peripheral arterial disease	PAD	PAD	Diseases of the circulatory system	Cardiovascular	MICB_MICA	MHC class I polypeptide-related sequence B_A	Inflammation	Q29980_Q29983	OID20593	Weighted mode	635	0.0326235	0.017433	0.0617548	Forward trans-MR	forward	EUR	Disease
Unstable angina pectoris	UAP	UAP	Diseases of the circulatory system	Cardiovascular	MICB_MICA	MHC class I polypeptide-related sequence B_A	Inflammation	Q29980_Q29983	OID20593	Inverse variance weighted	635	-0.0343206	0.00565824	1.31466e-09	Forward trans-MR	forward	EUR	Disease
Unstable angina pectoris	UAP	UAP	Diseases of the circulatory system	Cardiovascular	MICB_MICA	MHC class I polypeptide-related sequence B_A	Inflammation	Q29980_Q29983	OID20593	MR Egger	635	-0.0425304	0.00864953	1.12073e-06	Forward trans-MR	forward	EUR	Disease
Unstable angina pectoris	UAP	UAP	Diseases of the circulatory system	Cardiovascular	MICB_MICA	MHC class I polypeptide-related sequence B_A	Inflammation	Q29980_Q29983	OID20593	Weighted median	635	-0.0351691	0.00868632	5.14828e-05	Forward trans-MR	forward	EUR	Disease
Unstable angina pectoris	UAP	UAP	Diseases of the circulatory system	Cardiovascular	MICB_MICA	MHC class I polypeptide-related sequence B_A	Inflammation	Q29980_Q29983	OID20593	Weighted mode	635	-0.0382322	0.0115191	0.000955035	Forward trans-MR	forward	EUR	Disease
Angina pectoris	Angina	Ang	Diseases of the circulatory system	Cardiovascular	MLN	Promotilin [Cleaved into: Motilin; Motilin-associated peptide	Inflammation	P12872	OID20541	Inverse variance weighted	185	0.0644063	0.0101674	2.37935e-10	Forward trans-MR	forward	EUR	Disease
Angina pectoris	Angina	Ang	Diseases of the circulatory system	Cardiovascular	MLN	Promotilin [Cleaved into: Motilin; Motilin-associated peptide	Inflammation	P12872	OID20541	MR Egger	185	0.0453782	0.0164943	0.00653588	Forward trans-MR	forward	EUR	Disease
Angina pectoris	Angina	Ang	Diseases of the circulatory system	Cardiovascular	MLN	Promotilin [Cleaved into: Motilin; Motilin-associated peptide	Inflammation	P12872	OID20541	Weighted median	185	0.044669	0.0173881	0.0102008	Forward trans-MR	forward	EUR	Disease
Angina pectoris	Angina	Ang	Diseases of the circulatory system	Cardiovascular	MLN	Promotilin [Cleaved into: Motilin; Motilin-associated peptide	Inflammation	P12872	OID20541	Weighted mode	185	0.0570087	0.0180812	0.00188784	Forward trans-MR	forward	EUR	Disease
Peripheral arterial disease	PAD	PAD	Diseases of the circulatory system	Cardiovascular	MLN	Promotilin [Cleaved into: Motilin; Motilin-associated peptide	Inflammation	P12872	OID20541	Inverse variance weighted	185	0.132317	0.0223405	3.16663e-09	Forward trans-MR	forward	EUR	Disease
Peripheral arterial disease	PAD	PAD	Diseases of the circulatory system	Cardiovascular	MLN	Promotilin [Cleaved into: Motilin; Motilin-associated peptide	Inflammation	P12872	OID20541	MR Egger	185	0.104338	0.0358111	0.00401867	Forward trans-MR	forward	EUR	Disease
Peripheral arterial disease	PAD	PAD	Diseases of the circulatory system	Cardiovascular	MLN	Promotilin [Cleaved into: Motilin; Motilin-associated peptide	Inflammation	P12872	OID20541	Weighted median	185	0.156111	0.0339212	4.1809e-06	Forward trans-MR	forward	EUR	Disease
Peripheral arterial disease	PAD	PAD	Diseases of the circulatory system	Cardiovascular	MLN	Promotilin [Cleaved into: Motilin; Motilin-associated peptide	Inflammation	P12872	OID20541	Weighted mode	185	0.138546	0.0329705	4.11893e-05	Forward trans-MR	forward	EUR	Disease
Stable angina pectoris	SAP	SAP	Diseases of the circulatory system	Cardiovascular	MLN	Promotilin [Cleaved into: Motilin; Motilin-associated peptide	Inflammation	P12872	OID20541	Inverse variance weighted	182	0.0713155	0.011877	1.91912e-09	Forward trans-MR	forward	EUR	Disease
Stable angina pectoris	SAP	SAP	Diseases of the circulatory system	Cardiovascular	MLN	Promotilin [Cleaved into: Motilin; Motilin-associated peptide	Inflammation	P12872	OID20541	MR Egger	182	0.0550982	0.0196673	0.0056429	Forward trans-MR	forward	EUR	Disease
Stable angina pectoris	SAP	SAP	Diseases of the circulatory system	Cardiovascular	MLN	Promotilin [Cleaved into: Motilin; Motilin-associated peptide	Inflammation	P12872	OID20541	Weighted median	182	0.0670116	0.0201408	0.00087735	Forward trans-MR	forward	EUR	Disease
Stable angina pectoris	SAP	SAP	Diseases of the circulatory system	Cardiovascular	MLN	Promotilin [Cleaved into: Motilin; Motilin-associated peptide	Inflammation	P12872	OID20541	Weighted mode	182	0.0718052	0.0243261	0.00357821	Forward trans-MR	forward	EUR	Disease
Unstable angina pectoris	UAP	UAP	Diseases of the circulatory system	Cardiovascular	MLN	Promotilin [Cleaved into: Motilin; Motilin-associated peptide	Inflammation	P12872	OID20541	Inverse variance weighted	185	0.103807	0.0182558	1.29852e-08	Forward trans-MR	forward	EUR	Disease
Unstable angina pectoris	UAP	UAP	Diseases of the circulatory system	Cardiovascular	MLN	Promotilin [Cleaved into: Motilin; Motilin-associated peptide	Inflammation	P12872	OID20541	MR Egger	185	0.0954296	0.0295917	0.00149272	Forward trans-MR	forward	EUR	Disease
Unstable angina pectoris	UAP	UAP	Diseases of the circulatory system	Cardiovascular	MLN	Promotilin [Cleaved into: Motilin; Motilin-associated peptide	Inflammation	P12872	OID20541	Weighted median	185	0.102996	0.02778	0.000209269	Forward trans-MR	forward	EUR	Disease
Unstable angina pectoris	UAP	UAP	Diseases of the circulatory system	Cardiovascular	MLN	Promotilin [Cleaved into: Motilin; Motilin-associated peptide	Inflammation	P12872	OID20541	Weighted mode	185	0.098464	0.0277488	0.000491868	Forward trans-MR	forward	EUR	Disease
Peripheral arterial disease	PAD	PAD	Diseases of the circulatory system	Cardiovascular	MMP12	Macrophage metalloelastase	Oncology	P39900	OID21439	Inverse variance weighted	117	-0.129195	0.0192971	2.15656e-11	Forward trans-MR	forward	EUR	Disease
Peripheral arterial disease	PAD	PAD	Diseases of the circulatory system	Cardiovascular	MMP12	Macrophage metalloelastase	Oncology	P39900	OID21439	MR Egger	117	-0.151544	0.0270728	1.49779e-07	Forward trans-MR	forward	EUR	Disease
Peripheral arterial disease	PAD	PAD	Diseases of the circulatory system	Cardiovascular	MMP12	Macrophage metalloelastase	Oncology	P39900	OID21439	Weighted median	117	-0.131096	0.0313825	2.9491e-05	Forward trans-MR	forward	EUR	Disease
Peripheral arterial disease	PAD	PAD	Diseases of the circulatory system	Cardiovascular	MMP12	Macrophage metalloelastase	Oncology	P39900	OID21439	Weighted mode	117	-0.138837	0.0243516	9.20308e-08	Forward trans-MR	forward	EUR	Disease
Angina pectoris	Angina	Ang	Diseases of the circulatory system	Cardiovascular	MST1	Hepatocyte growth factor-like protein	Inflammation_II	P26927	OID30713	Inverse variance weighted	789	0.0230277	0.00349265	4.30433e-11	Forward trans-MR	forward	EUR	Disease
Angina pectoris	Angina	Ang	Diseases of the circulatory system	Cardiovascular	MST1	Hepatocyte growth factor-like protein	Inflammation_II	P26927	OID30713	MR Egger	789	0.0111705	0.00462822	0.0160251	Forward trans-MR	forward	EUR	Disease
Angina pectoris	Angina	Ang	Diseases of the circulatory system	Cardiovascular	MST1	Hepatocyte growth factor-like protein	Inflammation_II	P26927	OID30713	Weighted median	789	0.00739247	0.00595458	0.21443	Forward trans-MR	forward	EUR	Disease
Angina pectoris	Angina	Ang	Diseases of the circulatory system	Cardiovascular	MST1	Hepatocyte growth factor-like protein	Inflammation_II	P26927	OID30713	Weighted mode	789	0.00740151	0.00659502	0.262082	Forward trans-MR	forward	EUR	Disease
Myocardial infarction	MI	MI	Diseases of the circulatory system	Cardiovascular	MST1	Hepatocyte growth factor-like protein	Inflammation_II	P26927	OID30713	Inverse variance weighted	789	0.0283924	0.00423651	2.0582e-11	Forward trans-MR	forward	EUR	Disease
Myocardial infarction	MI	MI	Diseases of the circulatory system	Cardiovascular	MST1	Hepatocyte growth factor-like protein	Inflammation_II	P26927	OID30713	MR Egger	789	0.0143155	0.00561486	0.0109743	Forward trans-MR	forward	EUR	Disease
Myocardial infarction	MI	MI	Diseases of the circulatory system	Cardiovascular	MST1	Hepatocyte growth factor-like protein	Inflammation_II	P26927	OID30713	Weighted median	789	0.0108783	0.00674803	0.106947	Forward trans-MR	forward	EUR	Disease
Myocardial infarction	MI	MI	Diseases of the circulatory system	Cardiovascular	MST1	Hepatocyte growth factor-like protein	Inflammation_II	P26927	OID30713	Weighted mode	789	0.00866803	0.00765813	0.258032	Forward trans-MR	forward	EUR	Disease
Ischemic stroke	IS	IS	Diseases of the circulatory system	Cardiovascular	MUC2	Mucin-2	Cardiometabolic_II	Q02817	OID30377	Inverse variance weighted	279	0.0830145	0.00993533	6.51621e-17	Forward trans-MR	forward	EUR	Disease
Ischemic stroke	IS	IS	Diseases of the circulatory system	Cardiovascular	MUC2	Mucin-2	Cardiometabolic_II	Q02817	OID30377	MR Egger	279	0.0756111	0.016016	3.73186e-06	Forward trans-MR	forward	EUR	Disease
Ischemic stroke	IS	IS	Diseases of the circulatory system	Cardiovascular	MUC2	Mucin-2	Cardiometabolic_II	Q02817	OID30377	Weighted median	279	0.115976	0.0160082	4.33167e-13	Forward trans-MR	forward	EUR	Disease
Ischemic stroke	IS	IS	Diseases of the circulatory system	Cardiovascular	MUC2	Mucin-2	Cardiometabolic_II	Q02817	OID30377	Weighted mode	279	0.10908	0.0163785	1.46138e-10	Forward trans-MR	forward	EUR	Disease
Myocardial infarction	MI	MI	Diseases of the circulatory system	Cardiovascular	MUC2	Mucin-2	Cardiometabolic_II	Q02817	OID30377	Inverse variance weighted	279	0.0468054	0.00804142	5.86585e-09	Forward trans-MR	forward	EUR	Disease
Myocardial infarction	MI	MI	Diseases of the circulatory system	Cardiovascular	MUC2	Mucin-2	Cardiometabolic_II	Q02817	OID30377	MR Egger	279	0.0572732	0.0129562	1.41498e-05	Forward trans-MR	forward	EUR	Disease
Myocardial infarction	MI	MI	Diseases of the circulatory system	Cardiovascular	MUC2	Mucin-2	Cardiometabolic_II	Q02817	OID30377	Weighted median	279	0.0639945	0.0131659	1.17009e-06	Forward trans-MR	forward	EUR	Disease
Myocardial infarction	MI	MI	Diseases of the circulatory system	Cardiovascular	MUC2	Mucin-2	Cardiometabolic_II	Q02817	OID30377	Weighted mode	279	0.0729185	0.013498	1.41546e-07	Forward trans-MR	forward	EUR	Disease
Varicose	Varicose	Var	Diseases of the circulatory system	Cardiovascular	MUC2	Mucin-2	Cardiometabolic_II	Q02817	OID30377	Inverse variance weighted	279	0.0756956	0.00868988	3.01809e-18	Forward trans-MR	forward	EUR	Disease
Varicose	Varicose	Var	Diseases of the circulatory system	Cardiovascular	MUC2	Mucin-2	Cardiometabolic_II	Q02817	OID30377	MR Egger	279	0.11593	0.013675	1.38767e-15	Forward trans-MR	forward	EUR	Disease
Varicose	Varicose	Var	Diseases of the circulatory system	Cardiovascular	MUC2	Mucin-2	Cardiometabolic_II	Q02817	OID30377	Weighted median	279	0.101958	0.0134953	4.18795e-14	Forward trans-MR	forward	EUR	Disease
Varicose	Varicose	Var	Diseases of the circulatory system	Cardiovascular	MUC2	Mucin-2	Cardiometabolic_II	Q02817	OID30377	Weighted mode	279	0.103501	0.0127244	1.39046e-14	Forward trans-MR	forward	EUR	Disease
Angina pectoris	Angina	Ang	Diseases of the circulatory system	Cardiovascular	NCR1	Natural cytotoxicity triggering receptor 1	Inflammation	O76036	OID20566	Inverse variance weighted	106	0.10907	0.0178213	9.34372e-10	Forward trans-MR	forward	EUR	Disease
Angina pectoris	Angina	Ang	Diseases of the circulatory system	Cardiovascular	NCR1	Natural cytotoxicity triggering receptor 1	Inflammation	O76036	OID20566	MR Egger	106	0.159173	0.0342124	9.69308e-06	Forward trans-MR	forward	EUR	Disease
Angina pectoris	Angina	Ang	Diseases of the circulatory system	Cardiovascular	NCR1	Natural cytotoxicity triggering receptor 1	Inflammation	O76036	OID20566	Weighted median	106	0.0602492	0.0257603	0.0193438	Forward trans-MR	forward	EUR	Disease
Angina pectoris	Angina	Ang	Diseases of the circulatory system	Cardiovascular	NCR1	Natural cytotoxicity triggering receptor 1	Inflammation	O76036	OID20566	Weighted mode	106	0.0332743	0.0421583	0.431733	Forward trans-MR	forward	EUR	Disease
Ischemic stroke	IS	IS	Diseases of the circulatory system	Cardiovascular	NCR1	Natural cytotoxicity triggering receptor 1	Inflammation	O76036	OID20566	Inverse variance weighted	106	0.132611	0.0244018	5.49617e-08	Forward trans-MR	forward	EUR	Disease
Ischemic stroke	IS	IS	Diseases of the circulatory system	Cardiovascular	NCR1	Natural cytotoxicity triggering receptor 1	Inflammation	O76036	OID20566	MR Egger	106	0.0945333	0.0468563	0.0462174	Forward trans-MR	forward	EUR	Disease
Ischemic stroke	IS	IS	Diseases of the circulatory system	Cardiovascular	NCR1	Natural cytotoxicity triggering receptor 1	Inflammation	O76036	OID20566	Weighted median	106	0.0916776	0.0360287	0.0109411	Forward trans-MR	forward	EUR	Disease
Ischemic stroke	IS	IS	Diseases of the circulatory system	Cardiovascular	NCR1	Natural cytotoxicity triggering receptor 1	Inflammation	O76036	OID20566	Weighted mode	106	0.0147398	0.0552055	0.789994	Forward trans-MR	forward	EUR	Disease
Stable angina pectoris	SAP	SAP	Diseases of the circulatory system	Cardiovascular	NCR1	Natural cytotoxicity triggering receptor 1	Inflammation	O76036	OID20566	Inverse variance weighted	101	0.107949	0.0201433	8.36461e-08	Forward trans-MR	forward	EUR	Disease
Stable angina pectoris	SAP	SAP	Diseases of the circulatory system	Cardiovascular	NCR1	Natural cytotoxicity triggering receptor 1	Inflammation	O76036	OID20566	MR Egger	101	0.186312	0.0390417	6.29769e-06	Forward trans-MR	forward	EUR	Disease
Stable angina pectoris	SAP	SAP	Diseases of the circulatory system	Cardiovascular	NCR1	Natural cytotoxicity triggering receptor 1	Inflammation	O76036	OID20566	Weighted median	101	0.0859252	0.0334996	0.0103188	Forward trans-MR	forward	EUR	Disease
Stable angina pectoris	SAP	SAP	Diseases of the circulatory system	Cardiovascular	NCR1	Natural cytotoxicity triggering receptor 1	Inflammation	O76036	OID20566	Weighted mode	101	0.0563907	0.049747	0.259694	Forward trans-MR	forward	EUR	Disease
Varicose	Varicose	Var	Diseases of the circulatory system	Cardiovascular	NPTX1	Neuronal pentraxin-1	Neurology	Q15818	OID21074	Inverse variance weighted	234	-0.0931026	0.0149744	5.05305e-10	Forward trans-MR	forward	EUR	Disease
Varicose	Varicose	Var	Diseases of the circulatory system	Cardiovascular	NPTX1	Neuronal pentraxin-1	Neurology	Q15818	OID21074	MR Egger	234	-0.0330336	0.0221765	0.137694	Forward trans-MR	forward	EUR	Disease
Varicose	Varicose	Var	Diseases of the circulatory system	Cardiovascular	NPTX1	Neuronal pentraxin-1	Neurology	Q15818	OID21074	Weighted median	234	-0.0392891	0.0157653	0.0126981	Forward trans-MR	forward	EUR	Disease
Varicose	Varicose	Var	Diseases of the circulatory system	Cardiovascular	NPTX1	Neuronal pentraxin-1	Neurology	Q15818	OID21074	Weighted mode	234	-0.0327711	0.0141276	0.0212248	Forward trans-MR	forward	EUR	Disease
Stable angina pectoris	SAP	SAP	Diseases of the circulatory system	Cardiovascular	NRP1	Neuropilin-1	Cardiometabolic	O14786	OID20390	Inverse variance weighted	104	-0.118603	0.0205746	8.18845e-09	Forward trans-MR	forward	EUR	Disease
Stable angina pectoris	SAP	SAP	Diseases of the circulatory system	Cardiovascular	NRP1	Neuropilin-1	Cardiometabolic	O14786	OID20390	MR Egger	104	-0.144668	0.0353953	8.71853e-05	Forward trans-MR	forward	EUR	Disease
Stable angina pectoris	SAP	SAP	Diseases of the circulatory system	Cardiovascular	NRP1	Neuropilin-1	Cardiometabolic	O14786	OID20390	Weighted median	104	-0.119151	0.0283416	2.6211e-05	Forward trans-MR	forward	EUR	Disease
Stable angina pectoris	SAP	SAP	Diseases of the circulatory system	Cardiovascular	NRP1	Neuropilin-1	Cardiometabolic	O14786	OID20390	Weighted mode	104	-0.138902	0.0271857	1.49258e-06	Forward trans-MR	forward	EUR	Disease
Ischemic stroke	IS	IS	Diseases of the circulatory system	Cardiovascular	OBP2B	Odorant-binding protein 2b	Neurology	Q9NPH6	OID20980	Inverse variance weighted	156	-0.0854417	0.0144893	3.70413e-09	Forward trans-MR	forward	EUR	Disease
Ischemic stroke	IS	IS	Diseases of the circulatory system	Cardiovascular	OBP2B	Odorant-binding protein 2b	Neurology	Q9NPH6	OID20980	MR Egger	156	-0.0588366	0.0196112	0.00314828	Forward trans-MR	forward	EUR	Disease
Ischemic stroke	IS	IS	Diseases of the circulatory system	Cardiovascular	OBP2B	Odorant-binding protein 2b	Neurology	Q9NPH6	OID20980	Weighted median	156	-0.0860253	0.024088	0.000355215	Forward trans-MR	forward	EUR	Disease
Ischemic stroke	IS	IS	Diseases of the circulatory system	Cardiovascular	OBP2B	Odorant-binding protein 2b	Neurology	Q9NPH6	OID20980	Weighted mode	156	-0.065409	0.0205847	0.00179295	Forward trans-MR	forward	EUR	Disease
Stable angina pectoris	SAP	SAP	Diseases of the circulatory system	Cardiovascular	PAM	Peptidyl-glycine alpha-amidating monooxygenase	Cardiometabolic	P19021	OID20291	Inverse variance weighted	174	0.0613542	0.00915672	2.07774e-11	Forward trans-MR	forward	EUR	Disease
Stable angina pectoris	SAP	SAP	Diseases of the circulatory system	Cardiovascular	PAM	Peptidyl-glycine alpha-amidating monooxygenase	Cardiometabolic	P19021	OID20291	MR Egger	174	0.0620727	0.0121964	9.34394e-07	Forward trans-MR	forward	EUR	Disease
Stable angina pectoris	SAP	SAP	Diseases of the circulatory system	Cardiovascular	PAM	Peptidyl-glycine alpha-amidating monooxygenase	Cardiometabolic	P19021	OID20291	Weighted median	174	0.0644032	0.0124479	2.2936e-07	Forward trans-MR	forward	EUR	Disease
Stable angina pectoris	SAP	SAP	Diseases of the circulatory system	Cardiovascular	PAM	Peptidyl-glycine alpha-amidating monooxygenase	Cardiometabolic	P19021	OID20291	Weighted mode	174	0.0661736	0.0111369	1.51244e-08	Forward trans-MR	forward	EUR	Disease
Ventricular arrhythmia	Ventricular_Arrhythmia	VA	Diseases of the circulatory system	Cardiovascular	PAM	Peptidyl-glycine alpha-amidating monooxygenase	Cardiometabolic	P19021	OID20291	Inverse variance weighted	174	0.172113	0.0296563	6.49132e-09	Forward trans-MR	forward	EUR	Disease
Ventricular arrhythmia	Ventricular_Arrhythmia	VA	Diseases of the circulatory system	Cardiovascular	PAM	Peptidyl-glycine alpha-amidating monooxygenase	Cardiometabolic	P19021	OID20291	MR Egger	174	0.175915	0.0393869	1.43702e-05	Forward trans-MR	forward	EUR	Disease
Ventricular arrhythmia	Ventricular_Arrhythmia	VA	Diseases of the circulatory system	Cardiovascular	PAM	Peptidyl-glycine alpha-amidating monooxygenase	Cardiometabolic	P19021	OID20291	Weighted median	174	0.193555	0.0459188	2.49606e-05	Forward trans-MR	forward	EUR	Disease
Ventricular arrhythmia	Ventricular_Arrhythmia	VA	Diseases of the circulatory system	Cardiovascular	PAM	Peptidyl-glycine alpha-amidating monooxygenase	Cardiometabolic	P19021	OID20291	Weighted mode	174	0.184043	0.0403548	9.62327e-06	Forward trans-MR	forward	EUR	Disease
Peripheral arterial disease	PAD	PAD	Diseases of the circulatory system	Cardiovascular	PAMR1	Inactive serine protease PAMR1	Neurology	Q6UXH9	OID21153	Inverse variance weighted	219	-0.153327	0.0271723	1.67315e-08	Forward trans-MR	forward	EUR	Disease
Peripheral arterial disease	PAD	PAD	Diseases of the circulatory system	Cardiovascular	PAMR1	Inactive serine protease PAMR1	Neurology	Q6UXH9	OID21153	MR Egger	219	-0.0983501	0.0465876	0.0359102	Forward trans-MR	forward	EUR	Disease
Peripheral arterial disease	PAD	PAD	Diseases of the circulatory system	Cardiovascular	PAMR1	Inactive serine protease PAMR1	Neurology	Q6UXH9	OID21153	Weighted median	219	-0.0494024	0.0345724	0.153017	Forward trans-MR	forward	EUR	Disease
Peripheral arterial disease	PAD	PAD	Diseases of the circulatory system	Cardiovascular	PAMR1	Inactive serine protease PAMR1	Neurology	Q6UXH9	OID21153	Weighted mode	219	-0.0288595	0.0331129	0.384414	Forward trans-MR	forward	EUR	Disease
Angina pectoris	Angina	Ang	Diseases of the circulatory system	Cardiovascular	PCSK9	Proprotein convertase subtilisin/kexin type 9	Cardiometabolic	Q8NBP7	OID20235	Inverse variance weighted	54	0.225576	0.031467	7.57311e-13	Forward trans-MR	forward	EUR	Disease
Angina pectoris	Angina	Ang	Diseases of the circulatory system	Cardiovascular	PCSK9	Proprotein convertase subtilisin/kexin type 9	Cardiometabolic	Q8NBP7	OID20235	MR Egger	54	0.191326	0.0436909	5.78563e-05	Forward trans-MR	forward	EUR	Disease
Angina pectoris	Angina	Ang	Diseases of the circulatory system	Cardiovascular	PCSK9	Proprotein convertase subtilisin/kexin type 9	Cardiometabolic	Q8NBP7	OID20235	Weighted median	54	0.196355	0.024962	3.65698e-15	Forward trans-MR	forward	EUR	Disease
Angina pectoris	Angina	Ang	Diseases of the circulatory system	Cardiovascular	PCSK9	Proprotein convertase subtilisin/kexin type 9	Cardiometabolic	Q8NBP7	OID20235	Weighted mode	54	0.199288	0.0229649	9.39261e-12	Forward trans-MR	forward	EUR	Disease
Myocardial infarction	MI	MI	Diseases of the circulatory system	Cardiovascular	PCSK9	Proprotein convertase subtilisin/kexin type 9	Cardiometabolic	Q8NBP7	OID20235	Inverse variance weighted	54	0.248679	0.0355059	2.48955e-12	Forward trans-MR	forward	EUR	Disease
Myocardial infarction	MI	MI	Diseases of the circulatory system	Cardiovascular	PCSK9	Proprotein convertase subtilisin/kexin type 9	Cardiometabolic	Q8NBP7	OID20235	MR Egger	54	0.250768	0.05009	6.73608e-06	Forward trans-MR	forward	EUR	Disease
Myocardial infarction	MI	MI	Diseases of the circulatory system	Cardiovascular	PCSK9	Proprotein convertase subtilisin/kexin type 9	Cardiometabolic	Q8NBP7	OID20235	Weighted median	54	0.263535	0.0314013	4.75913e-17	Forward trans-MR	forward	EUR	Disease
Myocardial infarction	MI	MI	Diseases of the circulatory system	Cardiovascular	PCSK9	Proprotein convertase subtilisin/kexin type 9	Cardiometabolic	Q8NBP7	OID20235	Weighted mode	54	0.262805	0.0297818	5.52578e-12	Forward trans-MR	forward	EUR	Disease
Stable angina pectoris	SAP	SAP	Diseases of the circulatory system	Cardiovascular	PCSK9	Proprotein convertase subtilisin/kexin type 9	Cardiometabolic	Q8NBP7	OID20235	Inverse variance weighted	54	0.234638	0.0336542	3.1241e-12	Forward trans-MR	forward	EUR	Disease
Stable angina pectoris	SAP	SAP	Diseases of the circulatory system	Cardiovascular	PCSK9	Proprotein convertase subtilisin/kexin type 9	Cardiometabolic	Q8NBP7	OID20235	MR Egger	54	0.174547	0.047046	0.00050492	Forward trans-MR	forward	EUR	Disease
Stable angina pectoris	SAP	SAP	Diseases of the circulatory system	Cardiovascular	PCSK9	Proprotein convertase subtilisin/kexin type 9	Cardiometabolic	Q8NBP7	OID20235	Weighted median	54	0.198331	0.0323742	8.99934e-10	Forward trans-MR	forward	EUR	Disease
Stable angina pectoris	SAP	SAP	Diseases of the circulatory system	Cardiovascular	PCSK9	Proprotein convertase subtilisin/kexin type 9	Cardiometabolic	Q8NBP7	OID20235	Weighted mode	54	0.199449	0.0295533	1.14406e-08	Forward trans-MR	forward	EUR	Disease
Varicose	Varicose	Var	Diseases of the circulatory system	Cardiovascular	PDCD5	Programmed cell death protein 5	Neurology	O14737	OID21021	Inverse variance weighted	58	0.0978193	0.0170119	8.9208e-09	Forward trans-MR	forward	EUR	Disease
Varicose	Varicose	Var	Diseases of the circulatory system	Cardiovascular	PDCD5	Programmed cell death protein 5	Neurology	O14737	OID21021	MR Egger	58	0.0493698	0.0284633	0.0883299	Forward trans-MR	forward	EUR	Disease
Varicose	Varicose	Var	Diseases of the circulatory system	Cardiovascular	PDCD5	Programmed cell death protein 5	Neurology	O14737	OID21021	Weighted median	58	0.103938	0.0267261	0.000100654	Forward trans-MR	forward	EUR	Disease
Varicose	Varicose	Var	Diseases of the circulatory system	Cardiovascular	PDCD5	Programmed cell death protein 5	Neurology	O14737	OID21021	Weighted mode	58	0.1029	0.0248402	0.000115009	Forward trans-MR	forward	EUR	Disease
Atrial flutter/fibrillation	Atrial_Flutter	AF	Diseases of the circulatory system	Cardiovascular	PDGFA	Platelet-derived growth factor subunit A	Cardiometabolic	P04085	OID20313	Inverse variance weighted	65	0.140632	0.0263201	9.13509e-08	Forward trans-MR	forward	EUR	Disease
Atrial flutter/fibrillation	Atrial_Flutter	AF	Diseases of the circulatory system	Cardiovascular	PDGFA	Platelet-derived growth factor subunit A	Cardiometabolic	P04085	OID20313	MR Egger	65	0.163353	0.0618156	0.0103667	Forward trans-MR	forward	EUR	Disease
Atrial flutter/fibrillation	Atrial_Flutter	AF	Diseases of the circulatory system	Cardiovascular	PDGFA	Platelet-derived growth factor subunit A	Cardiometabolic	P04085	OID20313	Weighted median	65	0.135044	0.0376783	0.000338218	Forward trans-MR	forward	EUR	Disease
Atrial flutter/fibrillation	Atrial_Flutter	AF	Diseases of the circulatory system	Cardiovascular	PDGFA	Platelet-derived growth factor subunit A	Cardiometabolic	P04085	OID20313	Weighted mode	65	0.18185	0.0891497	0.0455001	Forward trans-MR	forward	EUR	Disease
Ischemic stroke	IS	IS	Diseases of the circulatory system	Cardiovascular	PDIA5	Protein disulfide-isomerase A5	Oncology_II	Q14554	OID31209	Inverse variance weighted	90	0.236466	0.0256232	2.74201e-20	Forward trans-MR	forward	EUR	Disease
Ischemic stroke	IS	IS	Diseases of the circulatory system	Cardiovascular	PDIA5	Protein disulfide-isomerase A5	Oncology_II	Q14554	OID31209	MR Egger	90	0.268097	0.0497457	5.85066e-07	Forward trans-MR	forward	EUR	Disease
Ischemic stroke	IS	IS	Diseases of the circulatory system	Cardiovascular	PDIA5	Protein disulfide-isomerase A5	Oncology_II	Q14554	OID31209	Weighted median	90	0.303938	0.0352617	6.72394e-18	Forward trans-MR	forward	EUR	Disease
Ischemic stroke	IS	IS	Diseases of the circulatory system	Cardiovascular	PDIA5	Protein disulfide-isomerase A5	Oncology_II	Q14554	OID31209	Weighted mode	90	0.357754	0.0506656	3.49647e-10	Forward trans-MR	forward	EUR	Disease
Pericarditis	Pericarditis	Per	Diseases of the circulatory system	Cardiovascular	PDIA5	Protein disulfide-isomerase A5	Oncology_II	Q14554	OID31209	Inverse variance weighted	90	0.247703	0.0438008	1.55649e-08	Forward trans-MR	forward	EUR	Disease
Pericarditis	Pericarditis	Per	Diseases of the circulatory system	Cardiovascular	PDIA5	Protein disulfide-isomerase A5	Oncology_II	Q14554	OID31209	MR Egger	90	0.258539	0.0855303	0.0032806	Forward trans-MR	forward	EUR	Disease
Pericarditis	Pericarditis	Per	Diseases of the circulatory system	Cardiovascular	PDIA5	Protein disulfide-isomerase A5	Oncology_II	Q14554	OID31209	Weighted median	90	0.250128	0.0641618	9.68362e-05	Forward trans-MR	forward	EUR	Disease
Pericarditis	Pericarditis	Per	Diseases of the circulatory system	Cardiovascular	PDIA5	Protein disulfide-isomerase A5	Oncology_II	Q14554	OID31209	Weighted mode	90	0.267575	0.0701375	0.000250917	Forward trans-MR	forward	EUR	Disease
Peripheral arterial disease	PAD	PAD	Diseases of the circulatory system	Cardiovascular	PDIA5	Protein disulfide-isomerase A5	Oncology_II	Q14554	OID31209	Inverse variance weighted	90	0.367023	0.0392154	8.03784e-21	Forward trans-MR	forward	EUR	Disease
Peripheral arterial disease	PAD	PAD	Diseases of the circulatory system	Cardiovascular	PDIA5	Protein disulfide-isomerase A5	Oncology_II	Q14554	OID31209	MR Egger	90	0.441478	0.0756842	8.86053e-08	Forward trans-MR	forward	EUR	Disease
Peripheral arterial disease	PAD	PAD	Diseases of the circulatory system	Cardiovascular	PDIA5	Protein disulfide-isomerase A5	Oncology_II	Q14554	OID31209	Weighted median	90	0.513981	0.0468675	5.52569e-28	Forward trans-MR	forward	EUR	Disease
Peripheral arterial disease	PAD	PAD	Diseases of the circulatory system	Cardiovascular	PDIA5	Protein disulfide-isomerase A5	Oncology_II	Q14554	OID31209	Weighted mode	90	0.572809	0.0554184	6.49438e-17	Forward trans-MR	forward	EUR	Disease
Varicose	Varicose	Var	Diseases of the circulatory system	Cardiovascular	PDIA5	Protein disulfide-isomerase A5	Oncology_II	Q14554	OID31209	Inverse variance weighted	90	-0.233368	0.0291853	1.2846e-15	Forward trans-MR	forward	EUR	Disease
Varicose	Varicose	Var	Diseases of the circulatory system	Cardiovascular	PDIA5	Protein disulfide-isomerase A5	Oncology_II	Q14554	OID31209	MR Egger	90	-0.330051	0.0556879	5.90415e-08	Forward trans-MR	forward	EUR	Disease
Varicose	Varicose	Var	Diseases of the circulatory system	Cardiovascular	PDIA5	Protein disulfide-isomerase A5	Oncology_II	Q14554	OID31209	Weighted median	90	-0.254394	0.0315435	7.33164e-16	Forward trans-MR	forward	EUR	Disease
Varicose	Varicose	Var	Diseases of the circulatory system	Cardiovascular	PDIA5	Protein disulfide-isomerase A5	Oncology_II	Q14554	OID31209	Weighted mode	90	-0.28184	0.054577	1.46168e-06	Forward trans-MR	forward	EUR	Disease
Cardiac valvular disease	Cardiac_Valvular_Disease	CVD	Diseases of the circulatory system	Cardiovascular	PECAM1	Platelet endothelial cell adhesion molecule	Neurology	P16284	OID21131	Inverse variance weighted	84	-0.0792989	0.0142497	2.622e-08	Forward trans-MR	forward	EUR	Disease
Cardiac valvular disease	Cardiac_Valvular_Disease	CVD	Diseases of the circulatory system	Cardiovascular	PECAM1	Platelet endothelial cell adhesion molecule	Neurology	P16284	OID21131	MR Egger	84	-0.101696	0.0199687	2.21213e-06	Forward trans-MR	forward	EUR	Disease
Cardiac valvular disease	Cardiac_Valvular_Disease	CVD	Diseases of the circulatory system	Cardiovascular	PECAM1	Platelet endothelial cell adhesion molecule	Neurology	P16284	OID21131	Weighted median	84	-0.0847706	0.018128	2.92212e-06	Forward trans-MR	forward	EUR	Disease
Cardiac valvular disease	Cardiac_Valvular_Disease	CVD	Diseases of the circulatory system	Cardiovascular	PECAM1	Platelet endothelial cell adhesion molecule	Neurology	P16284	OID21131	Weighted mode	84	-0.0915861	0.014888	2.58325e-08	Forward trans-MR	forward	EUR	Disease
Chronic heart failure	CHF	CHF	Diseases of the circulatory system	Cardiovascular	PILRA	Paired immunoglobulin-like type 2 receptor alpha	Neurology	Q9UKJ1	OID21129	Inverse variance weighted	435	-0.0448826	0.00686417	6.20615e-11	Forward trans-MR	forward	EUR	Disease
Chronic heart failure	CHF	CHF	Diseases of the circulatory system	Cardiovascular	PILRA	Paired immunoglobulin-like type 2 receptor alpha	Neurology	Q9UKJ1	OID21129	MR Egger	435	-0.0543108	0.0105498	4.00186e-07	Forward trans-MR	forward	EUR	Disease
Chronic heart failure	CHF	CHF	Diseases of the circulatory system	Cardiovascular	PILRA	Paired immunoglobulin-like type 2 receptor alpha	Neurology	Q9UKJ1	OID21129	Weighted median	435	-0.0432175	0.0114299	0.000156152	Forward trans-MR	forward	EUR	Disease
Chronic heart failure	CHF	CHF	Diseases of the circulatory system	Cardiovascular	PILRA	Paired immunoglobulin-like type 2 receptor alpha	Neurology	Q9UKJ1	OID21129	Weighted mode	435	-0.0457834	0.0118778	0.000133477	Forward trans-MR	forward	EUR	Disease
Chronic heart failure	CHF	CHF	Diseases of the circulatory system	Cardiovascular	PILRB	Paired immunoglobulin-like type 2 receptor beta	Cardiometabolic	Q9UKJ0	OID20197	Inverse variance weighted	488	-0.0399182	0.00580497	6.1318e-12	Forward trans-MR	forward	EUR	Disease
Chronic heart failure	CHF	CHF	Diseases of the circulatory system	Cardiovascular	PILRB	Paired immunoglobulin-like type 2 receptor beta	Cardiometabolic	Q9UKJ0	OID20197	MR Egger	488	-0.0496155	0.00876401	2.57258e-08	Forward trans-MR	forward	EUR	Disease
Chronic heart failure	CHF	CHF	Diseases of the circulatory system	Cardiovascular	PILRB	Paired immunoglobulin-like type 2 receptor beta	Cardiometabolic	Q9UKJ0	OID20197	Weighted median	488	-0.039006	0.00928957	2.68214e-05	Forward trans-MR	forward	EUR	Disease
Chronic heart failure	CHF	CHF	Diseases of the circulatory system	Cardiovascular	PILRB	Paired immunoglobulin-like type 2 receptor beta	Cardiometabolic	Q9UKJ0	OID20197	Weighted mode	488	-0.0342822	0.0112056	0.00234013	Forward trans-MR	forward	EUR	Disease
Chronic heart failure	CHF	CHF	Diseases of the circulatory system	Cardiovascular	PLA2G15	Group XV phospholipase A2	Oncology	Q8NCC3	OID21473	Inverse variance weighted	166	-0.104584	0.0161122	8.52867e-11	Forward trans-MR	forward	EUR	Disease
Chronic heart failure	CHF	CHF	Diseases of the circulatory system	Cardiovascular	PLA2G15	Group XV phospholipase A2	Oncology	Q8NCC3	OID21473	MR Egger	166	-0.116894	0.0250634	6.4014e-06	Forward trans-MR	forward	EUR	Disease
Chronic heart failure	CHF	CHF	Diseases of the circulatory system	Cardiovascular	PLA2G15	Group XV phospholipase A2	Oncology	Q8NCC3	OID21473	Weighted median	166	-0.128488	0.0242711	1.19773e-07	Forward trans-MR	forward	EUR	Disease
Chronic heart failure	CHF	CHF	Diseases of the circulatory system	Cardiovascular	PLA2G15	Group XV phospholipase A2	Oncology	Q8NCC3	OID21473	Weighted mode	166	-0.119818	0.024917	3.40162e-06	Forward trans-MR	forward	EUR	Disease
Angina pectoris	Angina	Ang	Diseases of the circulatory system	Cardiovascular	PLA2G7	Platelet-activating factor acetylhydrolase	Neurology	Q13093	OID21105	Inverse variance weighted	68	0.340187	0.041257	1.64408e-16	Forward trans-MR	forward	EUR	Disease
Angina pectoris	Angina	Ang	Diseases of the circulatory system	Cardiovascular	PLA2G7	Platelet-activating factor acetylhydrolase	Neurology	Q13093	OID21105	MR Egger	68	0.307804	0.0700353	4.1153e-05	Forward trans-MR	forward	EUR	Disease
Angina pectoris	Angina	Ang	Diseases of the circulatory system	Cardiovascular	PLA2G7	Platelet-activating factor acetylhydrolase	Neurology	Q13093	OID21105	Weighted median	68	0.292196	0.0278764	1.04684e-25	Forward trans-MR	forward	EUR	Disease
Angina pectoris	Angina	Ang	Diseases of the circulatory system	Cardiovascular	PLA2G7	Platelet-activating factor acetylhydrolase	Neurology	Q13093	OID21105	Weighted mode	68	0.308102	0.0275926	6.08711e-17	Forward trans-MR	forward	EUR	Disease
Myocardial infarction	MI	MI	Diseases of the circulatory system	Cardiovascular	PLA2G7	Platelet-activating factor acetylhydrolase	Neurology	Q13093	OID21105	Inverse variance weighted	68	0.348198	0.0462397	5.06345e-14	Forward trans-MR	forward	EUR	Disease
Myocardial infarction	MI	MI	Diseases of the circulatory system	Cardiovascular	PLA2G7	Platelet-activating factor acetylhydrolase	Neurology	Q13093	OID21105	MR Egger	68	0.334341	0.0786043	6.78205e-05	Forward trans-MR	forward	EUR	Disease
Myocardial infarction	MI	MI	Diseases of the circulatory system	Cardiovascular	PLA2G7	Platelet-activating factor acetylhydrolase	Neurology	Q13093	OID21105	Weighted median	68	0.296176	0.0319014	1.63065e-20	Forward trans-MR	forward	EUR	Disease
Myocardial infarction	MI	MI	Diseases of the circulatory system	Cardiovascular	PLA2G7	Platelet-activating factor acetylhydrolase	Neurology	Q13093	OID21105	Weighted mode	68	0.290127	0.0337197	1.96463e-12	Forward trans-MR	forward	EUR	Disease
Stable angina pectoris	SAP	SAP	Diseases of the circulatory system	Cardiovascular	PLA2G7	Platelet-activating factor acetylhydrolase	Neurology	Q13093	OID21105	Inverse variance weighted	66	0.339132	0.0430604	3.38735e-15	Forward trans-MR	forward	EUR	Disease
Stable angina pectoris	SAP	SAP	Diseases of the circulatory system	Cardiovascular	PLA2G7	Platelet-activating factor acetylhydrolase	Neurology	Q13093	OID21105	MR Egger	66	0.305027	0.0719799	7.39107e-05	Forward trans-MR	forward	EUR	Disease
Stable angina pectoris	SAP	SAP	Diseases of the circulatory system	Cardiovascular	PLA2G7	Platelet-activating factor acetylhydrolase	Neurology	Q13093	OID21105	Weighted median	66	0.290584	0.0318347	6.98331e-20	Forward trans-MR	forward	EUR	Disease
Stable angina pectoris	SAP	SAP	Diseases of the circulatory system	Cardiovascular	PLA2G7	Platelet-activating factor acetylhydrolase	Neurology	Q13093	OID21105	Weighted mode	66	0.313122	0.030002	1.58343e-15	Forward trans-MR	forward	EUR	Disease
Unstable angina pectoris	UAP	UAP	Diseases of the circulatory system	Cardiovascular	PLA2G7	Platelet-activating factor acetylhydrolase	Neurology	Q13093	OID21105	Inverse variance weighted	68	0.329623	0.0475713	4.23744e-12	Forward trans-MR	forward	EUR	Disease
Unstable angina pectoris	UAP	UAP	Diseases of the circulatory system	Cardiovascular	PLA2G7	Platelet-activating factor acetylhydrolase	Neurology	Q13093	OID21105	MR Egger	68	0.30797	0.0814126	0.000336493	Forward trans-MR	forward	EUR	Disease
Unstable angina pectoris	UAP	UAP	Diseases of the circulatory system	Cardiovascular	PLA2G7	Platelet-activating factor acetylhydrolase	Neurology	Q13093	OID21105	Weighted median	68	0.231633	0.0462919	5.62266e-07	Forward trans-MR	forward	EUR	Disease
Unstable angina pectoris	UAP	UAP	Diseases of the circulatory system	Cardiovascular	PLA2G7	Platelet-activating factor acetylhydrolase	Neurology	Q13093	OID21105	Weighted mode	68	0.273472	0.0501108	7.57395e-07	Forward trans-MR	forward	EUR	Disease
Cardiac valvular disease	Cardiac_Valvular_Disease	CVD	Diseases of the circulatory system	Cardiovascular	PODXL	Podocalyxin	Oncology	O00592	OID21358	Inverse variance weighted	101	-0.0887865	0.0130869	1.16588e-11	Forward trans-MR	forward	EUR	Disease
Cardiac valvular disease	Cardiac_Valvular_Disease	CVD	Diseases of the circulatory system	Cardiovascular	PODXL	Podocalyxin	Oncology	O00592	OID21358	MR Egger	101	-0.1138	0.0203451	1.97902e-07	Forward trans-MR	forward	EUR	Disease
Cardiac valvular disease	Cardiac_Valvular_Disease	CVD	Diseases of the circulatory system	Cardiovascular	PODXL	Podocalyxin	Oncology	O00592	OID21358	Weighted median	101	-0.0907842	0.0207416	1.20376e-05	Forward trans-MR	forward	EUR	Disease
Cardiac valvular disease	Cardiac_Valvular_Disease	CVD	Diseases of the circulatory system	Cardiovascular	PODXL	Podocalyxin	Oncology	O00592	OID21358	Weighted mode	101	-0.103225	0.0187444	2.83569e-07	Forward trans-MR	forward	EUR	Disease
Chronic heart failure	CHF	CHF	Diseases of the circulatory system	Cardiovascular	PODXL	Podocalyxin	Oncology	O00592	OID21358	Inverse variance weighted	101	-0.0850118	0.0159076	9.08655e-08	Forward trans-MR	forward	EUR	Disease
Chronic heart failure	CHF	CHF	Diseases of the circulatory system	Cardiovascular	PODXL	Podocalyxin	Oncology	O00592	OID21358	MR Egger	101	-0.112457	0.0246785	1.48429e-05	Forward trans-MR	forward	EUR	Disease
Chronic heart failure	CHF	CHF	Diseases of the circulatory system	Cardiovascular	PODXL	Podocalyxin	Oncology	O00592	OID21358	Weighted median	101	-0.111298	0.0265919	2.84647e-05	Forward trans-MR	forward	EUR	Disease
Chronic heart failure	CHF	CHF	Diseases of the circulatory system	Cardiovascular	PODXL	Podocalyxin	Oncology	O00592	OID21358	Weighted mode	101	-0.104566	0.0227375	1.24627e-05	Forward trans-MR	forward	EUR	Disease
Ischemic stroke	IS	IS	Diseases of the circulatory system	Cardiovascular	PON1	Serum paraoxonase/arylesterase 1	Inflammation_II	P27169	OID30704	Inverse variance weighted	325	0.0477848	0.00845838	1.61006e-08	Forward trans-MR	forward	EUR	Disease
Ischemic stroke	IS	IS	Diseases of the circulatory system	Cardiovascular	PON1	Serum paraoxonase/arylesterase 1	Inflammation_II	P27169	OID30704	MR Egger	325	0.0606397	0.0123362	1.41066e-06	Forward trans-MR	forward	EUR	Disease
Ischemic stroke	IS	IS	Diseases of the circulatory system	Cardiovascular	PON1	Serum paraoxonase/arylesterase 1	Inflammation_II	P27169	OID30704	Weighted median	325	0.0398067	0.0140254	0.00453715	Forward trans-MR	forward	EUR	Disease
Ischemic stroke	IS	IS	Diseases of the circulatory system	Cardiovascular	PON1	Serum paraoxonase/arylesterase 1	Inflammation_II	P27169	OID30704	Weighted mode	325	0.0498502	0.0122353	5.8091e-05	Forward trans-MR	forward	EUR	Disease
Chronic heart failure	CHF	CHF	Diseases of the circulatory system	Cardiovascular	PPCDC	Phosphopantothenoylcysteine decarboxylase	Neurology	Q96CD2	OID21027	Inverse variance weighted	80	-0.13589	0.0220104	6.66333e-10	Forward trans-MR	forward	EUR	Disease
Chronic heart failure	CHF	CHF	Diseases of the circulatory system	Cardiovascular	PPCDC	Phosphopantothenoylcysteine decarboxylase	Neurology	Q96CD2	OID21027	MR Egger	80	-0.145668	0.0294004	4.11705e-06	Forward trans-MR	forward	EUR	Disease
Chronic heart failure	CHF	CHF	Diseases of the circulatory system	Cardiovascular	PPCDC	Phosphopantothenoylcysteine decarboxylase	Neurology	Q96CD2	OID21027	Weighted median	80	-0.0894329	0.0278491	0.00132116	Forward trans-MR	forward	EUR	Disease
Chronic heart failure	CHF	CHF	Diseases of the circulatory system	Cardiovascular	PPCDC	Phosphopantothenoylcysteine decarboxylase	Neurology	Q96CD2	OID21027	Weighted mode	80	-0.0973068	0.027805	0.000768868	Forward trans-MR	forward	EUR	Disease
Peripheral arterial disease	PAD	PAD	Diseases of the circulatory system	Cardiovascular	PPCDC	Phosphopantothenoylcysteine decarboxylase	Neurology	Q96CD2	OID21027	Inverse variance weighted	80	-0.139954	0.0257612	5.54969e-08	Forward trans-MR	forward	EUR	Disease
Peripheral arterial disease	PAD	PAD	Diseases of the circulatory system	Cardiovascular	PPCDC	Phosphopantothenoylcysteine decarboxylase	Neurology	Q96CD2	OID21027	MR Egger	80	-0.102659	0.0337325	0.00318824	Forward trans-MR	forward	EUR	Disease
Peripheral arterial disease	PAD	PAD	Diseases of the circulatory system	Cardiovascular	PPCDC	Phosphopantothenoylcysteine decarboxylase	Neurology	Q96CD2	OID21027	Weighted median	80	-0.0698999	0.0370271	0.0590528	Forward trans-MR	forward	EUR	Disease
Peripheral arterial disease	PAD	PAD	Diseases of the circulatory system	Cardiovascular	PPCDC	Phosphopantothenoylcysteine decarboxylase	Neurology	Q96CD2	OID21027	Weighted mode	80	-0.0796662	0.0341219	0.0220966	Forward trans-MR	forward	EUR	Disease
Ischemic stroke	IS	IS	Diseases of the circulatory system	Cardiovascular	PROC	Vitamin K-dependent protein C	Cardiometabolic	P04070	OID20402	Inverse variance weighted	194	-0.0784523	0.0115535	1.11854e-11	Forward trans-MR	forward	EUR	Disease
Ischemic stroke	IS	IS	Diseases of the circulatory system	Cardiovascular	PROC	Vitamin K-dependent protein C	Cardiometabolic	P04070	OID20402	MR Egger	194	-0.0607616	0.0153263	0.000103692	Forward trans-MR	forward	EUR	Disease
Ischemic stroke	IS	IS	Diseases of the circulatory system	Cardiovascular	PROC	Vitamin K-dependent protein C	Cardiometabolic	P04070	OID20402	Weighted median	194	-0.0585649	0.0179568	0.00110853	Forward trans-MR	forward	EUR	Disease
Ischemic stroke	IS	IS	Diseases of the circulatory system	Cardiovascular	PROC	Vitamin K-dependent protein C	Cardiometabolic	P04070	OID20402	Weighted mode	194	-0.0658608	0.0174156	0.000207623	Forward trans-MR	forward	EUR	Disease
Intracerebral hemorrhage	Intracerebral_Hemorrhage	IH	Diseases of the circulatory system	Cardiovascular	PROCR	Endothelial protein C receptor	Cardiometabolic_II	Q9UNN8	OID30149	Inverse variance weighted	98	-0.1755	0.0327189	8.14606e-08	Forward trans-MR	forward	EUR	Disease
Intracerebral hemorrhage	Intracerebral_Hemorrhage	IH	Diseases of the circulatory system	Cardiovascular	PROCR	Endothelial protein C receptor	Cardiometabolic_II	Q9UNN8	OID30149	MR Egger	98	-0.201159	0.0437728	1.31321e-05	Forward trans-MR	forward	EUR	Disease
Intracerebral hemorrhage	Intracerebral_Hemorrhage	IH	Diseases of the circulatory system	Cardiovascular	PROCR	Endothelial protein C receptor	Cardiometabolic_II	Q9UNN8	OID30149	Weighted median	98	-0.16227	0.0487513	0.000873088	Forward trans-MR	forward	EUR	Disease
Intracerebral hemorrhage	Intracerebral_Hemorrhage	IH	Diseases of the circulatory system	Cardiovascular	PROCR	Endothelial protein C receptor	Cardiometabolic_II	Q9UNN8	OID30149	Weighted mode	98	-0.162954	0.0433377	0.000290413	Forward trans-MR	forward	EUR	Disease
Ischemic stroke	IS	IS	Diseases of the circulatory system	Cardiovascular	PROCR	Endothelial protein C receptor	Cardiometabolic_II	Q9UNN8	OID30149	Inverse variance weighted	98	-0.0789398	0.0140802	2.06525e-08	Forward trans-MR	forward	EUR	Disease
Ischemic stroke	IS	IS	Diseases of the circulatory system	Cardiovascular	PROCR	Endothelial protein C receptor	Cardiometabolic_II	Q9UNN8	OID30149	MR Egger	98	-0.0563486	0.0186295	0.00319316	Forward trans-MR	forward	EUR	Disease
Ischemic stroke	IS	IS	Diseases of the circulatory system	Cardiovascular	PROCR	Endothelial protein C receptor	Cardiometabolic_II	Q9UNN8	OID30149	Weighted median	98	-0.0706148	0.0205036	0.000573126	Forward trans-MR	forward	EUR	Disease
Ischemic stroke	IS	IS	Diseases of the circulatory system	Cardiovascular	PROCR	Endothelial protein C receptor	Cardiometabolic_II	Q9UNN8	OID30149	Weighted mode	98	-0.0623382	0.018976	0.0014193	Forward trans-MR	forward	EUR	Disease
Myocardial infarction	MI	MI	Diseases of the circulatory system	Cardiovascular	PROCR	Endothelial protein C receptor	Cardiometabolic_II	Q9UNN8	OID30149	Inverse variance weighted	98	-0.0843184	0.0119662	1.83642e-12	Forward trans-MR	forward	EUR	Disease
Myocardial infarction	MI	MI	Diseases of the circulatory system	Cardiovascular	PROCR	Endothelial protein C receptor	Cardiometabolic_II	Q9UNN8	OID30149	MR Egger	98	-0.0739521	0.0159678	1.14051e-05	Forward trans-MR	forward	EUR	Disease
Myocardial infarction	MI	MI	Diseases of the circulatory system	Cardiovascular	PROCR	Endothelial protein C receptor	Cardiometabolic_II	Q9UNN8	OID30149	Weighted median	98	-0.0755594	0.0182678	3.5309e-05	Forward trans-MR	forward	EUR	Disease
Myocardial infarction	MI	MI	Diseases of the circulatory system	Cardiovascular	PROCR	Endothelial protein C receptor	Cardiometabolic_II	Q9UNN8	OID30149	Weighted mode	98	-0.0774804	0.0175729	2.68493e-05	Forward trans-MR	forward	EUR	Disease
Cardiomegaly	Cardiomegaly	Car	Diseases of the circulatory system	Cardiovascular	PRSS53	Serine protease 53	Neurology_II	Q2L4Q9	OID31093	Inverse variance weighted	400	0.0959726	0.0144946	3.56167e-11	Forward trans-MR	forward	EUR	Disease
Cardiomegaly	Cardiomegaly	Car	Diseases of the circulatory system	Cardiovascular	PRSS53	Serine protease 53	Neurology_II	Q2L4Q9	OID31093	MR Egger	400	0.115194	0.0213665	1.20114e-07	Forward trans-MR	forward	EUR	Disease
Cardiomegaly	Cardiomegaly	Car	Diseases of the circulatory system	Cardiovascular	PRSS53	Serine protease 53	Neurology_II	Q2L4Q9	OID31093	Weighted median	400	0.113826	0.0252975	6.81194e-06	Forward trans-MR	forward	EUR	Disease
Cardiomegaly	Cardiomegaly	Car	Diseases of the circulatory system	Cardiovascular	PRSS53	Serine protease 53	Neurology_II	Q2L4Q9	OID31093	Weighted mode	400	0.103452	0.024204	2.40249e-05	Forward trans-MR	forward	EUR	Disease
Cardiac valvular disease	Cardiac_Valvular_Disease	CVD	Diseases of the circulatory system	Cardiovascular	PTPRM	Receptor-type tyrosine-protein phosphatase mu	Inflammation	P28827	OID20598	Inverse variance weighted	132	-0.0537415	0.00830251	9.61258e-11	Forward trans-MR	forward	EUR	Disease
Cardiac valvular disease	Cardiac_Valvular_Disease	CVD	Diseases of the circulatory system	Cardiovascular	PTPRM	Receptor-type tyrosine-protein phosphatase mu	Inflammation	P28827	OID20598	MR Egger	132	-0.0452619	0.0105382	3.39103e-05	Forward trans-MR	forward	EUR	Disease
Cardiac valvular disease	Cardiac_Valvular_Disease	CVD	Diseases of the circulatory system	Cardiovascular	PTPRM	Receptor-type tyrosine-protein phosphatase mu	Inflammation	P28827	OID20598	Weighted median	132	-0.0490308	0.0119666	4.18001e-05	Forward trans-MR	forward	EUR	Disease
Cardiac valvular disease	Cardiac_Valvular_Disease	CVD	Diseases of the circulatory system	Cardiovascular	PTPRM	Receptor-type tyrosine-protein phosphatase mu	Inflammation	P28827	OID20598	Weighted mode	132	-0.0492672	0.00856821	5.9754e-08	Forward trans-MR	forward	EUR	Disease
Ischemic stroke	IS	IS	Diseases of the circulatory system	Cardiovascular	RNASET2	Ribonuclease T2	Cardiometabolic	O00584	OID20321	Inverse variance weighted	178	0.118581	0.0210161	1.67683e-08	Forward trans-MR	forward	EUR	Disease
Ischemic stroke	IS	IS	Diseases of the circulatory system	Cardiovascular	RNASET2	Ribonuclease T2	Cardiometabolic	O00584	OID20321	MR Egger	178	0.0582507	0.0326799	0.0763979	Forward trans-MR	forward	EUR	Disease
Ischemic stroke	IS	IS	Diseases of the circulatory system	Cardiovascular	RNASET2	Ribonuclease T2	Cardiometabolic	O00584	OID20321	Weighted median	178	0.0553684	0.0274386	0.0436015	Forward trans-MR	forward	EUR	Disease
Ischemic stroke	IS	IS	Diseases of the circulatory system	Cardiovascular	RNASET2	Ribonuclease T2	Cardiometabolic	O00584	OID20321	Weighted mode	178	0.0223926	0.0298569	0.454253	Forward trans-MR	forward	EUR	Disease
Peripheral arterial disease	PAD	PAD	Diseases of the circulatory system	Cardiovascular	RNASET2	Ribonuclease T2	Cardiometabolic	O00584	OID20321	Inverse variance weighted	178	0.180049	0.0288316	4.24188e-10	Forward trans-MR	forward	EUR	Disease
Peripheral arterial disease	PAD	PAD	Diseases of the circulatory system	Cardiovascular	RNASET2	Ribonuclease T2	Cardiometabolic	O00584	OID20321	MR Egger	178	0.0489254	0.0436672	0.264064	Forward trans-MR	forward	EUR	Disease
Peripheral arterial disease	PAD	PAD	Diseases of the circulatory system	Cardiovascular	RNASET2	Ribonuclease T2	Cardiometabolic	O00584	OID20321	Weighted median	178	0.0913632	0.0364167	0.0121133	Forward trans-MR	forward	EUR	Disease
Peripheral arterial disease	PAD	PAD	Diseases of the circulatory system	Cardiovascular	RNASET2	Ribonuclease T2	Cardiometabolic	O00584	OID20321	Weighted mode	178	0.00431406	0.0373422	0.908158	Forward trans-MR	forward	EUR	Disease
Cardiac valvular disease	Cardiac_Valvular_Disease	CVD	Diseases of the circulatory system	Cardiovascular	ROBO4	Roundabout homolog 4	Cardiometabolic_II	Q8WZ75	OID30226	Inverse variance weighted	58	-0.0994289	0.012758	6.51973e-15	Forward trans-MR	forward	EUR	Disease
Cardiac valvular disease	Cardiac_Valvular_Disease	CVD	Diseases of the circulatory system	Cardiovascular	ROBO4	Roundabout homolog 4	Cardiometabolic_II	Q8WZ75	OID30226	MR Egger	58	-0.0910955	0.0194833	1.89042e-05	Forward trans-MR	forward	EUR	Disease
Cardiac valvular disease	Cardiac_Valvular_Disease	CVD	Diseases of the circulatory system	Cardiovascular	ROBO4	Roundabout homolog 4	Cardiometabolic_II	Q8WZ75	OID30226	Weighted median	58	-0.091882	0.0194026	2.18466e-06	Forward trans-MR	forward	EUR	Disease
Cardiac valvular disease	Cardiac_Valvular_Disease	CVD	Diseases of the circulatory system	Cardiovascular	ROBO4	Roundabout homolog 4	Cardiometabolic_II	Q8WZ75	OID30226	Weighted mode	58	-0.0900387	0.0169217	1.80512e-06	Forward trans-MR	forward	EUR	Disease
Cardiac valvular disease	Cardiac_Valvular_Disease	CVD	Diseases of the circulatory system	Cardiovascular	SCG3	Secretogranin-3	Inflammation	Q8WXD2	OID20728	Inverse variance weighted	215	-0.0574425	0.0103586	2.93288e-08	Forward trans-MR	forward	EUR	Disease
Cardiac valvular disease	Cardiac_Valvular_Disease	CVD	Diseases of the circulatory system	Cardiovascular	SCG3	Secretogranin-3	Inflammation	Q8WXD2	OID20728	MR Egger	215	-0.0419442	0.0161394	0.0100068	Forward trans-MR	forward	EUR	Disease
Cardiac valvular disease	Cardiac_Valvular_Disease	CVD	Diseases of the circulatory system	Cardiovascular	SCG3	Secretogranin-3	Inflammation	Q8WXD2	OID20728	Weighted median	215	-0.0350582	0.0157098	0.025641	Forward trans-MR	forward	EUR	Disease
Cardiac valvular disease	Cardiac_Valvular_Disease	CVD	Diseases of the circulatory system	Cardiovascular	SCG3	Secretogranin-3	Inflammation	Q8WXD2	OID20728	Weighted mode	215	-0.0538508	0.0149453	0.00039091	Forward trans-MR	forward	EUR	Disease
Ischemic stroke	IS	IS	Diseases of the circulatory system	Cardiovascular	SELE	E-selectin	Cardiometabolic	P16581	OID20290	Inverse variance weighted	150	-0.0664533	0.0121833	4.91176e-08	Forward trans-MR	forward	EUR	Disease
Ischemic stroke	IS	IS	Diseases of the circulatory system	Cardiovascular	SELE	E-selectin	Cardiometabolic	P16581	OID20290	MR Egger	150	-0.0805772	0.0175499	9.3387e-06	Forward trans-MR	forward	EUR	Disease
Ischemic stroke	IS	IS	Diseases of the circulatory system	Cardiovascular	SELE	E-selectin	Cardiometabolic	P16581	OID20290	Weighted median	150	-0.0951552	0.0183267	2.07859e-07	Forward trans-MR	forward	EUR	Disease
Ischemic stroke	IS	IS	Diseases of the circulatory system	Cardiovascular	SELE	E-selectin	Cardiometabolic	P16581	OID20290	Weighted mode	150	-0.0927868	0.0156092	1.88983e-08	Forward trans-MR	forward	EUR	Disease
Varicose	Varicose	Var	Diseases of the circulatory system	Cardiovascular	SELE	E-selectin	Cardiometabolic	P16581	OID20290	Inverse variance weighted	150	-0.083948	0.0104366	8.72032e-16	Forward trans-MR	forward	EUR	Disease
Varicose	Varicose	Var	Diseases of the circulatory system	Cardiovascular	SELE	E-selectin	Cardiometabolic	P16581	OID20290	MR Egger	150	-0.0797658	0.01509	4.40021e-07	Forward trans-MR	forward	EUR	Disease
Varicose	Varicose	Var	Diseases of the circulatory system	Cardiovascular	SELE	E-selectin	Cardiometabolic	P16581	OID20290	Weighted median	150	-0.0945626	0.0149886	2.80928e-10	Forward trans-MR	forward	EUR	Disease
Varicose	Varicose	Var	Diseases of the circulatory system	Cardiovascular	SELE	E-selectin	Cardiometabolic	P16581	OID20290	Weighted mode	150	-0.093183	0.0126034	9.57261e-12	Forward trans-MR	forward	EUR	Disease
Pericarditis	Pericarditis	Per	Diseases of the circulatory system	Cardiovascular	SELPLG	P-selectin glycoprotein ligand 1	Inflammation	Q14242	OID20560	Inverse variance weighted	83	-0.220779	0.0402811	4.23035e-08	Forward trans-MR	forward	EUR	Disease
Pericarditis	Pericarditis	Per	Diseases of the circulatory system	Cardiovascular	SELPLG	P-selectin glycoprotein ligand 1	Inflammation	Q14242	OID20560	MR Egger	83	-0.247888	0.0507009	5.04377e-06	Forward trans-MR	forward	EUR	Disease
Pericarditis	Pericarditis	Per	Diseases of the circulatory system	Cardiovascular	SELPLG	P-selectin glycoprotein ligand 1	Inflammation	Q14242	OID20560	Weighted median	83	-0.155039	0.063046	0.0139271	Forward trans-MR	forward	EUR	Disease
Pericarditis	Pericarditis	Per	Diseases of the circulatory system	Cardiovascular	SELPLG	P-selectin glycoprotein ligand 1	Inflammation	Q14242	OID20560	Weighted mode	83	-0.193268	0.0590944	0.00157103	Forward trans-MR	forward	EUR	Disease
Chronic heart failure	CHF	CHF	Diseases of the circulatory system	Cardiovascular	SEMA3F	Semaphorin-3F	Cardiometabolic	Q13275	OID20186	Inverse variance weighted	94	-0.180429	0.030486	3.25023e-09	Forward trans-MR	forward	EUR	Disease
Chronic heart failure	CHF	CHF	Diseases of the circulatory system	Cardiovascular	SEMA3F	Semaphorin-3F	Cardiometabolic	Q13275	OID20186	MR Egger	94	-0.342584	0.0589396	8.78786e-08	Forward trans-MR	forward	EUR	Disease
Chronic heart failure	CHF	CHF	Diseases of the circulatory system	Cardiovascular	SEMA3F	Semaphorin-3F	Cardiometabolic	Q13275	OID20186	Weighted median	94	-0.204808	0.03733	4.10182e-08	Forward trans-MR	forward	EUR	Disease
Chronic heart failure	CHF	CHF	Diseases of the circulatory system	Cardiovascular	SEMA3F	Semaphorin-3F	Cardiometabolic	Q13275	OID20186	Weighted mode	94	-0.244409	0.0556813	3.0002e-05	Forward trans-MR	forward	EUR	Disease
Unstable angina pectoris	UAP	UAP	Diseases of the circulatory system	Cardiovascular	SEMA3F	Semaphorin-3F	Cardiometabolic	Q13275	OID20186	Inverse variance weighted	94	-0.199813	0.0369924	6.61058e-08	Forward trans-MR	forward	EUR	Disease
Unstable angina pectoris	UAP	UAP	Diseases of the circulatory system	Cardiovascular	SEMA3F	Semaphorin-3F	Cardiometabolic	Q13275	OID20186	MR Egger	94	-0.359787	0.0728089	3.46129e-06	Forward trans-MR	forward	EUR	Disease
Unstable angina pectoris	UAP	UAP	Diseases of the circulatory system	Cardiovascular	SEMA3F	Semaphorin-3F	Cardiometabolic	Q13275	OID20186	Weighted median	94	-0.253079	0.0442765	1.09142e-08	Forward trans-MR	forward	EUR	Disease
Unstable angina pectoris	UAP	UAP	Diseases of the circulatory system	Cardiovascular	SEMA3F	Semaphorin-3F	Cardiometabolic	Q13275	OID20186	Weighted mode	94	-0.327173	0.0800995	9.34762e-05	Forward trans-MR	forward	EUR	Disease
Stable angina pectoris	SAP	SAP	Diseases of the circulatory system	Cardiovascular	SERPING1	Plasma protease C1 inhibitor	Inflammation_II	P05155	OID30777	Inverse variance weighted	126	0.121852	0.0222744	4.48777e-08	Forward trans-MR	forward	EUR	Disease
Stable angina pectoris	SAP	SAP	Diseases of the circulatory system	Cardiovascular	SERPING1	Plasma protease C1 inhibitor	Inflammation_II	P05155	OID30777	MR Egger	126	0.0985788	0.040138	0.0154344	Forward trans-MR	forward	EUR	Disease
Stable angina pectoris	SAP	SAP	Diseases of the circulatory system	Cardiovascular	SERPING1	Plasma protease C1 inhibitor	Inflammation_II	P05155	OID30777	Weighted median	126	0.0527815	0.0287413	0.0662934	Forward trans-MR	forward	EUR	Disease
Stable angina pectoris	SAP	SAP	Diseases of the circulatory system	Cardiovascular	SERPING1	Plasma protease C1 inhibitor	Inflammation_II	P05155	OID30777	Weighted mode	126	0.0323194	0.0344573	0.350077	Forward trans-MR	forward	EUR	Disease
Ischemic stroke	IS	IS	Diseases of the circulatory system	Cardiovascular	SERPINI2	Serpin I2	Oncology_II	O75830	OID31504	Inverse variance weighted	315	0.0554619	0.0102932	7.11646e-08	Forward trans-MR	forward	EUR	Disease
Ischemic stroke	IS	IS	Diseases of the circulatory system	Cardiovascular	SERPINI2	Serpin I2	Oncology_II	O75830	OID31504	MR Egger	315	0.0582941	0.0151948	0.000150986	Forward trans-MR	forward	EUR	Disease
Ischemic stroke	IS	IS	Diseases of the circulatory system	Cardiovascular	SERPINI2	Serpin I2	Oncology_II	O75830	OID31504	Weighted median	315	0.0692547	0.0198792	0.000494381	Forward trans-MR	forward	EUR	Disease
Ischemic stroke	IS	IS	Diseases of the circulatory system	Cardiovascular	SERPINI2	Serpin I2	Oncology_II	O75830	OID31504	Weighted mode	315	0.0606954	0.0168531	0.000367725	Forward trans-MR	forward	EUR	Disease
Myocardial infarction	MI	MI	Diseases of the circulatory system	Cardiovascular	SERPINI2	Serpin I2	Oncology_II	O75830	OID31504	Inverse variance weighted	315	0.05218	0.00905761	8.36646e-09	Forward trans-MR	forward	EUR	Disease
Myocardial infarction	MI	MI	Diseases of the circulatory system	Cardiovascular	SERPINI2	Serpin I2	Oncology_II	O75830	OID31504	MR Egger	315	0.0579626	0.0134523	2.20102e-05	Forward trans-MR	forward	EUR	Disease
Myocardial infarction	MI	MI	Diseases of the circulatory system	Cardiovascular	SERPINI2	Serpin I2	Oncology_II	O75830	OID31504	Weighted median	315	0.0423876	0.0144165	0.00327978	Forward trans-MR	forward	EUR	Disease
Myocardial infarction	MI	MI	Diseases of the circulatory system	Cardiovascular	SERPINI2	Serpin I2	Oncology_II	O75830	OID31504	Weighted mode	315	0.0429841	0.0137167	0.0018891	Forward trans-MR	forward	EUR	Disease
Cardiomegaly	Cardiomegaly	Car	Diseases of the circulatory system	Cardiovascular	SGSH	N-sulphoglucosamine sulphohydrolase	Cardiometabolic_II	P51688	OID30341	Inverse variance weighted	428	0.0819549	0.011901	5.72191e-12	Forward trans-MR	forward	EUR	Disease
Cardiomegaly	Cardiomegaly	Car	Diseases of the circulatory system	Cardiovascular	SGSH	N-sulphoglucosamine sulphohydrolase	Cardiometabolic_II	P51688	OID30341	MR Egger	428	0.0777602	0.0158752	1.37596e-06	Forward trans-MR	forward	EUR	Disease
Cardiomegaly	Cardiomegaly	Car	Diseases of the circulatory system	Cardiovascular	SGSH	N-sulphoglucosamine sulphohydrolase	Cardiometabolic_II	P51688	OID30341	Weighted median	428	0.0600014	0.0193041	0.00188214	Forward trans-MR	forward	EUR	Disease
Cardiomegaly	Cardiomegaly	Car	Diseases of the circulatory system	Cardiovascular	SGSH	N-sulphoglucosamine sulphohydrolase	Cardiometabolic_II	P51688	OID30341	Weighted mode	428	0.0655026	0.0212692	0.00220592	Forward trans-MR	forward	EUR	Disease
Chronic heart failure	CHF	CHF	Diseases of the circulatory system	Cardiovascular	SLAMF7	SLAM family member 7	Inflammation	Q9NQ25	OID20602	Inverse variance weighted	170	-0.0637554	0.0116938	4.97834e-08	Forward trans-MR	forward	EUR	Disease
Chronic heart failure	CHF	CHF	Diseases of the circulatory system	Cardiovascular	SLAMF7	SLAM family member 7	Inflammation	Q9NQ25	OID20602	MR Egger	170	-0.0866905	0.0145409	1.42889e-08	Forward trans-MR	forward	EUR	Disease
Chronic heart failure	CHF	CHF	Diseases of the circulatory system	Cardiovascular	SLAMF7	SLAM family member 7	Inflammation	Q9NQ25	OID20602	Weighted median	170	-0.0736781	0.018669	7.92839e-05	Forward trans-MR	forward	EUR	Disease
Chronic heart failure	CHF	CHF	Diseases of the circulatory system	Cardiovascular	SLAMF7	SLAM family member 7	Inflammation	Q9NQ25	OID20602	Weighted mode	170	-0.0673649	0.0138489	2.61522e-06	Forward trans-MR	forward	EUR	Disease
Angina pectoris	Angina	Ang	Diseases of the circulatory system	Cardiovascular	SNAP25	Synaptosomal-associated protein 25	Neurology_II	P60880	OID30811	Inverse variance weighted	85	0.12037	0.0197927	1.19035e-09	Forward trans-MR	forward	EUR	Disease
Angina pectoris	Angina	Ang	Diseases of the circulatory system	Cardiovascular	SNAP25	Synaptosomal-associated protein 25	Neurology_II	P60880	OID30811	MR Egger	85	0.149498	0.0306858	5.22587e-06	Forward trans-MR	forward	EUR	Disease
Angina pectoris	Angina	Ang	Diseases of the circulatory system	Cardiovascular	SNAP25	Synaptosomal-associated protein 25	Neurology_II	P60880	OID30811	Weighted median	85	0.142018	0.0233752	1.23519e-09	Forward trans-MR	forward	EUR	Disease
Angina pectoris	Angina	Ang	Diseases of the circulatory system	Cardiovascular	SNAP25	Synaptosomal-associated protein 25	Neurology_II	P60880	OID30811	Weighted mode	85	0.142814	0.0203186	5.11341e-10	Forward trans-MR	forward	EUR	Disease
Myocardial infarction	MI	MI	Diseases of the circulatory system	Cardiovascular	SNAP25	Synaptosomal-associated protein 25	Neurology_II	P60880	OID30811	Inverse variance weighted	85	0.154066	0.0204683	5.18911e-14	Forward trans-MR	forward	EUR	Disease
Myocardial infarction	MI	MI	Diseases of the circulatory system	Cardiovascular	SNAP25	Synaptosomal-associated protein 25	Neurology_II	P60880	OID30811	MR Egger	85	0.183501	0.031751	1.27294e-07	Forward trans-MR	forward	EUR	Disease
Myocardial infarction	MI	MI	Diseases of the circulatory system	Cardiovascular	SNAP25	Synaptosomal-associated protein 25	Neurology_II	P60880	OID30811	Weighted median	85	0.171158	0.0259027	3.90259e-11	Forward trans-MR	forward	EUR	Disease
Myocardial infarction	MI	MI	Diseases of the circulatory system	Cardiovascular	SNAP25	Synaptosomal-associated protein 25	Neurology_II	P60880	OID30811	Weighted mode	85	0.169478	0.0236077	2.59339e-10	Forward trans-MR	forward	EUR	Disease
Stable angina pectoris	SAP	SAP	Diseases of the circulatory system	Cardiovascular	SNAP25	Synaptosomal-associated protein 25	Neurology_II	P60880	OID30811	Inverse variance weighted	84	0.125677	0.0204586	8.09737e-10	Forward trans-MR	forward	EUR	Disease
Stable angina pectoris	SAP	SAP	Diseases of the circulatory system	Cardiovascular	SNAP25	Synaptosomal-associated protein 25	Neurology_II	P60880	OID30811	MR Egger	84	0.154793	0.0316218	4.84679e-06	Forward trans-MR	forward	EUR	Disease
Stable angina pectoris	SAP	SAP	Diseases of the circulatory system	Cardiovascular	SNAP25	Synaptosomal-associated protein 25	Neurology_II	P60880	OID30811	Weighted median	84	0.152528	0.0255552	2.39372e-09	Forward trans-MR	forward	EUR	Disease
Stable angina pectoris	SAP	SAP	Diseases of the circulatory system	Cardiovascular	SNAP25	Synaptosomal-associated protein 25	Neurology_II	P60880	OID30811	Weighted mode	84	0.142679	0.0261975	5.13484e-07	Forward trans-MR	forward	EUR	Disease
Ischemic stroke	IS	IS	Diseases of the circulatory system	Cardiovascular	SSH3	Protein phosphatase Slingshot homolog 3	Oncology_II	Q8TE77	OID31216	Inverse variance weighted	4	-1.09831	0.138269	1.9686e-15	Forward trans-MR	forward	EUR	Disease
Ischemic stroke	IS	IS	Diseases of the circulatory system	Cardiovascular	SSH3	Protein phosphatase Slingshot homolog 3	Oncology_II	Q8TE77	OID31216	MR Egger	4	-0.440145	0.772318	0.626227	Forward trans-MR	forward	EUR	Disease
Ischemic stroke	IS	IS	Diseases of the circulatory system	Cardiovascular	SSH3	Protein phosphatase Slingshot homolog 3	Oncology_II	Q8TE77	OID31216	Weighted median	4	-1.10889	0.189147	4.55809e-09	Forward trans-MR	forward	EUR	Disease
Ischemic stroke	IS	IS	Diseases of the circulatory system	Cardiovascular	SSH3	Protein phosphatase Slingshot homolog 3	Oncology_II	Q8TE77	OID31216	Weighted mode	4	-1.02489	0.214168	0.0173506	Forward trans-MR	forward	EUR	Disease
Peripheral arterial disease	PAD	PAD	Diseases of the circulatory system	Cardiovascular	SSH3	Protein phosphatase Slingshot homolog 3	Oncology_II	Q8TE77	OID31216	Inverse variance weighted	4	-1.49417	0.183767	4.26453e-16	Forward trans-MR	forward	EUR	Disease
Peripheral arterial disease	PAD	PAD	Diseases of the circulatory system	Cardiovascular	SSH3	Protein phosphatase Slingshot homolog 3	Oncology_II	Q8TE77	OID31216	MR Egger	4	-0.526372	1.02134	0.657604	Forward trans-MR	forward	EUR	Disease
Peripheral arterial disease	PAD	PAD	Diseases of the circulatory system	Cardiovascular	SSH3	Protein phosphatase Slingshot homolog 3	Oncology_II	Q8TE77	OID31216	Weighted median	4	-1.43806	0.253298	1.36781e-08	Forward trans-MR	forward	EUR	Disease
Peripheral arterial disease	PAD	PAD	Diseases of the circulatory system	Cardiovascular	SSH3	Protein phosphatase Slingshot homolog 3	Oncology_II	Q8TE77	OID31216	Weighted mode	4	-1.31538	0.315286	0.0250715	Forward trans-MR	forward	EUR	Disease
Varicose	Varicose	Var	Diseases of the circulatory system	Cardiovascular	SSH3	Protein phosphatase Slingshot homolog 3	Oncology_II	Q8TE77	OID31216	Inverse variance weighted	4	0.725775	0.105852	7.05809e-12	Forward trans-MR	forward	EUR	Disease
Varicose	Varicose	Var	Diseases of the circulatory system	Cardiovascular	SSH3	Protein phosphatase Slingshot homolog 3	Oncology_II	Q8TE77	OID31216	MR Egger	4	-0.22273	0.596452	0.744699	Forward trans-MR	forward	EUR	Disease
Varicose	Varicose	Var	Diseases of the circulatory system	Cardiovascular	SSH3	Protein phosphatase Slingshot homolog 3	Oncology_II	Q8TE77	OID31216	Weighted median	4	0.693982	0.146398	2.13334e-06	Forward trans-MR	forward	EUR	Disease
Varicose	Varicose	Var	Diseases of the circulatory system	Cardiovascular	SSH3	Protein phosphatase Slingshot homolog 3	Oncology_II	Q8TE77	OID31216	Weighted mode	4	0.643794	0.162426	0.0286858	Forward trans-MR	forward	EUR	Disease
Chronic heart failure	CHF	CHF	Diseases of the circulatory system	Cardiovascular	STAB2	Stabilin-2	Cardiometabolic_II	Q8WWQ8	OID30401	Inverse variance weighted	179	-0.0754023	0.0134965	2.31265e-08	Forward trans-MR	forward	EUR	Disease
Chronic heart failure	CHF	CHF	Diseases of the circulatory system	Cardiovascular	STAB2	Stabilin-2	Cardiometabolic_II	Q8WWQ8	OID30401	MR Egger	179	-0.0461563	0.020428	0.0250739	Forward trans-MR	forward	EUR	Disease
Chronic heart failure	CHF	CHF	Diseases of the circulatory system	Cardiovascular	STAB2	Stabilin-2	Cardiometabolic_II	Q8WWQ8	OID30401	Weighted median	179	-0.0299053	0.0240397	0.213502	Forward trans-MR	forward	EUR	Disease
Chronic heart failure	CHF	CHF	Diseases of the circulatory system	Cardiovascular	STAB2	Stabilin-2	Cardiometabolic_II	Q8WWQ8	OID30401	Weighted mode	179	-0.0376061	0.0233089	0.108434	Forward trans-MR	forward	EUR	Disease
Varicose	Varicose	Var	Diseases of the circulatory system	Cardiovascular	TCN1	Transcobalamin-1	Inflammation_II	P20061	OID30687	Inverse variance weighted	237	0.0625549	0.0101154	6.24505e-10	Forward trans-MR	forward	EUR	Disease
Varicose	Varicose	Var	Diseases of the circulatory system	Cardiovascular	TCN1	Transcobalamin-1	Inflammation_II	P20061	OID30687	MR Egger	237	0.0524699	0.0146738	0.000423856	Forward trans-MR	forward	EUR	Disease
Varicose	Varicose	Var	Diseases of the circulatory system	Cardiovascular	TCN1	Transcobalamin-1	Inflammation_II	P20061	OID30687	Weighted median	237	0.0406304	0.0177602	0.0221536	Forward trans-MR	forward	EUR	Disease
Varicose	Varicose	Var	Diseases of the circulatory system	Cardiovascular	TCN1	Transcobalamin-1	Inflammation_II	P20061	OID30687	Weighted mode	237	0.0325859	0.0160202	0.0430645	Forward trans-MR	forward	EUR	Disease
Stable angina pectoris	SAP	SAP	Diseases of the circulatory system	Cardiovascular	TCN2	Transcobalamin-2	Cardiometabolic	P20062	OID20341	Inverse variance weighted	266	-0.0495512	0.0081827	1.39883e-09	Forward trans-MR	forward	EUR	Disease
Stable angina pectoris	SAP	SAP	Diseases of the circulatory system	Cardiovascular	TCN2	Transcobalamin-2	Cardiometabolic	P20062	OID20341	MR Egger	266	-0.0495661	0.0130427	0.000179484	Forward trans-MR	forward	EUR	Disease
Stable angina pectoris	SAP	SAP	Diseases of the circulatory system	Cardiovascular	TCN2	Transcobalamin-2	Cardiometabolic	P20062	OID20341	Weighted median	266	-0.04499	0.0125948	0.000354104	Forward trans-MR	forward	EUR	Disease
Stable angina pectoris	SAP	SAP	Diseases of the circulatory system	Cardiovascular	TCN2	Transcobalamin-2	Cardiometabolic	P20062	OID20341	Weighted mode	266	-0.0376876	0.0131966	0.00463188	Forward trans-MR	forward	EUR	Disease
Varicose	Varicose	Var	Diseases of the circulatory system	Cardiovascular	TF	Serotransferrin	Inflammation_II	P02787	OID30783	Inverse variance weighted	99	-0.146937	0.0277762	1.22282e-07	Forward trans-MR	forward	EUR	Disease
Varicose	Varicose	Var	Diseases of the circulatory system	Cardiovascular	TF	Serotransferrin	Inflammation_II	P02787	OID30783	MR Egger	99	-0.00902346	0.0439581	0.837788	Forward trans-MR	forward	EUR	Disease
Varicose	Varicose	Var	Diseases of the circulatory system	Cardiovascular	TF	Serotransferrin	Inflammation_II	P02787	OID30783	Weighted median	99	-0.0920544	0.028115	0.00105958	Forward trans-MR	forward	EUR	Disease
Varicose	Varicose	Var	Diseases of the circulatory system	Cardiovascular	TF	Serotransferrin	Inflammation_II	P02787	OID30783	Weighted mode	99	-0.0500587	0.0265599	0.0624271	Forward trans-MR	forward	EUR	Disease
Ischemic stroke	IS	IS	Diseases of the circulatory system	Cardiovascular	TGM2	Protein-glutamine gamma-glutamyltransferase 2	Cardiometabolic	P21980	OID20141	Inverse variance weighted	28	-0.44163	0.0729329	1.40156e-09	Forward trans-MR	forward	EUR	Disease
Ischemic stroke	IS	IS	Diseases of the circulatory system	Cardiovascular	TGM2	Protein-glutamine gamma-glutamyltransferase 2	Cardiometabolic	P21980	OID20141	MR Egger	28	-0.123115	0.170913	0.477743	Forward trans-MR	forward	EUR	Disease
Ischemic stroke	IS	IS	Diseases of the circulatory system	Cardiovascular	TGM2	Protein-glutamine gamma-glutamyltransferase 2	Cardiometabolic	P21980	OID20141	Weighted median	28	-0.184185	0.0752255	0.0143478	Forward trans-MR	forward	EUR	Disease
Ischemic stroke	IS	IS	Diseases of the circulatory system	Cardiovascular	TGM2	Protein-glutamine gamma-glutamyltransferase 2	Cardiometabolic	P21980	OID20141	Weighted mode	28	-0.166516	0.0754706	0.0360495	Forward trans-MR	forward	EUR	Disease
Dilated cardiomyopathy	Dilated_Cardiomyopathy	DC	Diseases of the circulatory system	Cardiovascular	THBS4	Thrombospondin-4	Cardiometabolic	P35443	OID20368	Inverse variance weighted	80	-0.381904	0.0571466	2.34297e-11	Forward trans-MR	forward	EUR	Disease
Dilated cardiomyopathy	Dilated_Cardiomyopathy	DC	Diseases of the circulatory system	Cardiovascular	THBS4	Thrombospondin-4	Cardiometabolic	P35443	OID20368	MR Egger	80	-0.415701	0.0944711	3.38786e-05	Forward trans-MR	forward	EUR	Disease
Dilated cardiomyopathy	Dilated_Cardiomyopathy	DC	Diseases of the circulatory system	Cardiovascular	THBS4	Thrombospondin-4	Cardiometabolic	P35443	OID20368	Weighted median	80	-0.444311	0.0924933	1.55756e-06	Forward trans-MR	forward	EUR	Disease
Dilated cardiomyopathy	Dilated_Cardiomyopathy	DC	Diseases of the circulatory system	Cardiovascular	THBS4	Thrombospondin-4	Cardiometabolic	P35443	OID20368	Weighted mode	80	-0.464407	0.115865	0.000137692	Forward trans-MR	forward	EUR	Disease
Varicose	Varicose	Var	Diseases of the circulatory system	Cardiovascular	TNF	Tumor necrosis factor	Inflammation	P01375	OID20473	Inverse variance weighted	34	0.285738	0.0517569	3.37509e-08	Forward trans-MR	forward	EUR	Disease
Varicose	Varicose	Var	Diseases of the circulatory system	Cardiovascular	TNF	Tumor necrosis factor	Oncology	P01375	OID21237	Inverse variance weighted	26	0.345268	0.0628385	3.91749e-08	Forward trans-MR	forward	EUR	Disease
Varicose	Varicose	Var	Diseases of the circulatory system	Cardiovascular	TNF	Tumor necrosis factor	Inflammation	P01375	OID20473	MR Egger	34	0.127631	0.0999624	0.210865	Forward trans-MR	forward	EUR	Disease
Varicose	Varicose	Var	Diseases of the circulatory system	Cardiovascular	TNF	Tumor necrosis factor	Oncology	P01375	OID21237	MR Egger	26	-0.0852427	0.106247	0.43025	Forward trans-MR	forward	EUR	Disease
Varicose	Varicose	Var	Diseases of the circulatory system	Cardiovascular	TNF	Tumor necrosis factor	Inflammation	P01375	OID20473	Weighted median	34	0.260187	0.0548547	2.10371e-06	Forward trans-MR	forward	EUR	Disease
Varicose	Varicose	Var	Diseases of the circulatory system	Cardiovascular	TNF	Tumor necrosis factor	Oncology	P01375	OID21237	Weighted median	26	0.395456	0.0580382	9.51129e-12	Forward trans-MR	forward	EUR	Disease
Varicose	Varicose	Var	Diseases of the circulatory system	Cardiovascular	TNF	Tumor necrosis factor	Inflammation	P01375	OID20473	Weighted mode	34	0.32416	0.0931498	0.00143144	Forward trans-MR	forward	EUR	Disease
Varicose	Varicose	Var	Diseases of the circulatory system	Cardiovascular	TNF	Tumor necrosis factor	Oncology	P01375	OID21237	Weighted mode	26	0.406393	0.0733175	9.21191e-06	Forward trans-MR	forward	EUR	Disease
Peripheral arterial disease	PAD	PAD	Diseases of the circulatory system	Cardiovascular	TNFRSF11A	Tumor necrosis factor receptor superfamily member 11A	Inflammation	Q9Y6Q6	OID20646	Inverse variance weighted	178	-0.0929064	0.0162158	1.00807e-08	Forward trans-MR	forward	EUR	Disease
Peripheral arterial disease	PAD	PAD	Diseases of the circulatory system	Cardiovascular	TNFRSF11A	Tumor necrosis factor receptor superfamily member 11A	Inflammation	Q9Y6Q6	OID20646	MR Egger	178	-0.121806	0.0245913	1.70322e-06	Forward trans-MR	forward	EUR	Disease
Peripheral arterial disease	PAD	PAD	Diseases of the circulatory system	Cardiovascular	TNFRSF11A	Tumor necrosis factor receptor superfamily member 11A	Inflammation	Q9Y6Q6	OID20646	Weighted median	178	-0.0934587	0.02582	0.000295037	Forward trans-MR	forward	EUR	Disease
Peripheral arterial disease	PAD	PAD	Diseases of the circulatory system	Cardiovascular	TNFRSF11A	Tumor necrosis factor receptor superfamily member 11A	Inflammation	Q9Y6Q6	OID20646	Weighted mode	178	-0.0928556	0.024725	0.000234496	Forward trans-MR	forward	EUR	Disease
Intracerebral hemorrhage	Intracerebral_Hemorrhage	IH	Diseases of the circulatory system	Cardiovascular	TNFRSF13C	Tumor necrosis factor receptor superfamily member 13C	Inflammation	Q96RJ3	OID20480	Inverse variance weighted	167	-0.205191	0.0336044	1.02117e-09	Forward trans-MR	forward	EUR	Disease
Intracerebral hemorrhage	Intracerebral_Hemorrhage	IH	Diseases of the circulatory system	Cardiovascular	TNFRSF13C	Tumor necrosis factor receptor superfamily member 13C	Inflammation	Q96RJ3	OID20480	MR Egger	167	-0.180345	0.0460753	0.000132465	Forward trans-MR	forward	EUR	Disease
Intracerebral hemorrhage	Intracerebral_Hemorrhage	IH	Diseases of the circulatory system	Cardiovascular	TNFRSF13C	Tumor necrosis factor receptor superfamily member 13C	Inflammation	Q96RJ3	OID20480	Weighted median	167	-0.225778	0.0541811	3.08502e-05	Forward trans-MR	forward	EUR	Disease
Intracerebral hemorrhage	Intracerebral_Hemorrhage	IH	Diseases of the circulatory system	Cardiovascular	TNFRSF13C	Tumor necrosis factor receptor superfamily member 13C	Inflammation	Q96RJ3	OID20480	Weighted mode	167	-0.239808	0.0602703	0.00010326	Forward trans-MR	forward	EUR	Disease
Ischemic stroke	IS	IS	Diseases of the circulatory system	Cardiovascular	TNFRSF4	Tumor necrosis factor receptor superfamily member 4	Inflammation	P43489	OID20653	Inverse variance weighted	88	0.421884	0.0315083	6.95508e-41	Forward trans-MR	forward	EUR	Disease
Ischemic stroke	IS	IS	Diseases of the circulatory system	Cardiovascular	TNFRSF4	Tumor necrosis factor receptor superfamily member 4	Inflammation	P43489	OID20653	MR Egger	88	0.475004	0.0762131	1.64471e-08	Forward trans-MR	forward	EUR	Disease
Ischemic stroke	IS	IS	Diseases of the circulatory system	Cardiovascular	TNFRSF4	Tumor necrosis factor receptor superfamily member 4	Inflammation	P43489	OID20653	Weighted median	88	0.466728	0.044835	2.23466e-25	Forward trans-MR	forward	EUR	Disease
Ischemic stroke	IS	IS	Diseases of the circulatory system	Cardiovascular	TNFRSF4	Tumor necrosis factor receptor superfamily member 4	Inflammation	P43489	OID20653	Weighted mode	88	0.587966	0.0866112	1.32423e-09	Forward trans-MR	forward	EUR	Disease
Peripheral arterial disease	PAD	PAD	Diseases of the circulatory system	Cardiovascular	TNFRSF4	Tumor necrosis factor receptor superfamily member 4	Inflammation	P43489	OID20653	Inverse variance weighted	88	0.483285	0.0510023	2.64831e-21	Forward trans-MR	forward	EUR	Disease
Peripheral arterial disease	PAD	PAD	Diseases of the circulatory system	Cardiovascular	TNFRSF4	Tumor necrosis factor receptor superfamily member 4	Inflammation	P43489	OID20653	MR Egger	88	0.475027	0.12373	0.00023519	Forward trans-MR	forward	EUR	Disease
Peripheral arterial disease	PAD	PAD	Diseases of the circulatory system	Cardiovascular	TNFRSF4	Tumor necrosis factor receptor superfamily member 4	Inflammation	P43489	OID20653	Weighted median	88	0.542001	0.0655868	1.4101e-16	Forward trans-MR	forward	EUR	Disease
Peripheral arterial disease	PAD	PAD	Diseases of the circulatory system	Cardiovascular	TNFRSF4	Tumor necrosis factor receptor superfamily member 4	Inflammation	P43489	OID20653	Weighted mode	88	0.657818	0.143372	1.49283e-05	Forward trans-MR	forward	EUR	Disease
Ischemic stroke	IS	IS	Diseases of the circulatory system	Cardiovascular	TNFRSF9	Tumor necrosis factor receptor superfamily member 9	Neurology	Q07011	OID20985	Inverse variance weighted	69	0.302143	0.0459738	4.96244e-11	Forward trans-MR	forward	EUR	Disease
Ischemic stroke	IS	IS	Diseases of the circulatory system	Cardiovascular	TNFRSF9	Tumor necrosis factor receptor superfamily member 9	Neurology	Q07011	OID20985	MR Egger	69	0.334258	0.0972616	0.00101597	Forward trans-MR	forward	EUR	Disease
Ischemic stroke	IS	IS	Diseases of the circulatory system	Cardiovascular	TNFRSF9	Tumor necrosis factor receptor superfamily member 9	Neurology	Q07011	OID20985	Weighted median	69	0.24548	0.0591744	3.34793e-05	Forward trans-MR	forward	EUR	Disease
Ischemic stroke	IS	IS	Diseases of the circulatory system	Cardiovascular	TNFRSF9	Tumor necrosis factor receptor superfamily member 9	Neurology	Q07011	OID20985	Weighted mode	69	0.0759661	0.114404	0.508926	Forward trans-MR	forward	EUR	Disease
Stable angina pectoris	SAP	SAP	Diseases of the circulatory system	Cardiovascular	TNN	Tenascin-N	Cardiometabolic_II	Q9UQP3	OID30412	Inverse variance weighted	373	0.0374941	0.00606884	6.48637e-10	Forward trans-MR	forward	EUR	Disease
Stable angina pectoris	SAP	SAP	Diseases of the circulatory system	Cardiovascular	TNN	Tenascin-N	Cardiometabolic_II	Q9UQP3	OID30412	MR Egger	373	0.0277658	0.00827045	0.000868767	Forward trans-MR	forward	EUR	Disease
Stable angina pectoris	SAP	SAP	Diseases of the circulatory system	Cardiovascular	TNN	Tenascin-N	Cardiometabolic_II	Q9UQP3	OID30412	Weighted median	373	0.0329839	0.0102288	0.00126145	Forward trans-MR	forward	EUR	Disease
Stable angina pectoris	SAP	SAP	Diseases of the circulatory system	Cardiovascular	TNN	Tenascin-N	Cardiometabolic_II	Q9UQP3	OID30412	Weighted mode	373	0.0346048	0.00943603	0.000280848	Forward trans-MR	forward	EUR	Disease
Unstable angina pectoris	UAP	UAP	Diseases of the circulatory system	Cardiovascular	TNN	Tenascin-N	Cardiometabolic_II	Q9UQP3	OID30412	Inverse variance weighted	429	0.0591345	0.00852506	4.01801e-12	Forward trans-MR	forward	EUR	Disease
Unstable angina pectoris	UAP	UAP	Diseases of the circulatory system	Cardiovascular	TNN	Tenascin-N	Cardiometabolic_II	Q9UQP3	OID30412	MR Egger	429	0.0403492	0.0117239	0.000635246	Forward trans-MR	forward	EUR	Disease
Unstable angina pectoris	UAP	UAP	Diseases of the circulatory system	Cardiovascular	TNN	Tenascin-N	Cardiometabolic_II	Q9UQP3	OID30412	Weighted median	429	0.0703488	0.0152726	4.10096e-06	Forward trans-MR	forward	EUR	Disease
Unstable angina pectoris	UAP	UAP	Diseases of the circulatory system	Cardiovascular	TNN	Tenascin-N	Cardiometabolic_II	Q9UQP3	OID30412	Weighted mode	429	0.062455	0.016008	0.000110994	Forward trans-MR	forward	EUR	Disease
Atrial flutter/fibrillation	Atrial_Flutter	AF	Diseases of the circulatory system	Cardiovascular	TNXB	Tenascin-X	Neurology	P22105	OID21107	Inverse variance weighted	256	0.0462416	0.00814693	1.37925e-08	Forward trans-MR	forward	EUR	Disease
Atrial flutter/fibrillation	Atrial_Flutter	AF	Diseases of the circulatory system	Cardiovascular	TNXB	Tenascin-X	Neurology	P22105	OID21107	MR Egger	256	0.0518539	0.0117506	1.50878e-05	Forward trans-MR	forward	EUR	Disease
Atrial flutter/fibrillation	Atrial_Flutter	AF	Diseases of the circulatory system	Cardiovascular	TNXB	Tenascin-X	Neurology	P22105	OID21107	Weighted median	256	0.0218022	0.0122471	0.0750441	Forward trans-MR	forward	EUR	Disease
Atrial flutter/fibrillation	Atrial_Flutter	AF	Diseases of the circulatory system	Cardiovascular	TNXB	Tenascin-X	Neurology	P22105	OID21107	Weighted mode	256	0.0213918	0.0145427	0.142534	Forward trans-MR	forward	EUR	Disease
Cardiomegaly	Cardiomegaly	Car	Diseases of the circulatory system	Cardiovascular	TNXB	Tenascin-X	Neurology	P22105	OID21107	Inverse variance weighted	242	0.0904342	0.0163829	3.38955e-08	Forward trans-MR	forward	EUR	Disease
Cardiomegaly	Cardiomegaly	Car	Diseases of the circulatory system	Cardiovascular	TNXB	Tenascin-X	Neurology	P22105	OID21107	MR Egger	242	0.0784959	0.0235467	0.000992818	Forward trans-MR	forward	EUR	Disease
Cardiomegaly	Cardiomegaly	Car	Diseases of the circulatory system	Cardiovascular	TNXB	Tenascin-X	Neurology	P22105	OID21107	Weighted median	242	0.0704505	0.0262533	0.00728577	Forward trans-MR	forward	EUR	Disease
Cardiomegaly	Cardiomegaly	Car	Diseases of the circulatory system	Cardiovascular	TNXB	Tenascin-X	Neurology	P22105	OID21107	Weighted mode	242	0.0417855	0.0307743	0.175796	Forward trans-MR	forward	EUR	Disease
Ischemic stroke	IS	IS	Diseases of the circulatory system	Cardiovascular	TP53BP1	TP53-binding protein 1	Inflammation_II	Q12888	OID30470	Inverse variance weighted	51	-0.30135	0.0560266	7.50264e-08	Forward trans-MR	forward	EUR	Disease
Ischemic stroke	IS	IS	Diseases of the circulatory system	Cardiovascular	TP53BP1	TP53-binding protein 1	Inflammation_II	Q12888	OID30470	MR Egger	51	-0.349312	0.183265	0.0625185	Forward trans-MR	forward	EUR	Disease
Ischemic stroke	IS	IS	Diseases of the circulatory system	Cardiovascular	TP53BP1	TP53-binding protein 1	Inflammation_II	Q12888	OID30470	Weighted median	51	-0.208124	0.0614895	0.000712539	Forward trans-MR	forward	EUR	Disease
Ischemic stroke	IS	IS	Diseases of the circulatory system	Cardiovascular	TP53BP1	TP53-binding protein 1	Inflammation_II	Q12888	OID30470	Weighted mode	51	-0.189715	0.0898966	0.039851	Forward trans-MR	forward	EUR	Disease
Varicose	Varicose	Var	Diseases of the circulatory system	Cardiovascular	TP53BP1	TP53-binding protein 1	Inflammation_II	Q12888	OID30470	Inverse variance weighted	51	0.36679	0.0694115	1.26201e-07	Forward trans-MR	forward	EUR	Disease
Varicose	Varicose	Var	Diseases of the circulatory system	Cardiovascular	TP53BP1	TP53-binding protein 1	Inflammation_II	Q12888	OID30470	MR Egger	51	0.0845677	0.225119	0.708792	Forward trans-MR	forward	EUR	Disease
Varicose	Varicose	Var	Diseases of the circulatory system	Cardiovascular	TP53BP1	TP53-binding protein 1	Inflammation_II	Q12888	OID30470	Weighted median	51	0.264271	0.0649441	4.71723e-05	Forward trans-MR	forward	EUR	Disease
Varicose	Varicose	Var	Diseases of the circulatory system	Cardiovascular	TP53BP1	TP53-binding protein 1	Inflammation_II	Q12888	OID30470	Weighted mode	51	0.104229	0.136113	0.447422	Forward trans-MR	forward	EUR	Disease
Ischemic stroke	IS	IS	Diseases of the circulatory system	Cardiovascular	TRIM40	E3 ubiquitin ligase TRIM40	Neurology_II	Q6P9F5	OID30885	Inverse variance weighted	79	0.165569	0.0281771	4.20235e-09	Forward trans-MR	forward	EUR	Disease
Ischemic stroke	IS	IS	Diseases of the circulatory system	Cardiovascular	TRIM40	E3 ubiquitin ligase TRIM40	Neurology_II	Q6P9F5	OID30885	MR Egger	79	0.0522817	0.0517329	0.315369	Forward trans-MR	forward	EUR	Disease
Ischemic stroke	IS	IS	Diseases of the circulatory system	Cardiovascular	TRIM40	E3 ubiquitin ligase TRIM40	Neurology_II	Q6P9F5	OID30885	Weighted median	79	0.0817772	0.037802	0.0305177	Forward trans-MR	forward	EUR	Disease
Ischemic stroke	IS	IS	Diseases of the circulatory system	Cardiovascular	TRIM40	E3 ubiquitin ligase TRIM40	Neurology_II	Q6P9F5	OID30885	Weighted mode	79	0.0896626	0.0389841	0.0241236	Forward trans-MR	forward	EUR	Disease
Ventricular arrhythmia	Ventricular_Arrhythmia	VA	Diseases of the circulatory system	Cardiovascular	TRIM40	E3 ubiquitin ligase TRIM40	Neurology_II	Q6P9F5	OID30885	Inverse variance weighted	76	-0.433393	0.0736838	4.05835e-09	Forward trans-MR	forward	EUR	Disease
Ventricular arrhythmia	Ventricular_Arrhythmia	VA	Diseases of the circulatory system	Cardiovascular	TRIM40	E3 ubiquitin ligase TRIM40	Neurology_II	Q6P9F5	OID30885	MR Egger	76	-0.26098	0.144388	0.0747496	Forward trans-MR	forward	EUR	Disease
Ventricular arrhythmia	Ventricular_Arrhythmia	VA	Diseases of the circulatory system	Cardiovascular	TRIM40	E3 ubiquitin ligase TRIM40	Neurology_II	Q6P9F5	OID30885	Weighted median	76	-0.360747	0.120441	0.00274246	Forward trans-MR	forward	EUR	Disease
Ventricular arrhythmia	Ventricular_Arrhythmia	VA	Diseases of the circulatory system	Cardiovascular	TRIM40	E3 ubiquitin ligase TRIM40	Neurology_II	Q6P9F5	OID30885	Weighted mode	76	-0.449329	0.155721	0.00510057	Forward trans-MR	forward	EUR	Disease
Ischemic stroke	IS	IS	Diseases of the circulatory system	Cardiovascular	VCAM1	Vascular cell adhesion protein 1	Cardiometabolic	P19320	OID20396	Inverse variance weighted	67	0.218308	0.0387603	1.77867e-08	Forward trans-MR	forward	EUR	Disease
Ischemic stroke	IS	IS	Diseases of the circulatory system	Cardiovascular	VCAM1	Vascular cell adhesion protein 1	Cardiometabolic	P19320	OID20396	MR Egger	67	0.148546	0.0873143	0.0936709	Forward trans-MR	forward	EUR	Disease
Ischemic stroke	IS	IS	Diseases of the circulatory system	Cardiovascular	VCAM1	Vascular cell adhesion protein 1	Cardiometabolic	P19320	OID20396	Weighted median	67	0.125467	0.0521634	0.0161601	Forward trans-MR	forward	EUR	Disease
Ischemic stroke	IS	IS	Diseases of the circulatory system	Cardiovascular	VCAM1	Vascular cell adhesion protein 1	Cardiometabolic	P19320	OID20396	Weighted mode	67	0.0292009	0.137259	0.832183	Forward trans-MR	forward	EUR	Disease
Cardiomegaly	Cardiomegaly	Car	Diseases of the circulatory system	Cardiovascular	VNN2	Vascular non-inflammatory molecule 2	Oncology	O95498	OID21310	Inverse variance weighted	187	-0.108256	0.0195476	3.05816e-08	Forward trans-MR	forward	EUR	Disease
Cardiomegaly	Cardiomegaly	Car	Diseases of the circulatory system	Cardiovascular	VNN2	Vascular non-inflammatory molecule 2	Oncology	O95498	OID21310	MR Egger	187	-0.116659	0.0259473	1.21931e-05	Forward trans-MR	forward	EUR	Disease
Cardiomegaly	Cardiomegaly	Car	Diseases of the circulatory system	Cardiovascular	VNN2	Vascular non-inflammatory molecule 2	Oncology	O95498	OID21310	Weighted median	187	-0.112868	0.0357748	0.00160517	Forward trans-MR	forward	EUR	Disease
Cardiomegaly	Cardiomegaly	Car	Diseases of the circulatory system	Cardiovascular	VNN2	Vascular non-inflammatory molecule 2	Oncology	O95498	OID21310	Weighted mode	187	-0.0967322	0.0285752	0.000867659	Forward trans-MR	forward	EUR	Disease
Ischemic stroke	IS	IS	Diseases of the circulatory system	Cardiovascular	VWF	von Willebrand factor	Cardiometabolic	P04275	OID20256	Inverse variance weighted	51	0.171793	0.0290784	3.46457e-09	Forward trans-MR	forward	EUR	Disease
Ischemic stroke	IS	IS	Diseases of the circulatory system	Cardiovascular	VWF	von Willebrand factor	Cardiometabolic	P04275	OID20256	MR Egger	51	0.199939	0.0499857	0.000213533	Forward trans-MR	forward	EUR	Disease
Ischemic stroke	IS	IS	Diseases of the circulatory system	Cardiovascular	VWF	von Willebrand factor	Cardiometabolic	P04275	OID20256	Weighted median	51	0.193107	0.0388011	6.46322e-07	Forward trans-MR	forward	EUR	Disease
Ischemic stroke	IS	IS	Diseases of the circulatory system	Cardiovascular	VWF	von Willebrand factor	Cardiometabolic	P04275	OID20256	Weighted mode	51	0.196951	0.0345068	6.20928e-07	Forward trans-MR	forward	EUR	Disease
Peripheral arterial disease	PAD	PAD	Diseases of the circulatory system	Cardiovascular	VWF	von Willebrand factor	Cardiometabolic	P04275	OID20256	Inverse variance weighted	51	0.19813	0.0320613	6.4212e-10	Forward trans-MR	forward	EUR	Disease
Peripheral arterial disease	PAD	PAD	Diseases of the circulatory system	Cardiovascular	VWF	von Willebrand factor	Cardiometabolic	P04275	OID20256	MR Egger	51	0.259075	0.0547561	1.93029e-05	Forward trans-MR	forward	EUR	Disease
Peripheral arterial disease	PAD	PAD	Diseases of the circulatory system	Cardiovascular	VWF	von Willebrand factor	Cardiometabolic	P04275	OID20256	Weighted median	51	0.212686	0.0510067	3.04897e-05	Forward trans-MR	forward	EUR	Disease
Peripheral arterial disease	PAD	PAD	Diseases of the circulatory system	Cardiovascular	VWF	von Willebrand factor	Cardiometabolic	P04275	OID20256	Weighted mode	51	0.239782	0.0473404	5.93497e-06	Forward trans-MR	forward	EUR	Disease
Varicose	Varicose	Var	Diseases of the circulatory system	Cardiovascular	VWF	von Willebrand factor	Cardiometabolic	P04275	OID20256	Inverse variance weighted	51	0.147566	0.0217073	1.06092e-11	Forward trans-MR	forward	EUR	Disease
Varicose	Varicose	Var	Diseases of the circulatory system	Cardiovascular	VWF	von Willebrand factor	Cardiometabolic	P04275	OID20256	MR Egger	51	0.132146	0.0375179	0.000936828	Forward trans-MR	forward	EUR	Disease
Varicose	Varicose	Var	Diseases of the circulatory system	Cardiovascular	VWF	von Willebrand factor	Cardiometabolic	P04275	OID20256	Weighted median	51	0.189729	0.0302988	3.8021e-10	Forward trans-MR	forward	EUR	Disease
Varicose	Varicose	Var	Diseases of the circulatory system	Cardiovascular	VWF	von Willebrand factor	Cardiometabolic	P04275	OID20256	Weighted mode	51	0.188279	0.0323078	4.05024e-07	Forward trans-MR	forward	EUR	Disease
Dilated cardiomyopathy	Dilated_Cardiomyopathy	DC	Diseases of the circulatory system	Cardiovascular	ACY3	N-acyl-aromatic-L-amino acid amidohydrolase	Cardiometabolic_II	Q96HD9	OID30086	Inverse variance weighted	50	-0.383954	0.0688802	2.48628e-08	Forward cis-MR	forward	EUR	Disease
Dilated cardiomyopathy	Dilated_Cardiomyopathy	DC	Diseases of the circulatory system	Cardiovascular	ACY3	N-acyl-aromatic-L-amino acid amidohydrolase	Cardiometabolic_II	Q96HD9	OID30086	MR Egger	50	-0.21008	0.130032	0.112735	Forward cis-MR	forward	EUR	Disease
Dilated cardiomyopathy	Dilated_Cardiomyopathy	DC	Diseases of the circulatory system	Cardiovascular	ACY3	N-acyl-aromatic-L-amino acid amidohydrolase	Cardiometabolic_II	Q96HD9	OID30086	Weighted median	50	-0.365027	0.108349	0.000754401	Forward cis-MR	forward	EUR	Disease
Dilated cardiomyopathy	Dilated_Cardiomyopathy	DC	Diseases of the circulatory system	Cardiovascular	ACY3	N-acyl-aromatic-L-amino acid amidohydrolase	Cardiometabolic_II	Q96HD9	OID30086	Weighted mode	50	-0.326587	0.122639	0.0104494	Forward cis-MR	forward	EUR	Disease
Varicose	Varicose	Var	Diseases of the circulatory system	Cardiovascular	ADAM15	Disintegrin and metalloproteinase domain-containing protein 15	Cardiometabolic	Q13444	OID20109	Inverse variance weighted	176	0.061855	0.00766442	7.00626e-16	Forward cis-MR	forward	EUR	Disease
Varicose	Varicose	Var	Diseases of the circulatory system	Cardiovascular	ADAM15	Disintegrin and metalloproteinase domain-containing protein 15	Cardiometabolic	Q13444	OID20109	MR Egger	176	0.0675031	0.0120224	7.65319e-08	Forward cis-MR	forward	EUR	Disease
Varicose	Varicose	Var	Diseases of the circulatory system	Cardiovascular	ADAM15	Disintegrin and metalloproteinase domain-containing protein 15	Cardiometabolic	Q13444	OID20109	Weighted median	176	0.0731773	0.010932	2.17337e-11	Forward cis-MR	forward	EUR	Disease
Varicose	Varicose	Var	Diseases of the circulatory system	Cardiovascular	ADAM15	Disintegrin and metalloproteinase domain-containing protein 15	Cardiometabolic	Q13444	OID20109	Weighted mode	176	0.0746813	0.0113259	4.8805e-10	Forward cis-MR	forward	EUR	Disease
Cardiomegaly	Cardiomegaly	Car	Diseases of the circulatory system	Cardiovascular	ADAM23	Disintegrin and metalloproteinase domain-containing protein 23	Inflammation	O75077	OID20651	Inverse variance weighted	106	-0.114557	0.0189006	1.35241e-09	Forward cis-MR	forward	EUR	Disease
Cardiomegaly	Cardiomegaly	Car	Diseases of the circulatory system	Cardiovascular	ADAM23	Disintegrin and metalloproteinase domain-containing protein 23	Inflammation	O75077	OID20651	MR Egger	106	-0.13101	0.0301269	3.20444e-05	Forward cis-MR	forward	EUR	Disease
Cardiomegaly	Cardiomegaly	Car	Diseases of the circulatory system	Cardiovascular	ADAM23	Disintegrin and metalloproteinase domain-containing protein 23	Inflammation	O75077	OID20651	Weighted median	106	-0.106161	0.0291622	0.000272258	Forward cis-MR	forward	EUR	Disease
Cardiomegaly	Cardiomegaly	Car	Diseases of the circulatory system	Cardiovascular	ADAM23	Disintegrin and metalloproteinase domain-containing protein 23	Inflammation	O75077	OID20651	Weighted mode	106	-0.110774	0.0275714	0.000110693	Forward cis-MR	forward	EUR	Disease
Chronic heart failure	CHF	CHF	Diseases of the circulatory system	Cardiovascular	ADGRB3	Adhesion G protein-coupled receptor B3	Neurology	O60242	OID20974	Inverse variance weighted	314	0.0380779	0.00688865	3.24575e-08	Forward cis-MR	forward	EUR	Disease
Chronic heart failure	CHF	CHF	Diseases of the circulatory system	Cardiovascular	ADGRB3	Adhesion G protein-coupled receptor B3	Neurology	O60242	OID20974	MR Egger	314	0.052114	0.0108766	2.56579e-06	Forward cis-MR	forward	EUR	Disease
Chronic heart failure	CHF	CHF	Diseases of the circulatory system	Cardiovascular	ADGRB3	Adhesion G protein-coupled receptor B3	Neurology	O60242	OID20974	Weighted median	314	0.0482403	0.0109271	1.0113e-05	Forward cis-MR	forward	EUR	Disease
Chronic heart failure	CHF	CHF	Diseases of the circulatory system	Cardiovascular	ADGRB3	Adhesion G protein-coupled receptor B3	Neurology	O60242	OID20974	Weighted mode	314	0.0490586	0.0108265	8.34962e-06	Forward cis-MR	forward	EUR	Disease
Ischemic stroke	IS	IS	Diseases of the circulatory system	Cardiovascular	AFAP1	Actin filament-associated protein 1	Inflammation_II	Q8N556	OID30569	Inverse variance weighted	230	-0.0440208	0.00797522	3.39577e-08	Forward cis-MR	forward	EUR	Disease
Ischemic stroke	IS	IS	Diseases of the circulatory system	Cardiovascular	AFAP1	Actin filament-associated protein 1	Inflammation_II	Q8N556	OID30569	MR Egger	230	-0.0371786	0.0130569	0.00480975	Forward cis-MR	forward	EUR	Disease
Ischemic stroke	IS	IS	Diseases of the circulatory system	Cardiovascular	AFAP1	Actin filament-associated protein 1	Inflammation_II	Q8N556	OID30569	Weighted median	230	-0.0460707	0.0138846	0.000906241	Forward cis-MR	forward	EUR	Disease
Ischemic stroke	IS	IS	Diseases of the circulatory system	Cardiovascular	AFAP1	Actin filament-associated protein 1	Inflammation_II	Q8N556	OID30569	Weighted mode	230	-0.0402338	0.0145046	0.0059961	Forward cis-MR	forward	EUR	Disease
Unstable angina pectoris	UAP	UAP	Diseases of the circulatory system	Cardiovascular	AFAP1	Actin filament-associated protein 1	Inflammation_II	Q8N556	OID30569	Inverse variance weighted	230	0.0581839	0.0102381	1.3228e-08	Forward cis-MR	forward	EUR	Disease
Unstable angina pectoris	UAP	UAP	Diseases of the circulatory system	Cardiovascular	AFAP1	Actin filament-associated protein 1	Inflammation_II	Q8N556	OID30569	MR Egger	230	0.0543646	0.0168317	0.00142103	Forward cis-MR	forward	EUR	Disease
Unstable angina pectoris	UAP	UAP	Diseases of the circulatory system	Cardiovascular	AFAP1	Actin filament-associated protein 1	Inflammation_II	Q8N556	OID30569	Weighted median	230	0.0555582	0.0160104	0.000520199	Forward cis-MR	forward	EUR	Disease
Unstable angina pectoris	UAP	UAP	Diseases of the circulatory system	Cardiovascular	AFAP1	Actin filament-associated protein 1	Inflammation_II	Q8N556	OID30569	Weighted mode	230	0.0608205	0.0180976	0.000910802	Forward cis-MR	forward	EUR	Disease
Atrial flutter/fibrillation	Atrial_Flutter	AF	Diseases of the circulatory system	Cardiovascular	AGER	Advanced glycosylation end product-specific receptor	Inflammation	Q15109	OID20756	Inverse variance weighted	40	-0.204757	0.032709	3.85088e-10	Forward cis-MR	forward	EUR	Disease
Atrial flutter/fibrillation	Atrial_Flutter	AF	Diseases of the circulatory system	Cardiovascular	AGER	Advanced glycosylation end product-specific receptor	Inflammation	Q15109	OID20756	MR Egger	40	-0.183438	0.075946	0.0206367	Forward cis-MR	forward	EUR	Disease
Atrial flutter/fibrillation	Atrial_Flutter	AF	Diseases of the circulatory system	Cardiovascular	AGER	Advanced glycosylation end product-specific receptor	Inflammation	Q15109	OID20756	Weighted median	40	-0.201991	0.0448847	6.78795e-06	Forward cis-MR	forward	EUR	Disease
Atrial flutter/fibrillation	Atrial_Flutter	AF	Diseases of the circulatory system	Cardiovascular	AGER	Advanced glycosylation end product-specific receptor	Inflammation	Q15109	OID20756	Weighted mode	40	-0.204478	0.0519267	0.000329651	Forward cis-MR	forward	EUR	Disease
Cerebral aneurysm	CeAn	CeAn	Diseases of the circulatory system	Cardiovascular	ANGPTL1	Angiopoietin-related protein 1	Cardiometabolic	O95841	OID20211	Inverse variance weighted	68	0.35486	0.0677091	1.59749e-07	Forward cis-MR	forward	EUR	Disease
Cerebral aneurysm	CeAn	CeAn	Diseases of the circulatory system	Cardiovascular	ANGPTL1	Angiopoietin-related protein 1	Cardiometabolic	O95841	OID20211	MR Egger	68	0.38458	0.121578	0.00235885	Forward cis-MR	forward	EUR	Disease
Cerebral aneurysm	CeAn	CeAn	Diseases of the circulatory system	Cardiovascular	ANGPTL1	Angiopoietin-related protein 1	Cardiometabolic	O95841	OID20211	Weighted median	68	0.258207	0.0991713	0.00922388	Forward cis-MR	forward	EUR	Disease
Cerebral aneurysm	CeAn	CeAn	Diseases of the circulatory system	Cardiovascular	ANGPTL1	Angiopoietin-related protein 1	Cardiometabolic	O95841	OID20211	Weighted mode	68	0.299155	0.0881437	0.00116103	Forward cis-MR	forward	EUR	Disease
Unruptured cerebral aneurysm	CeAn_Unruptured	CA_Un	Diseases of the circulatory system	Cardiovascular	ANGPTL1	Angiopoietin-related protein 1	Cardiometabolic	O95841	OID20211	Inverse variance weighted	68	0.35486	0.0677091	1.59749e-07	Forward cis-MR	forward	EUR	Disease
Unruptured cerebral aneurysm	CeAn_Unruptured	CA_Un	Diseases of the circulatory system	Cardiovascular	ANGPTL1	Angiopoietin-related protein 1	Cardiometabolic	O95841	OID20211	MR Egger	68	0.38458	0.121578	0.00235885	Forward cis-MR	forward	EUR	Disease
Unruptured cerebral aneurysm	CeAn_Unruptured	CA_Un	Diseases of the circulatory system	Cardiovascular	ANGPTL1	Angiopoietin-related protein 1	Cardiometabolic	O95841	OID20211	Weighted median	68	0.258207	0.0988368	0.00898943	Forward cis-MR	forward	EUR	Disease
Unruptured cerebral aneurysm	CeAn_Unruptured	CA_Un	Diseases of the circulatory system	Cardiovascular	ANGPTL1	Angiopoietin-related protein 1	Cardiometabolic	O95841	OID20211	Weighted mode	68	0.299155	0.0867363	0.000977443	Forward cis-MR	forward	EUR	Disease
Subarachnoid hemorrhage	Subarachnoid_Hemorrhage	SH	Diseases of the circulatory system	Cardiovascular	ANGPTL3	Angiopoietin-related protein 3	Cardiometabolic	Q9Y5C1	OID20407	Inverse variance weighted	36	-0.618826	0.0810399	2.23957e-14	Forward cis-MR	forward	EUR	Disease
Subarachnoid hemorrhage	Subarachnoid_Hemorrhage	SH	Diseases of the circulatory system	Cardiovascular	ANGPTL3	Angiopoietin-related protein 3	Cardiometabolic	Q9Y5C1	OID20407	MR Egger	36	-0.332772	0.12779	0.0135617	Forward cis-MR	forward	EUR	Disease
Subarachnoid hemorrhage	Subarachnoid_Hemorrhage	SH	Diseases of the circulatory system	Cardiovascular	ANGPTL3	Angiopoietin-related protein 3	Cardiometabolic	Q9Y5C1	OID20407	Weighted median	36	-0.457576	0.115564	7.51073e-05	Forward cis-MR	forward	EUR	Disease
Subarachnoid hemorrhage	Subarachnoid_Hemorrhage	SH	Diseases of the circulatory system	Cardiovascular	ANGPTL3	Angiopoietin-related protein 3	Cardiometabolic	Q9Y5C1	OID20407	Weighted mode	36	-0.483238	0.109837	9.68561e-05	Forward cis-MR	forward	EUR	Disease
Varicose	Varicose	Var	Diseases of the circulatory system	Cardiovascular	APOBR	Apolipoprotein B receptor	Cardiometabolic_II	Q0VD83	OID30246	Inverse variance weighted	285	-0.0357162	0.00550824	8.92438e-11	Forward cis-MR	forward	EUR	Disease
Varicose	Varicose	Var	Diseases of the circulatory system	Cardiovascular	APOBR	Apolipoprotein B receptor	Cardiometabolic_II	Q0VD83	OID30246	MR Egger	285	-0.0358131	0.00892114	7.63834e-05	Forward cis-MR	forward	EUR	Disease
Varicose	Varicose	Var	Diseases of the circulatory system	Cardiovascular	APOBR	Apolipoprotein B receptor	Cardiometabolic_II	Q0VD83	OID30246	Weighted median	285	-0.0391602	0.00870709	6.87552e-06	Forward cis-MR	forward	EUR	Disease
Varicose	Varicose	Var	Diseases of the circulatory system	Cardiovascular	APOBR	Apolipoprotein B receptor	Cardiometabolic_II	Q0VD83	OID30246	Weighted mode	285	-0.036999	0.0072645	6.42813e-07	Forward cis-MR	forward	EUR	Disease
Angina pectoris	Angina	Ang	Diseases of the circulatory system	Cardiovascular	APOE	Apolipoprotein E	Inflammation_II	P02649	OID30727	Inverse variance weighted	141	-0.0814895	0.00997627	3.12658e-16	Forward cis-MR	forward	EUR	Disease
Angina pectoris	Angina	Ang	Diseases of the circulatory system	Cardiovascular	APOE	Apolipoprotein E	Inflammation_II	P02649	OID30727	MR Egger	141	-0.113146	0.0146393	1.96345e-12	Forward cis-MR	forward	EUR	Disease
Angina pectoris	Angina	Ang	Diseases of the circulatory system	Cardiovascular	APOE	Apolipoprotein E	Inflammation_II	P02649	OID30727	Weighted median	141	-0.0881793	0.0140162	3.14891e-10	Forward cis-MR	forward	EUR	Disease
Angina pectoris	Angina	Ang	Diseases of the circulatory system	Cardiovascular	APOE	Apolipoprotein E	Inflammation_II	P02649	OID30727	Weighted mode	141	-0.0900067	0.0119882	6.39146e-12	Forward cis-MR	forward	EUR	Disease
Intracerebral hemorrhage	Intracerebral_Hemorrhage	IH	Diseases of the circulatory system	Cardiovascular	APOE	Apolipoprotein E	Inflammation_II	P02649	OID30727	Inverse variance weighted	141	-0.139526	0.0265342	1.45374e-07	Forward cis-MR	forward	EUR	Disease
Intracerebral hemorrhage	Intracerebral_Hemorrhage	IH	Diseases of the circulatory system	Cardiovascular	APOE	Apolipoprotein E	Inflammation_II	P02649	OID30727	MR Egger	141	-0.105813	0.0398792	0.00889814	Forward cis-MR	forward	EUR	Disease
Intracerebral hemorrhage	Intracerebral_Hemorrhage	IH	Diseases of the circulatory system	Cardiovascular	APOE	Apolipoprotein E	Inflammation_II	P02649	OID30727	Weighted median	141	-0.117575	0.0444425	0.00815596	Forward cis-MR	forward	EUR	Disease
Intracerebral hemorrhage	Intracerebral_Hemorrhage	IH	Diseases of the circulatory system	Cardiovascular	APOE	Apolipoprotein E	Inflammation_II	P02649	OID30727	Weighted mode	141	-0.0930466	0.0352675	0.0092751	Forward cis-MR	forward	EUR	Disease
Myocardial infarction	MI	MI	Diseases of the circulatory system	Cardiovascular	APOE	Apolipoprotein E	Inflammation_II	P02649	OID30727	Inverse variance weighted	141	-0.102281	0.0104383	1.14109e-22	Forward cis-MR	forward	EUR	Disease
Myocardial infarction	MI	MI	Diseases of the circulatory system	Cardiovascular	APOE	Apolipoprotein E	Inflammation_II	P02649	OID30727	MR Egger	141	-0.127858	0.0154976	1.08442e-13	Forward cis-MR	forward	EUR	Disease
Myocardial infarction	MI	MI	Diseases of the circulatory system	Cardiovascular	APOE	Apolipoprotein E	Inflammation_II	P02649	OID30727	Weighted median	141	-0.119931	0.0166634	6.14156e-13	Forward cis-MR	forward	EUR	Disease
Myocardial infarction	MI	MI	Diseases of the circulatory system	Cardiovascular	APOE	Apolipoprotein E	Inflammation_II	P02649	OID30727	Weighted mode	141	-0.118438	0.014198	6.23831e-14	Forward cis-MR	forward	EUR	Disease
Stable angina pectoris	SAP	SAP	Diseases of the circulatory system	Cardiovascular	APOE	Apolipoprotein E	Inflammation_II	P02649	OID30727	Inverse variance weighted	134	-0.0840118	0.0107536	5.60872e-15	Forward cis-MR	forward	EUR	Disease
Stable angina pectoris	SAP	SAP	Diseases of the circulatory system	Cardiovascular	APOE	Apolipoprotein E	Inflammation_II	P02649	OID30727	MR Egger	134	-0.114338	0.0158581	3.887e-11	Forward cis-MR	forward	EUR	Disease
Stable angina pectoris	SAP	SAP	Diseases of the circulatory system	Cardiovascular	APOE	Apolipoprotein E	Inflammation_II	P02649	OID30727	Weighted median	134	-0.10018	0.0164061	1.01979e-09	Forward cis-MR	forward	EUR	Disease
Stable angina pectoris	SAP	SAP	Diseases of the circulatory system	Cardiovascular	APOE	Apolipoprotein E	Inflammation_II	P02649	OID30727	Weighted mode	134	-0.0990148	0.0139189	6.29184e-11	Forward cis-MR	forward	EUR	Disease
Unstable angina pectoris	UAP	UAP	Diseases of the circulatory system	Cardiovascular	APOE	Apolipoprotein E	Inflammation_II	P02649	OID30727	Inverse variance weighted	141	-0.0890655	0.0143253	5.05602e-10	Forward cis-MR	forward	EUR	Disease
Unstable angina pectoris	UAP	UAP	Diseases of the circulatory system	Cardiovascular	APOE	Apolipoprotein E	Inflammation_II	P02649	OID30727	MR Egger	141	-0.099714	0.0216216	8.96528e-06	Forward cis-MR	forward	EUR	Disease
Unstable angina pectoris	UAP	UAP	Diseases of the circulatory system	Cardiovascular	APOE	Apolipoprotein E	Inflammation_II	P02649	OID30727	Weighted median	141	-0.115115	0.022284	2.39412e-07	Forward cis-MR	forward	EUR	Disease
Unstable angina pectoris	UAP	UAP	Diseases of the circulatory system	Cardiovascular	APOE	Apolipoprotein E	Inflammation_II	P02649	OID30727	Weighted mode	141	-0.109613	0.0184636	2.18178e-08	Forward cis-MR	forward	EUR	Disease
Atrial flutter/fibrillation	Atrial_Flutter	AF	Diseases of the circulatory system	Cardiovascular	BTN1A1	Butyrophilin subfamily 1 member A1	Oncology_II	Q13410	OID31363	Inverse variance weighted	27	-0.156042	0.0245356	2.01971e-10	Forward cis-MR	forward	EUR	Disease
Atrial flutter/fibrillation	Atrial_Flutter	AF	Diseases of the circulatory system	Cardiovascular	BTN1A1	Butyrophilin subfamily 1 member A1	Oncology_II	Q13410	OID31363	MR Egger	27	-0.153645	0.0437614	0.00171753	Forward cis-MR	forward	EUR	Disease
Atrial flutter/fibrillation	Atrial_Flutter	AF	Diseases of the circulatory system	Cardiovascular	BTN1A1	Butyrophilin subfamily 1 member A1	Oncology_II	Q13410	OID31363	Weighted median	27	-0.14887	0.0332831	7.71932e-06	Forward cis-MR	forward	EUR	Disease
Atrial flutter/fibrillation	Atrial_Flutter	AF	Diseases of the circulatory system	Cardiovascular	BTN1A1	Butyrophilin subfamily 1 member A1	Oncology_II	Q13410	OID31363	Weighted mode	27	-0.151343	0.0322566	7.58178e-05	Forward cis-MR	forward	EUR	Disease
Varicose	Varicose	Var	Diseases of the circulatory system	Cardiovascular	BTN1A1	Butyrophilin subfamily 1 member A1	Oncology_II	Q13410	OID31363	Inverse variance weighted	27	-0.191774	0.0296085	9.35667e-11	Forward cis-MR	forward	EUR	Disease
Varicose	Varicose	Var	Diseases of the circulatory system	Cardiovascular	BTN1A1	Butyrophilin subfamily 1 member A1	Oncology_II	Q13410	OID31363	MR Egger	27	-0.13821	0.0527459	0.0147262	Forward cis-MR	forward	EUR	Disease
Varicose	Varicose	Var	Diseases of the circulatory system	Cardiovascular	BTN1A1	Butyrophilin subfamily 1 member A1	Oncology_II	Q13410	OID31363	Weighted median	27	-0.135788	0.0385008	0.000420467	Forward cis-MR	forward	EUR	Disease
Varicose	Varicose	Var	Diseases of the circulatory system	Cardiovascular	BTN1A1	Butyrophilin subfamily 1 member A1	Oncology_II	Q13410	OID31363	Weighted mode	27	-0.148428	0.0376369	0.00054138	Forward cis-MR	forward	EUR	Disease
Ischemic stroke	IS	IS	Diseases of the circulatory system	Cardiovascular	BTN2A1	Butyrophilin subfamily 2 member A1	Inflammation	Q7KYR7	OID20713	Inverse variance weighted	52	0.138589	0.0227859	1.18522e-09	Forward cis-MR	forward	EUR	Disease
Ischemic stroke	IS	IS	Diseases of the circulatory system	Cardiovascular	BTN2A1	Butyrophilin subfamily 2 member A1	Inflammation	Q7KYR7	OID20713	MR Egger	52	0.134283	0.0416464	0.00222639	Forward cis-MR	forward	EUR	Disease
Ischemic stroke	IS	IS	Diseases of the circulatory system	Cardiovascular	BTN2A1	Butyrophilin subfamily 2 member A1	Inflammation	Q7KYR7	OID20713	Weighted median	52	0.186362	0.0313216	2.68234e-09	Forward cis-MR	forward	EUR	Disease
Ischemic stroke	IS	IS	Diseases of the circulatory system	Cardiovascular	BTN2A1	Butyrophilin subfamily 2 member A1	Inflammation	Q7KYR7	OID20713	Weighted mode	52	0.182352	0.0327542	9.68641e-07	Forward cis-MR	forward	EUR	Disease
Peripheral arterial disease	PAD	PAD	Diseases of the circulatory system	Cardiovascular	BTN2A1	Butyrophilin subfamily 2 member A1	Inflammation	Q7KYR7	OID20713	Inverse variance weighted	52	0.191302	0.031641	1.48461e-09	Forward cis-MR	forward	EUR	Disease
Peripheral arterial disease	PAD	PAD	Diseases of the circulatory system	Cardiovascular	BTN2A1	Butyrophilin subfamily 2 member A1	Inflammation	Q7KYR7	OID20713	MR Egger	52	0.220632	0.0578513	0.000377046	Forward cis-MR	forward	EUR	Disease
Peripheral arterial disease	PAD	PAD	Diseases of the circulatory system	Cardiovascular	BTN2A1	Butyrophilin subfamily 2 member A1	Inflammation	Q7KYR7	OID20713	Weighted median	52	0.229225	0.0437135	1.573e-07	Forward cis-MR	forward	EUR	Disease
Peripheral arterial disease	PAD	PAD	Diseases of the circulatory system	Cardiovascular	BTN2A1	Butyrophilin subfamily 2 member A1	Inflammation	Q7KYR7	OID20713	Weighted mode	52	0.241335	0.0413491	3.69487e-07	Forward cis-MR	forward	EUR	Disease
Varicose	Varicose	Var	Diseases of the circulatory system	Cardiovascular	BTN2A1	Butyrophilin subfamily 2 member A1	Inflammation	Q7KYR7	OID20713	Inverse variance weighted	52	-0.16936	0.0267556	2.45321e-10	Forward cis-MR	forward	EUR	Disease
Varicose	Varicose	Var	Diseases of the circulatory system	Cardiovascular	BTN2A1	Butyrophilin subfamily 2 member A1	Inflammation	Q7KYR7	OID20713	MR Egger	52	-0.153726	0.048455	0.00258352	Forward cis-MR	forward	EUR	Disease
Varicose	Varicose	Var	Diseases of the circulatory system	Cardiovascular	BTN2A1	Butyrophilin subfamily 2 member A1	Inflammation	Q7KYR7	OID20713	Weighted median	52	-0.189261	0.0251288	5.00979e-14	Forward cis-MR	forward	EUR	Disease
Varicose	Varicose	Var	Diseases of the circulatory system	Cardiovascular	BTN2A1	Butyrophilin subfamily 2 member A1	Inflammation	Q7KYR7	OID20713	Weighted mode	52	-0.209235	0.0244739	2.03292e-11	Forward cis-MR	forward	EUR	Disease
Ischemic stroke	IS	IS	Diseases of the circulatory system	Cardiovascular	BTN3A2	Butyrophilin subfamily 3 member A2	Inflammation	P78410	OID20540	Inverse variance weighted	103	-0.0692928	0.0105243	4.57796e-11	Forward cis-MR	forward	EUR	Disease
Ischemic stroke	IS	IS	Diseases of the circulatory system	Cardiovascular	BTN3A2	Butyrophilin subfamily 3 member A2	Inflammation	P78410	OID20540	MR Egger	103	-0.0946842	0.0165133	1.02603e-07	Forward cis-MR	forward	EUR	Disease
Ischemic stroke	IS	IS	Diseases of the circulatory system	Cardiovascular	BTN3A2	Butyrophilin subfamily 3 member A2	Inflammation	P78410	OID20540	Weighted median	103	-0.097033	0.0156741	5.99141e-10	Forward cis-MR	forward	EUR	Disease
Ischemic stroke	IS	IS	Diseases of the circulatory system	Cardiovascular	BTN3A2	Butyrophilin subfamily 3 member A2	Inflammation	P78410	OID20540	Weighted mode	103	-0.0875326	0.0143139	1.79229e-08	Forward cis-MR	forward	EUR	Disease
Peripheral arterial disease	PAD	PAD	Diseases of the circulatory system	Cardiovascular	BTN3A2	Butyrophilin subfamily 3 member A2	Inflammation	P78410	OID20540	Inverse variance weighted	103	-0.0925427	0.016959	4.8462e-08	Forward cis-MR	forward	EUR	Disease
Peripheral arterial disease	PAD	PAD	Diseases of the circulatory system	Cardiovascular	BTN3A2	Butyrophilin subfamily 3 member A2	Inflammation	P78410	OID20540	MR Egger	103	-0.0660798	0.0265185	0.0143364	Forward cis-MR	forward	EUR	Disease
Peripheral arterial disease	PAD	PAD	Diseases of the circulatory system	Cardiovascular	BTN3A2	Butyrophilin subfamily 3 member A2	Inflammation	P78410	OID20540	Weighted median	103	-0.127303	0.0216608	4.17454e-09	Forward cis-MR	forward	EUR	Disease
Peripheral arterial disease	PAD	PAD	Diseases of the circulatory system	Cardiovascular	BTN3A2	Butyrophilin subfamily 3 member A2	Inflammation	P78410	OID20540	Weighted mode	103	-0.117691	0.0204167	8.77785e-08	Forward cis-MR	forward	EUR	Disease
Cardiomegaly	Cardiomegaly	Car	Diseases of the circulatory system	Cardiovascular	C1QL2	Complement C1q-like protein 2	Inflammation_II	Q7Z5L3	OID30515	Inverse variance weighted	42	0.283542	0.051354	3.36469e-08	Forward cis-MR	forward	EUR	Disease
Cardiomegaly	Cardiomegaly	Car	Diseases of the circulatory system	Cardiovascular	C1QL2	Complement C1q-like protein 2	Inflammation_II	Q7Z5L3	OID30515	MR Egger	42	0.325709	0.0936653	0.00123514	Forward cis-MR	forward	EUR	Disease
Cardiomegaly	Cardiomegaly	Car	Diseases of the circulatory system	Cardiovascular	C1QL2	Complement C1q-like protein 2	Inflammation_II	Q7Z5L3	OID30515	Weighted median	42	0.284707	0.076173	0.000185756	Forward cis-MR	forward	EUR	Disease
Cardiomegaly	Cardiomegaly	Car	Diseases of the circulatory system	Cardiovascular	C1QL2	Complement C1q-like protein 2	Inflammation_II	Q7Z5L3	OID30515	Weighted mode	42	0.321585	0.0822762	0.00034071	Forward cis-MR	forward	EUR	Disease
Angina pectoris	Angina	Ang	Diseases of the circulatory system	Cardiovascular	C1R	Complement C1r subcomponent	Inflammation_II	P00736	OID30753	Inverse variance weighted	34	0.126988	0.0214029	2.9705e-09	Forward cis-MR	forward	EUR	Disease
Angina pectoris	Angina	Ang	Diseases of the circulatory system	Cardiovascular	C1R	Complement C1r subcomponent	Inflammation_II	P00736	OID30753	MR Egger	34	0.11338	0.0335027	0.00190151	Forward cis-MR	forward	EUR	Disease
Angina pectoris	Angina	Ang	Diseases of the circulatory system	Cardiovascular	C1R	Complement C1r subcomponent	Inflammation_II	P00736	OID30753	Weighted median	34	0.115746	0.0294985	8.716e-05	Forward cis-MR	forward	EUR	Disease
Angina pectoris	Angina	Ang	Diseases of the circulatory system	Cardiovascular	C1R	Complement C1r subcomponent	Inflammation_II	P00736	OID30753	Weighted mode	34	0.114531	0.0292347	0.000424835	Forward cis-MR	forward	EUR	Disease
Stable angina pectoris	SAP	SAP	Diseases of the circulatory system	Cardiovascular	C1R	Complement C1r subcomponent	Inflammation_II	P00736	OID30753	Inverse variance weighted	32	0.17763	0.0268583	3.75086e-11	Forward cis-MR	forward	EUR	Disease
Stable angina pectoris	SAP	SAP	Diseases of the circulatory system	Cardiovascular	C1R	Complement C1r subcomponent	Inflammation_II	P00736	OID30753	MR Egger	32	0.147797	0.0417635	0.00133164	Forward cis-MR	forward	EUR	Disease
Stable angina pectoris	SAP	SAP	Diseases of the circulatory system	Cardiovascular	C1R	Complement C1r subcomponent	Inflammation_II	P00736	OID30753	Weighted median	32	0.171216	0.0355304	1.4438e-06	Forward cis-MR	forward	EUR	Disease
Stable angina pectoris	SAP	SAP	Diseases of the circulatory system	Cardiovascular	C1R	Complement C1r subcomponent	Inflammation_II	P00736	OID30753	Weighted mode	32	0.170901	0.033456	1.57483e-05	Forward cis-MR	forward	EUR	Disease
Stable angina pectoris	SAP	SAP	Diseases of the circulatory system	Cardiovascular	C1S	Complement C1s subcomponent	Inflammation_II	P09871	OID30731	Inverse variance weighted	44	0.106767	0.0190897	2.23283e-08	Forward cis-MR	forward	EUR	Disease
Stable angina pectoris	SAP	SAP	Diseases of the circulatory system	Cardiovascular	C1S	Complement C1s subcomponent	Inflammation_II	P09871	OID30731	MR Egger	44	0.119244	0.0303433	0.00031149	Forward cis-MR	forward	EUR	Disease
Stable angina pectoris	SAP	SAP	Diseases of the circulatory system	Cardiovascular	C1S	Complement C1s subcomponent	Inflammation_II	P09871	OID30731	Weighted median	44	0.100058	0.0278464	0.000326618	Forward cis-MR	forward	EUR	Disease
Stable angina pectoris	SAP	SAP	Diseases of the circulatory system	Cardiovascular	C1S	Complement C1s subcomponent	Inflammation_II	P09871	OID30731	Weighted mode	44	0.10587	0.0249117	0.000112785	Forward cis-MR	forward	EUR	Disease
Peripheral arterial disease	PAD	PAD	Diseases of the circulatory system	Cardiovascular	C2	Complement C2	Cardiometabolic	P06681	OID20410	Inverse variance weighted	60	0.233931	0.0299092	5.22561e-15	Forward cis-MR	forward	EUR	Disease
Peripheral arterial disease	PAD	PAD	Diseases of the circulatory system	Cardiovascular	C2	Complement C2	Cardiometabolic	P06681	OID20410	MR Egger	60	0.16061	0.0456777	0.000857365	Forward cis-MR	forward	EUR	Disease
Peripheral arterial disease	PAD	PAD	Diseases of the circulatory system	Cardiovascular	C2	Complement C2	Cardiometabolic	P06681	OID20410	Weighted median	60	0.149451	0.039343	0.000145475	Forward cis-MR	forward	EUR	Disease
Peripheral arterial disease	PAD	PAD	Diseases of the circulatory system	Cardiovascular	C2	Complement C2	Cardiometabolic	P06681	OID20410	Weighted mode	60	0.123144	0.0391658	0.00260722	Forward cis-MR	forward	EUR	Disease
Angina pectoris	Angina	Ang	Diseases of the circulatory system	Cardiovascular	CA12	Carbonic anhydrase 12	Oncology	O43570	OID21344	Inverse variance weighted	52	0.0953834	0.0171435	2.6391e-08	Forward cis-MR	forward	EUR	Disease
Angina pectoris	Angina	Ang	Diseases of the circulatory system	Cardiovascular	CA12	Carbonic anhydrase 12	Oncology	O43570	OID21344	MR Egger	52	0.0973342	0.0295679	0.00183029	Forward cis-MR	forward	EUR	Disease
Angina pectoris	Angina	Ang	Diseases of the circulatory system	Cardiovascular	CA12	Carbonic anhydrase 12	Oncology	O43570	OID21344	Weighted median	52	0.0672104	0.0248736	0.00689087	Forward cis-MR	forward	EUR	Disease
Angina pectoris	Angina	Ang	Diseases of the circulatory system	Cardiovascular	CA12	Carbonic anhydrase 12	Oncology	O43570	OID21344	Weighted mode	52	0.0864319	0.0244799	0.000888854	Forward cis-MR	forward	EUR	Disease
Varicose	Varicose	Var	Diseases of the circulatory system	Cardiovascular	CD200R1	Cell surface glycoprotein CD200 receptor 1	Inflammation	Q8TD46	OID20595	Inverse variance weighted	122	0.0464844	0.00893627	1.974e-07	Forward cis-MR	forward	EUR	Disease
Varicose	Varicose	Var	Diseases of the circulatory system	Cardiovascular	CD200R1	Cell surface glycoprotein CD200 receptor 1	Inflammation	Q8TD46	OID20595	MR Egger	122	0.0261458	0.0135783	0.0565254	Forward cis-MR	forward	EUR	Disease
Varicose	Varicose	Var	Diseases of the circulatory system	Cardiovascular	CD200R1	Cell surface glycoprotein CD200 receptor 1	Inflammation	Q8TD46	OID20595	Weighted median	122	0.0405255	0.0131138	0.00199954	Forward cis-MR	forward	EUR	Disease
Varicose	Varicose	Var	Diseases of the circulatory system	Cardiovascular	CD200R1	Cell surface glycoprotein CD200 receptor 1	Inflammation	Q8TD46	OID20595	Weighted mode	122	0.0357839	0.0132747	0.00802559	Forward cis-MR	forward	EUR	Disease
Ventricular arrhythmia	Ventricular_Arrhythmia	VA	Diseases of the circulatory system	Cardiovascular	CD22	B-cell receptor CD22	Inflammation	P20273	OID20637	Inverse variance weighted	30	-0.636026	0.112741	1.68583e-08	Forward cis-MR	forward	EUR	Disease
Ventricular arrhythmia	Ventricular_Arrhythmia	VA	Diseases of the circulatory system	Cardiovascular	CD22	B-cell receptor CD22	Inflammation	P20273	OID20637	MR Egger	30	-0.322762	0.20445	0.125641	Forward cis-MR	forward	EUR	Disease
Ventricular arrhythmia	Ventricular_Arrhythmia	VA	Diseases of the circulatory system	Cardiovascular	CD22	B-cell receptor CD22	Inflammation	P20273	OID20637	Weighted median	30	-0.449537	0.156166	0.00399467	Forward cis-MR	forward	EUR	Disease
Ventricular arrhythmia	Ventricular_Arrhythmia	VA	Diseases of the circulatory system	Cardiovascular	CD22	B-cell receptor CD22	Inflammation	P20273	OID20637	Weighted mode	30	-0.463572	0.161477	0.00757027	Forward cis-MR	forward	EUR	Disease
Peripheral arterial disease	PAD	PAD	Diseases of the circulatory system	Cardiovascular	CDH6	Cadherin-6	Cardiometabolic	P55285	OID20157	Inverse variance weighted	162	0.100293	0.0177065	1.47711e-08	Forward cis-MR	forward	EUR	Disease
Peripheral arterial disease	PAD	PAD	Diseases of the circulatory system	Cardiovascular	CDH6	Cadherin-6	Cardiometabolic	P55285	OID20157	MR Egger	162	0.0725707	0.0330751	0.0296687	Forward cis-MR	forward	EUR	Disease
Peripheral arterial disease	PAD	PAD	Diseases of the circulatory system	Cardiovascular	CDH6	Cadherin-6	Cardiometabolic	P55285	OID20157	Weighted median	162	0.0806272	0.0257212	0.00172053	Forward cis-MR	forward	EUR	Disease
Peripheral arterial disease	PAD	PAD	Diseases of the circulatory system	Cardiovascular	CDH6	Cadherin-6	Cardiometabolic	P55285	OID20157	Weighted mode	162	0.0861057	0.0285114	0.00294004	Forward cis-MR	forward	EUR	Disease
Varicose	Varicose	Var	Diseases of the circulatory system	Cardiovascular	CDSN	Corneodesmosin	Inflammation	Q15517	OID20667	Inverse variance weighted	161	-0.0756556	0.0109469	4.80704e-12	Forward cis-MR	forward	EUR	Disease
Varicose	Varicose	Var	Diseases of the circulatory system	Cardiovascular	CDSN	Corneodesmosin	Inflammation	Q15517	OID20667	MR Egger	161	-0.0902679	0.0253833	0.000495965	Forward cis-MR	forward	EUR	Disease
Varicose	Varicose	Var	Diseases of the circulatory system	Cardiovascular	CDSN	Corneodesmosin	Inflammation	Q15517	OID20667	Weighted median	161	-0.0749811	0.0117678	1.86945e-10	Forward cis-MR	forward	EUR	Disease
Varicose	Varicose	Var	Diseases of the circulatory system	Cardiovascular	CDSN	Corneodesmosin	Inflammation	Q15517	OID20667	Weighted mode	161	-0.0902581	0.0119828	3.45203e-12	Forward cis-MR	forward	EUR	Disease
Myocardial infarction	MI	MI	Diseases of the circulatory system	Cardiovascular	CEACAM21	Carcinoembryonic antigen-related cell adhesion molecule 21	Inflammation	Q3KPI0	OID20548	Inverse variance weighted	162	0.0389505	0.0072642	8.23111e-08	Forward cis-MR	forward	EUR	Disease
Myocardial infarction	MI	MI	Diseases of the circulatory system	Cardiovascular	CEACAM21	Carcinoembryonic antigen-related cell adhesion molecule 21	Inflammation	Q3KPI0	OID20548	MR Egger	162	0.0236801	0.0106813	0.0280352	Forward cis-MR	forward	EUR	Disease
Myocardial infarction	MI	MI	Diseases of the circulatory system	Cardiovascular	CEACAM21	Carcinoembryonic antigen-related cell adhesion molecule 21	Inflammation	Q3KPI0	OID20548	Weighted median	162	0.0428505	0.010506	4.52908e-05	Forward cis-MR	forward	EUR	Disease
Myocardial infarction	MI	MI	Diseases of the circulatory system	Cardiovascular	CEACAM21	Carcinoembryonic antigen-related cell adhesion molecule 21	Inflammation	Q3KPI0	OID20548	Weighted mode	162	0.0352486	0.0082068	3.01031e-05	Forward cis-MR	forward	EUR	Disease
Angina pectoris	Angina	Ang	Diseases of the circulatory system	Cardiovascular	CELSR2	Cadherin EGF LAG seven-pass G-type receptor 2	Inflammation_II	Q9HCU4	OID30593	Inverse variance weighted	71	-0.145659	0.0192337	3.64317e-14	Forward cis-MR	forward	EUR	Disease
Angina pectoris	Angina	Ang	Diseases of the circulatory system	Cardiovascular	CELSR2	Cadherin EGF LAG seven-pass G-type receptor 2	Inflammation_II	Q9HCU4	OID30593	MR Egger	71	-0.198513	0.0363465	6.99059e-07	Forward cis-MR	forward	EUR	Disease
Angina pectoris	Angina	Ang	Diseases of the circulatory system	Cardiovascular	CELSR2	Cadherin EGF LAG seven-pass G-type receptor 2	Inflammation_II	Q9HCU4	OID30593	Weighted median	71	-0.167475	0.0315889	1.1472e-07	Forward cis-MR	forward	EUR	Disease
Angina pectoris	Angina	Ang	Diseases of the circulatory system	Cardiovascular	CELSR2	Cadherin EGF LAG seven-pass G-type receptor 2	Inflammation_II	Q9HCU4	OID30593	Weighted mode	71	-0.215528	0.0322893	4.86266e-09	Forward cis-MR	forward	EUR	Disease
Myocardial infarction	MI	MI	Diseases of the circulatory system	Cardiovascular	CELSR2	Cadherin EGF LAG seven-pass G-type receptor 2	Inflammation_II	Q9HCU4	OID30593	Inverse variance weighted	71	-0.163101	0.0175245	1.31433e-20	Forward cis-MR	forward	EUR	Disease
Myocardial infarction	MI	MI	Diseases of the circulatory system	Cardiovascular	CELSR2	Cadherin EGF LAG seven-pass G-type receptor 2	Inflammation_II	Q9HCU4	OID30593	MR Egger	71	-0.198438	0.0334317	1.05813e-07	Forward cis-MR	forward	EUR	Disease
Myocardial infarction	MI	MI	Diseases of the circulatory system	Cardiovascular	CELSR2	Cadherin EGF LAG seven-pass G-type receptor 2	Inflammation_II	Q9HCU4	OID30593	Weighted median	71	-0.151775	0.0292771	2.17056e-07	Forward cis-MR	forward	EUR	Disease
Myocardial infarction	MI	MI	Diseases of the circulatory system	Cardiovascular	CELSR2	Cadherin EGF LAG seven-pass G-type receptor 2	Inflammation_II	Q9HCU4	OID30593	Weighted mode	71	-0.194896	0.0313056	3.11815e-08	Forward cis-MR	forward	EUR	Disease
Stable angina pectoris	SAP	SAP	Diseases of the circulatory system	Cardiovascular	CELSR2	Cadherin EGF LAG seven-pass G-type receptor 2	Inflammation_II	Q9HCU4	OID30593	Inverse variance weighted	67	-0.16069	0.0210995	2.62067e-14	Forward cis-MR	forward	EUR	Disease
Stable angina pectoris	SAP	SAP	Diseases of the circulatory system	Cardiovascular	CELSR2	Cadherin EGF LAG seven-pass G-type receptor 2	Inflammation_II	Q9HCU4	OID30593	MR Egger	67	-0.21565	0.0398791	9.80094e-07	Forward cis-MR	forward	EUR	Disease
Stable angina pectoris	SAP	SAP	Diseases of the circulatory system	Cardiovascular	CELSR2	Cadherin EGF LAG seven-pass G-type receptor 2	Inflammation_II	Q9HCU4	OID30593	Weighted median	67	-0.196572	0.0329237	2.36483e-09	Forward cis-MR	forward	EUR	Disease
Stable angina pectoris	SAP	SAP	Diseases of the circulatory system	Cardiovascular	CELSR2	Cadherin EGF LAG seven-pass G-type receptor 2	Inflammation_II	Q9HCU4	OID30593	Weighted mode	67	-0.235854	0.0340216	2.13533e-09	Forward cis-MR	forward	EUR	Disease
Varicose	Varicose	Var	Diseases of the circulatory system	Cardiovascular	CFHR4	Complement factor H-related protein 4	Inflammation_II	Q92496	OID30758	Inverse variance weighted	418	0.0267333	0.00506096	1.27606e-07	Forward cis-MR	forward	EUR	Disease
Varicose	Varicose	Var	Diseases of the circulatory system	Cardiovascular	CFHR4	Complement factor H-related protein 4	Inflammation_II	Q92496	OID30758	MR Egger	418	0.0208815	0.00872094	0.017089	Forward cis-MR	forward	EUR	Disease
Varicose	Varicose	Var	Diseases of the circulatory system	Cardiovascular	CFHR4	Complement factor H-related protein 4	Inflammation_II	Q92496	OID30758	Weighted median	418	0.030823	0.008473	0.000274992	Forward cis-MR	forward	EUR	Disease
Varicose	Varicose	Var	Diseases of the circulatory system	Cardiovascular	CFHR4	Complement factor H-related protein 4	Inflammation_II	Q92496	OID30758	Weighted mode	418	0.0351694	0.00937352	0.000200274	Forward cis-MR	forward	EUR	Disease
Varicose	Varicose	Var	Diseases of the circulatory system	Cardiovascular	CFHR5	Complement factor H-related protein 5	Inflammation_II	Q9BXR6	OID30716	Inverse variance weighted	109	0.0477332	0.00865151	3.44184e-08	Forward cis-MR	forward	EUR	Disease
Varicose	Varicose	Var	Diseases of the circulatory system	Cardiovascular	CFHR5	Complement factor H-related protein 5	Inflammation_II	Q9BXR6	OID30716	MR Egger	109	0.0486678	0.0116746	6.23785e-05	Forward cis-MR	forward	EUR	Disease
Varicose	Varicose	Var	Diseases of the circulatory system	Cardiovascular	CFHR5	Complement factor H-related protein 5	Inflammation_II	Q9BXR6	OID30716	Weighted median	109	0.0508289	0.0129029	8.17093e-05	Forward cis-MR	forward	EUR	Disease
Varicose	Varicose	Var	Diseases of the circulatory system	Cardiovascular	CFHR5	Complement factor H-related protein 5	Inflammation_II	Q9BXR6	OID30716	Weighted mode	109	0.0500019	0.0106616	8.03885e-06	Forward cis-MR	forward	EUR	Disease
Esophageal varix	Esophageal_varix	EV	Diseases of the circulatory system	Cardiovascular	CLEC4A	C-type lectin domain family 4 member A	Inflammation	Q9UMR7	OID20573	Inverse variance weighted	32	0.330941	0.0599266	3.34336e-08	Forward cis-MR	forward	EUR	Disease
Esophageal varix	Esophageal_varix	EV	Diseases of the circulatory system	Cardiovascular	CLEC4A	C-type lectin domain family 4 member A	Inflammation	Q9UMR7	OID20573	MR Egger	32	0.287965	0.0794598	0.00106061	Forward cis-MR	forward	EUR	Disease
Esophageal varix	Esophageal_varix	EV	Diseases of the circulatory system	Cardiovascular	CLEC4A	C-type lectin domain family 4 member A	Inflammation	Q9UMR7	OID20573	Weighted median	32	0.308226	0.0836938	0.000230705	Forward cis-MR	forward	EUR	Disease
Esophageal varix	Esophageal_varix	EV	Diseases of the circulatory system	Cardiovascular	CLEC4A	C-type lectin domain family 4 member A	Inflammation	Q9UMR7	OID20573	Weighted mode	32	0.310737	0.0711094	0.000129445	Forward cis-MR	forward	EUR	Disease
Cardiac valvular disease	Cardiac_Valvular_Disease	CVD	Diseases of the circulatory system	Cardiovascular	CNTN2	Contactin-2	Oncology	Q02246	OID21426	Inverse variance weighted	139	-0.0485827	0.00704825	5.46741e-12	Forward cis-MR	forward	EUR	Disease
Cardiac valvular disease	Cardiac_Valvular_Disease	CVD	Diseases of the circulatory system	Cardiovascular	CNTN2	Contactin-2	Oncology	Q02246	OID21426	MR Egger	139	-0.0276687	0.0106853	0.010652	Forward cis-MR	forward	EUR	Disease
Cardiac valvular disease	Cardiac_Valvular_Disease	CVD	Diseases of the circulatory system	Cardiovascular	CNTN2	Contactin-2	Oncology	Q02246	OID21426	Weighted median	139	-0.049657	0.0107448	3.80984e-06	Forward cis-MR	forward	EUR	Disease
Cardiac valvular disease	Cardiac_Valvular_Disease	CVD	Diseases of the circulatory system	Cardiovascular	CNTN2	Contactin-2	Oncology	Q02246	OID21426	Weighted mode	139	-0.0472847	0.0101524	7.4454e-06	Forward cis-MR	forward	EUR	Disease
Esophageal varix	Esophageal_varix	EV	Diseases of the circulatory system	Cardiovascular	COL28A1	Collagen alpha-1(XXVIII) chain	Neurology_II	Q2UY09	OID30969	Inverse variance weighted	133	0.135246	0.0240464	1.86188e-08	Forward cis-MR	forward	EUR	Disease
Esophageal varix	Esophageal_varix	EV	Diseases of the circulatory system	Cardiovascular	COL28A1	Collagen alpha-1(XXVIII) chain	Neurology_II	Q2UY09	OID30969	MR Egger	133	0.136835	0.0349283	0.000143303	Forward cis-MR	forward	EUR	Disease
Esophageal varix	Esophageal_varix	EV	Diseases of the circulatory system	Cardiovascular	COL28A1	Collagen alpha-1(XXVIII) chain	Neurology_II	Q2UY09	OID30969	Weighted median	133	0.104175	0.0395657	0.00846443	Forward cis-MR	forward	EUR	Disease
Esophageal varix	Esophageal_varix	EV	Diseases of the circulatory system	Cardiovascular	COL28A1	Collagen alpha-1(XXVIII) chain	Neurology_II	Q2UY09	OID30969	Weighted mode	133	0.113574	0.0358043	0.00188264	Forward cis-MR	forward	EUR	Disease
Myocarditis	Myocarditis	Myo	Diseases of the circulatory system	Cardiovascular	COL28A1	Collagen alpha-1(XXVIII) chain	Neurology_II	Q2UY09	OID30969	Inverse variance weighted	133	-0.255784	0.0477477	8.46218e-08	Forward cis-MR	forward	EUR	Disease
Myocarditis	Myocarditis	Myo	Diseases of the circulatory system	Cardiovascular	COL28A1	Collagen alpha-1(XXVIII) chain	Neurology_II	Q2UY09	OID30969	MR Egger	133	-0.186711	0.0677129	0.00665909	Forward cis-MR	forward	EUR	Disease
Myocarditis	Myocarditis	Myo	Diseases of the circulatory system	Cardiovascular	COL28A1	Collagen alpha-1(XXVIII) chain	Neurology_II	Q2UY09	OID30969	Weighted median	133	-0.114527	0.0789189	0.146726	Forward cis-MR	forward	EUR	Disease
Myocarditis	Myocarditis	Myo	Diseases of the circulatory system	Cardiovascular	COL28A1	Collagen alpha-1(XXVIII) chain	Neurology_II	Q2UY09	OID30969	Weighted mode	133	-0.140939	0.070641	0.048087	Forward cis-MR	forward	EUR	Disease
Peripheral arterial disease	PAD	PAD	Diseases of the circulatory system	Cardiovascular	CPXM1	Probable carboxypeptidase X1	Oncology	Q96SM3	OID21479	Inverse variance weighted	49	-0.166794	0.028443	4.51413e-09	Forward cis-MR	forward	EUR	Disease
Peripheral arterial disease	PAD	PAD	Diseases of the circulatory system	Cardiovascular	CPXM1	Probable carboxypeptidase X1	Oncology	Q96SM3	OID21479	MR Egger	49	-0.169482	0.0430593	0.000272335	Forward cis-MR	forward	EUR	Disease
Peripheral arterial disease	PAD	PAD	Diseases of the circulatory system	Cardiovascular	CPXM1	Probable carboxypeptidase X1	Oncology	Q96SM3	OID21479	Weighted median	49	-0.165355	0.0418223	7.6932e-05	Forward cis-MR	forward	EUR	Disease
Peripheral arterial disease	PAD	PAD	Diseases of the circulatory system	Cardiovascular	CPXM1	Probable carboxypeptidase X1	Oncology	Q96SM3	OID21479	Weighted mode	49	-0.182731	0.0367051	8.67852e-06	Forward cis-MR	forward	EUR	Disease
Angina pectoris	Angina	Ang	Diseases of the circulatory system	Cardiovascular	CRIM1	Cysteine-rich motor neuron 1 protein	Inflammation	Q9NZV1	OID20701	Inverse variance weighted	19	-0.190891	0.0323771	3.72719e-09	Forward cis-MR	forward	EUR	Disease
Angina pectoris	Angina	Ang	Diseases of the circulatory system	Cardiovascular	CRIM1	Cysteine-rich motor neuron 1 protein	Inflammation	Q9NZV1	OID20701	MR Egger	19	-0.181107	0.0701017	0.0193281	Forward cis-MR	forward	EUR	Disease
Angina pectoris	Angina	Ang	Diseases of the circulatory system	Cardiovascular	CRIM1	Cysteine-rich motor neuron 1 protein	Inflammation	Q9NZV1	OID20701	Weighted median	19	-0.179738	0.0479002	0.000175184	Forward cis-MR	forward	EUR	Disease
Angina pectoris	Angina	Ang	Diseases of the circulatory system	Cardiovascular	CRIM1	Cysteine-rich motor neuron 1 protein	Inflammation	Q9NZV1	OID20701	Weighted mode	19	-0.146143	0.0741551	0.0643263	Forward cis-MR	forward	EUR	Disease
Unstable angina pectoris	UAP	UAP	Diseases of the circulatory system	Cardiovascular	CRIM1	Cysteine-rich motor neuron 1 protein	Inflammation	Q9NZV1	OID20701	Inverse variance weighted	19	-0.391345	0.0583442	1.97954e-11	Forward cis-MR	forward	EUR	Disease
Unstable angina pectoris	UAP	UAP	Diseases of the circulatory system	Cardiovascular	CRIM1	Cysteine-rich motor neuron 1 protein	Inflammation	Q9NZV1	OID20701	MR Egger	19	-0.211025	0.123204	0.104927	Forward cis-MR	forward	EUR	Disease
Unstable angina pectoris	UAP	UAP	Diseases of the circulatory system	Cardiovascular	CRIM1	Cysteine-rich motor neuron 1 protein	Inflammation	Q9NZV1	OID20701	Weighted median	19	-0.365482	0.0840114	1.35895e-05	Forward cis-MR	forward	EUR	Disease
Unstable angina pectoris	UAP	UAP	Diseases of the circulatory system	Cardiovascular	CRIM1	Cysteine-rich motor neuron 1 protein	Inflammation	Q9NZV1	OID20701	Weighted mode	19	-0.283802	0.131309	0.0443904	Forward cis-MR	forward	EUR	Disease
Peripheral arterial disease	PAD	PAD	Diseases of the circulatory system	Cardiovascular	CST1	Cystatin-SN	Inflammation_II	P01037	OID30581	Inverse variance weighted	114	0.105089	0.0172407	1.09142e-09	Forward cis-MR	forward	EUR	Disease
Peripheral arterial disease	PAD	PAD	Diseases of the circulatory system	Cardiovascular	CST1	Cystatin-SN	Inflammation_II	P01037	OID30581	MR Egger	114	0.121129	0.0305869	0.000131999	Forward cis-MR	forward	EUR	Disease
Peripheral arterial disease	PAD	PAD	Diseases of the circulatory system	Cardiovascular	CST1	Cystatin-SN	Inflammation_II	P01037	OID30581	Weighted median	114	0.127977	0.025347	4.44114e-07	Forward cis-MR	forward	EUR	Disease
Peripheral arterial disease	PAD	PAD	Diseases of the circulatory system	Cardiovascular	CST1	Cystatin-SN	Inflammation_II	P01037	OID30581	Weighted mode	114	0.128423	0.0224052	8.38555e-08	Forward cis-MR	forward	EUR	Disease
Angina pectoris	Angina	Ang	Diseases of the circulatory system	Cardiovascular	CTSS	Cathepsin S	Neurology	P25774	OID21056	Inverse variance weighted	116	0.0667256	0.0108614	8.08008e-10	Forward cis-MR	forward	EUR	Disease
Angina pectoris	Angina	Ang	Diseases of the circulatory system	Cardiovascular	CTSS	Cathepsin S	Neurology	P25774	OID21056	MR Egger	116	0.00771103	0.0202516	0.704089	Forward cis-MR	forward	EUR	Disease
Angina pectoris	Angina	Ang	Diseases of the circulatory system	Cardiovascular	CTSS	Cathepsin S	Neurology	P25774	OID21056	Weighted median	116	0.0486898	0.0144837	0.000774634	Forward cis-MR	forward	EUR	Disease
Angina pectoris	Angina	Ang	Diseases of the circulatory system	Cardiovascular	CTSS	Cathepsin S	Neurology	P25774	OID21056	Weighted mode	116	0.0492926	0.0126636	0.000166844	Forward cis-MR	forward	EUR	Disease
Stable angina pectoris	SAP	SAP	Diseases of the circulatory system	Cardiovascular	CTSS	Cathepsin S	Neurology	P25774	OID21056	Inverse variance weighted	107	0.0699231	0.0122606	1.17676e-08	Forward cis-MR	forward	EUR	Disease
Stable angina pectoris	SAP	SAP	Diseases of the circulatory system	Cardiovascular	CTSS	Cathepsin S	Neurology	P25774	OID21056	MR Egger	107	0.00182403	0.0224804	0.935486	Forward cis-MR	forward	EUR	Disease
Stable angina pectoris	SAP	SAP	Diseases of the circulatory system	Cardiovascular	CTSS	Cathepsin S	Neurology	P25774	OID21056	Weighted median	107	0.0590576	0.0170785	0.000544178	Forward cis-MR	forward	EUR	Disease
Stable angina pectoris	SAP	SAP	Diseases of the circulatory system	Cardiovascular	CTSS	Cathepsin S	Neurology	P25774	OID21056	Weighted mode	107	0.0511346	0.0155261	0.00134564	Forward cis-MR	forward	EUR	Disease
Esophageal varix	Esophageal_varix	EV	Diseases of the circulatory system	Cardiovascular	DPP10	Inactive dipeptidyl peptidase 10	Inflammation	Q8N608	OID20527	Inverse variance weighted	64	0.288126	0.0510681	1.68084e-08	Forward cis-MR	forward	EUR	Disease
Esophageal varix	Esophageal_varix	EV	Diseases of the circulatory system	Cardiovascular	DPP10	Inactive dipeptidyl peptidase 10	Inflammation	Q8N608	OID20527	MR Egger	64	0.250328	0.0935168	0.00949776	Forward cis-MR	forward	EUR	Disease
Esophageal varix	Esophageal_varix	EV	Diseases of the circulatory system	Cardiovascular	DPP10	Inactive dipeptidyl peptidase 10	Inflammation	Q8N608	OID20527	Weighted median	64	0.271228	0.0811255	0.000827823	Forward cis-MR	forward	EUR	Disease
Esophageal varix	Esophageal_varix	EV	Diseases of the circulatory system	Cardiovascular	DPP10	Inactive dipeptidyl peptidase 10	Inflammation	Q8N608	OID20527	Weighted mode	64	0.274679	0.0988679	0.00719281	Forward cis-MR	forward	EUR	Disease
Cardiac valvular disease	Cardiac_Valvular_Disease	CVD	Diseases of the circulatory system	Cardiovascular	DXO	Decapping and exoribonuclease protein	Neurology_II	O77932	OID31080	Inverse variance weighted	49	0.0998514	0.01896	1.39113e-07	Forward cis-MR	forward	EUR	Disease
Cardiac valvular disease	Cardiac_Valvular_Disease	CVD	Diseases of the circulatory system	Cardiovascular	DXO	Decapping and exoribonuclease protein	Neurology_II	O77932	OID31080	MR Egger	49	0.090514	0.0269859	0.00158137	Forward cis-MR	forward	EUR	Disease
Cardiac valvular disease	Cardiac_Valvular_Disease	CVD	Diseases of the circulatory system	Cardiovascular	DXO	Decapping and exoribonuclease protein	Neurology_II	O77932	OID31080	Weighted median	49	0.0862299	0.0265854	0.00118065	Forward cis-MR	forward	EUR	Disease
Cardiac valvular disease	Cardiac_Valvular_Disease	CVD	Diseases of the circulatory system	Cardiovascular	DXO	Decapping and exoribonuclease protein	Neurology_II	O77932	OID31080	Weighted mode	49	0.0822401	0.0225675	0.000657671	Forward cis-MR	forward	EUR	Disease
Varicose	Varicose	Var	Diseases of the circulatory system	Cardiovascular	DXO	Decapping and exoribonuclease protein	Neurology_II	O77932	OID31080	Inverse variance weighted	49	0.160253	0.0306385	1.69102e-07	Forward cis-MR	forward	EUR	Disease
Varicose	Varicose	Var	Diseases of the circulatory system	Cardiovascular	DXO	Decapping and exoribonuclease protein	Neurology_II	O77932	OID31080	MR Egger	49	0.0298248	0.0344852	0.391509	Forward cis-MR	forward	EUR	Disease
Varicose	Varicose	Var	Diseases of the circulatory system	Cardiovascular	DXO	Decapping and exoribonuclease protein	Neurology_II	O77932	OID31080	Weighted median	49	0.0665324	0.0272569	0.014649	Forward cis-MR	forward	EUR	Disease
Varicose	Varicose	Var	Diseases of the circulatory system	Cardiovascular	DXO	Decapping and exoribonuclease protein	Neurology_II	O77932	OID31080	Weighted mode	49	0.0686831	0.0252931	0.00917054	Forward cis-MR	forward	EUR	Disease
Varicose	Varicose	Var	Diseases of the circulatory system	Cardiovascular	EFEMP1	EGF-containing fibulin-like extracellular matrix protein 1	Cardiometabolic	Q12805	OID20414	Inverse variance weighted	25	-0.221443	0.0341092	8.46128e-11	Forward cis-MR	forward	EUR	Disease
Varicose	Varicose	Var	Diseases of the circulatory system	Cardiovascular	EFEMP1	EGF-containing fibulin-like extracellular matrix protein 1	Cardiometabolic	Q12805	OID20414	MR Egger	25	-0.207917	0.0615745	0.00260144	Forward cis-MR	forward	EUR	Disease
Varicose	Varicose	Var	Diseases of the circulatory system	Cardiovascular	EFEMP1	EGF-containing fibulin-like extracellular matrix protein 1	Cardiometabolic	Q12805	OID20414	Weighted median	25	-0.179678	0.049349	0.000271627	Forward cis-MR	forward	EUR	Disease
Varicose	Varicose	Var	Diseases of the circulatory system	Cardiovascular	EFEMP1	EGF-containing fibulin-like extracellular matrix protein 1	Cardiometabolic	Q12805	OID20414	Weighted mode	25	-0.197721	0.0479867	0.000388589	Forward cis-MR	forward	EUR	Disease
Stable angina pectoris	SAP	SAP	Diseases of the circulatory system	Cardiovascular	FCRLB	Fc receptor-like B	Oncology	Q6BAA4	OID21193	Inverse variance weighted	121	0.0492828	0.00865112	1.22153e-08	Forward cis-MR	forward	EUR	Disease
Stable angina pectoris	SAP	SAP	Diseases of the circulatory system	Cardiovascular	FCRLB	Fc receptor-like B	Oncology	Q6BAA4	OID21193	MR Egger	121	0.0482741	0.0140525	0.000815718	Forward cis-MR	forward	EUR	Disease
Stable angina pectoris	SAP	SAP	Diseases of the circulatory system	Cardiovascular	FCRLB	Fc receptor-like B	Oncology	Q6BAA4	OID21193	Weighted median	121	0.0523894	0.0128388	4.49301e-05	Forward cis-MR	forward	EUR	Disease
Stable angina pectoris	SAP	SAP	Diseases of the circulatory system	Cardiovascular	FCRLB	Fc receptor-like B	Oncology	Q6BAA4	OID21193	Weighted mode	121	0.051436	0.0133564	0.000190188	Forward cis-MR	forward	EUR	Disease
Angina pectoris	Angina	Ang	Diseases of the circulatory system	Cardiovascular	FES	Tyrosine-protein kinase Fes/Fps	Oncology	P07332	OID21207	Inverse variance weighted	6	-0.454813	0.0664839	7.86672e-12	Forward cis-MR	forward	EUR	Disease
Angina pectoris	Angina	Ang	Diseases of the circulatory system	Cardiovascular	FES	Tyrosine-protein kinase Fes/Fps	Oncology	P07332	OID21207	MR Egger	6	-0.370589	0.217385	0.163441	Forward cis-MR	forward	EUR	Disease
Angina pectoris	Angina	Ang	Diseases of the circulatory system	Cardiovascular	FES	Tyrosine-protein kinase Fes/Fps	Oncology	P07332	OID21207	Weighted median	6	-0.454249	0.068481	3.28461e-11	Forward cis-MR	forward	EUR	Disease
Angina pectoris	Angina	Ang	Diseases of the circulatory system	Cardiovascular	FES	Tyrosine-protein kinase Fes/Fps	Oncology	P07332	OID21207	Weighted mode	6	-0.45865	0.0810879	0.00240005	Forward cis-MR	forward	EUR	Disease
Myocardial infarction	MI	MI	Diseases of the circulatory system	Cardiovascular	FES	Tyrosine-protein kinase Fes/Fps	Oncology	P07332	OID21207	Inverse variance weighted	6	-0.569078	0.0731888	7.51646e-15	Forward cis-MR	forward	EUR	Disease
Myocardial infarction	MI	MI	Diseases of the circulatory system	Cardiovascular	FES	Tyrosine-protein kinase Fes/Fps	Oncology	P07332	OID21207	MR Egger	6	-0.596728	0.245249	0.0717365	Forward cis-MR	forward	EUR	Disease
Myocardial infarction	MI	MI	Diseases of the circulatory system	Cardiovascular	FES	Tyrosine-protein kinase Fes/Fps	Oncology	P07332	OID21207	Weighted median	6	-0.556064	0.0822527	1.3758e-11	Forward cis-MR	forward	EUR	Disease
Myocardial infarction	MI	MI	Diseases of the circulatory system	Cardiovascular	FES	Tyrosine-protein kinase Fes/Fps	Oncology	P07332	OID21207	Weighted mode	6	-0.568412	0.0872153	0.00127117	Forward cis-MR	forward	EUR	Disease
Stable angina pectoris	SAP	SAP	Diseases of the circulatory system	Cardiovascular	FES	Tyrosine-protein kinase Fes/Fps	Oncology	P07332	OID21207	Inverse variance weighted	6	-0.46682	0.0865494	6.90272e-08	Forward cis-MR	forward	EUR	Disease
Stable angina pectoris	SAP	SAP	Diseases of the circulatory system	Cardiovascular	FES	Tyrosine-protein kinase Fes/Fps	Oncology	P07332	OID21207	MR Egger	6	-0.0704645	0.206595	0.75021	Forward cis-MR	forward	EUR	Disease
Stable angina pectoris	SAP	SAP	Diseases of the circulatory system	Cardiovascular	FES	Tyrosine-protein kinase Fes/Fps	Oncology	P07332	OID21207	Weighted median	6	-0.470935	0.0820751	9.58838e-09	Forward cis-MR	forward	EUR	Disease
Stable angina pectoris	SAP	SAP	Diseases of the circulatory system	Cardiovascular	FES	Tyrosine-protein kinase Fes/Fps	Oncology	P07332	OID21207	Weighted mode	6	-0.473767	0.0878418	0.00295801	Forward cis-MR	forward	EUR	Disease
Unstable angina pectoris	UAP	UAP	Diseases of the circulatory system	Cardiovascular	FES	Tyrosine-protein kinase Fes/Fps	Oncology	P07332	OID21207	Inverse variance weighted	6	-0.488749	0.0939172	1.94999e-07	Forward cis-MR	forward	EUR	Disease
Unstable angina pectoris	UAP	UAP	Diseases of the circulatory system	Cardiovascular	FES	Tyrosine-protein kinase Fes/Fps	Oncology	P07332	OID21207	MR Egger	6	-0.666075	0.279349	0.0756276	Forward cis-MR	forward	EUR	Disease
Unstable angina pectoris	UAP	UAP	Diseases of the circulatory system	Cardiovascular	FES	Tyrosine-protein kinase Fes/Fps	Oncology	P07332	OID21207	Weighted median	6	-0.500261	0.111661	7.45836e-06	Forward cis-MR	forward	EUR	Disease
Unstable angina pectoris	UAP	UAP	Diseases of the circulatory system	Cardiovascular	FES	Tyrosine-protein kinase Fes/Fps	Oncology	P07332	OID21207	Weighted mode	6	-0.503387	0.131496	0.0122708	Forward cis-MR	forward	EUR	Disease
Atrial flutter/fibrillation	Atrial_Flutter	AF	Diseases of the circulatory system	Cardiovascular	FGF5	Fibroblast growth factor 5	Inflammation	P12034	OID20490	Inverse variance weighted	89	0.0880834	0.0110617	1.68051e-15	Forward cis-MR	forward	EUR	Disease
Atrial flutter/fibrillation	Atrial_Flutter	AF	Diseases of the circulatory system	Cardiovascular	FGF5	Fibroblast growth factor 5	Inflammation	P12034	OID20490	MR Egger	89	0.0663532	0.0211664	0.00234489	Forward cis-MR	forward	EUR	Disease
Atrial flutter/fibrillation	Atrial_Flutter	AF	Diseases of the circulatory system	Cardiovascular	FGF5	Fibroblast growth factor 5	Inflammation	P12034	OID20490	Weighted median	89	0.0825173	0.017179	1.56015e-06	Forward cis-MR	forward	EUR	Disease
Atrial flutter/fibrillation	Atrial_Flutter	AF	Diseases of the circulatory system	Cardiovascular	FGF5	Fibroblast growth factor 5	Inflammation	P12034	OID20490	Weighted mode	89	0.0932411	0.0177779	1.06684e-06	Forward cis-MR	forward	EUR	Disease
Cardiac valvular disease	Cardiac_Valvular_Disease	CVD	Diseases of the circulatory system	Cardiovascular	FGF5	Fibroblast growth factor 5	Inflammation	P12034	OID20490	Inverse variance weighted	89	0.0606809	0.010903	2.61383e-08	Forward cis-MR	forward	EUR	Disease
Cardiac valvular disease	Cardiac_Valvular_Disease	CVD	Diseases of the circulatory system	Cardiovascular	FGF5	Fibroblast growth factor 5	Inflammation	P12034	OID20490	MR Egger	89	0.0209778	0.0216267	0.334738	Forward cis-MR	forward	EUR	Disease
Cardiac valvular disease	Cardiac_Valvular_Disease	CVD	Diseases of the circulatory system	Cardiovascular	FGF5	Fibroblast growth factor 5	Inflammation	P12034	OID20490	Weighted median	89	0.0429506	0.0173565	0.0133383	Forward cis-MR	forward	EUR	Disease
Cardiac valvular disease	Cardiac_Valvular_Disease	CVD	Diseases of the circulatory system	Cardiovascular	FGF5	Fibroblast growth factor 5	Inflammation	P12034	OID20490	Weighted mode	89	0.0309892	0.0181166	0.0906902	Forward cis-MR	forward	EUR	Disease
Dilated cardiomyopathy	Dilated_Cardiomyopathy	DC	Diseases of the circulatory system	Cardiovascular	FGF5	Fibroblast growth factor 5	Inflammation	P12034	OID20490	Inverse variance weighted	77	0.232193	0.0413372	1.94239e-08	Forward cis-MR	forward	EUR	Disease
Dilated cardiomyopathy	Dilated_Cardiomyopathy	DC	Diseases of the circulatory system	Cardiovascular	FGF5	Fibroblast growth factor 5	Inflammation	P12034	OID20490	MR Egger	77	0.123826	0.0773111	0.113435	Forward cis-MR	forward	EUR	Disease
Dilated cardiomyopathy	Dilated_Cardiomyopathy	DC	Diseases of the circulatory system	Cardiovascular	FGF5	Fibroblast growth factor 5	Inflammation	P12034	OID20490	Weighted median	77	0.192116	0.0710046	0.00681637	Forward cis-MR	forward	EUR	Disease
Dilated cardiomyopathy	Dilated_Cardiomyopathy	DC	Diseases of the circulatory system	Cardiovascular	FGF5	Fibroblast growth factor 5	Inflammation	P12034	OID20490	Weighted mode	77	0.239184	0.0666147	0.000582406	Forward cis-MR	forward	EUR	Disease
Myocardial infarction	MI	MI	Diseases of the circulatory system	Cardiovascular	FGF5	Fibroblast growth factor 5	Inflammation	P12034	OID20490	Inverse variance weighted	89	0.102172	0.0134562	3.12668e-14	Forward cis-MR	forward	EUR	Disease
Myocardial infarction	MI	MI	Diseases of the circulatory system	Cardiovascular	FGF5	Fibroblast growth factor 5	Inflammation	P12034	OID20490	MR Egger	89	0.0762402	0.0257247	0.00392048	Forward cis-MR	forward	EUR	Disease
Myocardial infarction	MI	MI	Diseases of the circulatory system	Cardiovascular	FGF5	Fibroblast growth factor 5	Inflammation	P12034	OID20490	Weighted median	89	0.0853158	0.0203041	2.64686e-05	Forward cis-MR	forward	EUR	Disease
Myocardial infarction	MI	MI	Diseases of the circulatory system	Cardiovascular	FGF5	Fibroblast growth factor 5	Inflammation	P12034	OID20490	Weighted mode	89	0.0793596	0.0185457	4.75825e-05	Forward cis-MR	forward	EUR	Disease
Pericarditis	Pericarditis	Per	Diseases of the circulatory system	Cardiovascular	FGL1	Fibrinogen-like protein 1	Inflammation_II	Q08830	OID30702	Inverse variance weighted	139	-0.172367	0.0308286	2.2558e-08	Forward cis-MR	forward	EUR	Disease
Pericarditis	Pericarditis	Per	Diseases of the circulatory system	Cardiovascular	FGL1	Fibrinogen-like protein 1	Inflammation_II	Q08830	OID30702	MR Egger	139	-0.0864299	0.0452003	0.0579439	Forward cis-MR	forward	EUR	Disease
Pericarditis	Pericarditis	Per	Diseases of the circulatory system	Cardiovascular	FGL1	Fibrinogen-like protein 1	Inflammation_II	Q08830	OID30702	Weighted median	139	-0.145181	0.0479262	0.00245144	Forward cis-MR	forward	EUR	Disease
Pericarditis	Pericarditis	Per	Diseases of the circulatory system	Cardiovascular	FGL1	Fibrinogen-like protein 1	Inflammation_II	Q08830	OID30702	Weighted mode	139	-0.135012	0.0451003	0.00326811	Forward cis-MR	forward	EUR	Disease
Myocardial infarction	MI	MI	Diseases of the circulatory system	Cardiovascular	FN1	Fibronectin	Inflammation_II	P02751	OID30787	Inverse variance weighted	44	-0.174296	0.0183913	2.61501e-21	Forward cis-MR	forward	EUR	Disease
Myocardial infarction	MI	MI	Diseases of the circulatory system	Cardiovascular	FN1	Fibronectin	Inflammation_II	P02751	OID30787	MR Egger	44	-0.173045	0.0328414	4.42539e-06	Forward cis-MR	forward	EUR	Disease
Myocardial infarction	MI	MI	Diseases of the circulatory system	Cardiovascular	FN1	Fibronectin	Inflammation_II	P02751	OID30787	Weighted median	44	-0.166734	0.0282784	3.72017e-09	Forward cis-MR	forward	EUR	Disease
Myocardial infarction	MI	MI	Diseases of the circulatory system	Cardiovascular	FN1	Fibronectin	Inflammation_II	P02751	OID30787	Weighted mode	44	-0.163849	0.0263195	1.71839e-07	Forward cis-MR	forward	EUR	Disease
Stable angina pectoris	SAP	SAP	Diseases of the circulatory system	Cardiovascular	FURIN	Furin	Oncology	P09958	OID21514	Inverse variance weighted	9	0.375876	0.0585253	1.34096e-10	Forward cis-MR	forward	EUR	Disease
Stable angina pectoris	SAP	SAP	Diseases of the circulatory system	Cardiovascular	FURIN	Furin	Oncology	P09958	OID21514	MR Egger	9	0.376316	0.148489	0.0389871	Forward cis-MR	forward	EUR	Disease
Stable angina pectoris	SAP	SAP	Diseases of the circulatory system	Cardiovascular	FURIN	Furin	Oncology	P09958	OID21514	Weighted median	9	0.362305	0.0587179	6.81717e-10	Forward cis-MR	forward	EUR	Disease
Stable angina pectoris	SAP	SAP	Diseases of the circulatory system	Cardiovascular	FURIN	Furin	Oncology	P09958	OID21514	Weighted mode	9	0.364238	0.06381	0.000450128	Forward cis-MR	forward	EUR	Disease
Angina pectoris	Angina	Ang	Diseases of the circulatory system	Cardiovascular	GALNT2	Polypeptide N-acetylgalactosaminyltransferase 2	Oncology	Q10471	OID21423	Inverse variance weighted	53	-0.10039	0.0167877	2.23153e-09	Forward cis-MR	forward	EUR	Disease
Angina pectoris	Angina	Ang	Diseases of the circulatory system	Cardiovascular	GALNT2	Polypeptide N-acetylgalactosaminyltransferase 2	Oncology	Q10471	OID21423	MR Egger	53	-0.110079	0.0294524	0.000470674	Forward cis-MR	forward	EUR	Disease
Angina pectoris	Angina	Ang	Diseases of the circulatory system	Cardiovascular	GALNT2	Polypeptide N-acetylgalactosaminyltransferase 2	Oncology	Q10471	OID21423	Weighted median	53	-0.108221	0.0247504	1.2283e-05	Forward cis-MR	forward	EUR	Disease
Angina pectoris	Angina	Ang	Diseases of the circulatory system	Cardiovascular	GALNT2	Polypeptide N-acetylgalactosaminyltransferase 2	Oncology	Q10471	OID21423	Weighted mode	53	-0.0979317	0.0281078	0.00101076	Forward cis-MR	forward	EUR	Disease
Myocardial infarction	MI	MI	Diseases of the circulatory system	Cardiovascular	GALNT2	Polypeptide N-acetylgalactosaminyltransferase 2	Oncology	Q10471	OID21423	Inverse variance weighted	53	-0.10472	0.0198038	1.2374e-07	Forward cis-MR	forward	EUR	Disease
Myocardial infarction	MI	MI	Diseases of the circulatory system	Cardiovascular	GALNT2	Polypeptide N-acetylgalactosaminyltransferase 2	Oncology	Q10471	OID21423	MR Egger	53	-0.0652355	0.0347631	0.0663039	Forward cis-MR	forward	EUR	Disease
Myocardial infarction	MI	MI	Diseases of the circulatory system	Cardiovascular	GALNT2	Polypeptide N-acetylgalactosaminyltransferase 2	Oncology	Q10471	OID21423	Weighted median	53	-0.117372	0.0313635	0.00018234	Forward cis-MR	forward	EUR	Disease
Myocardial infarction	MI	MI	Diseases of the circulatory system	Cardiovascular	GALNT2	Polypeptide N-acetylgalactosaminyltransferase 2	Oncology	Q10471	OID21423	Weighted mode	53	-0.10741	0.0286415	0.000445555	Forward cis-MR	forward	EUR	Disease
Stable angina pectoris	SAP	SAP	Diseases of the circulatory system	Cardiovascular	GALNT2	Polypeptide N-acetylgalactosaminyltransferase 2	Oncology	Q10471	OID21423	Inverse variance weighted	53	-0.131354	0.0200115	5.24115e-11	Forward cis-MR	forward	EUR	Disease
Stable angina pectoris	SAP	SAP	Diseases of the circulatory system	Cardiovascular	GALNT2	Polypeptide N-acetylgalactosaminyltransferase 2	Oncology	Q10471	OID21423	MR Egger	53	-0.125935	0.0350184	0.000728074	Forward cis-MR	forward	EUR	Disease
Stable angina pectoris	SAP	SAP	Diseases of the circulatory system	Cardiovascular	GALNT2	Polypeptide N-acetylgalactosaminyltransferase 2	Oncology	Q10471	OID21423	Weighted median	53	-0.126733	0.0314334	5.53535e-05	Forward cis-MR	forward	EUR	Disease
Stable angina pectoris	SAP	SAP	Diseases of the circulatory system	Cardiovascular	GALNT2	Polypeptide N-acetylgalactosaminyltransferase 2	Oncology	Q10471	OID21423	Weighted mode	53	-0.122899	0.0300197	0.00014841	Forward cis-MR	forward	EUR	Disease
Peripheral arterial disease	PAD	PAD	Diseases of the circulatory system	Cardiovascular	GPNMB	Transmembrane glycoprotein NMB	Cardiometabolic	Q14956	OID20173	Inverse variance weighted	68	0.093927	0.0175842	9.21511e-08	Forward cis-MR	forward	EUR	Disease
Peripheral arterial disease	PAD	PAD	Diseases of the circulatory system	Cardiovascular	GPNMB	Transmembrane glycoprotein NMB	Cardiometabolic	Q14956	OID20173	MR Egger	68	0.0635794	0.0212625	0.00391501	Forward cis-MR	forward	EUR	Disease
Peripheral arterial disease	PAD	PAD	Diseases of the circulatory system	Cardiovascular	GPNMB	Transmembrane glycoprotein NMB	Cardiometabolic	Q14956	OID20173	Weighted median	68	0.0618447	0.0242264	0.0106867	Forward cis-MR	forward	EUR	Disease
Peripheral arterial disease	PAD	PAD	Diseases of the circulatory system	Cardiovascular	GPNMB	Transmembrane glycoprotein NMB	Cardiometabolic	Q14956	OID20173	Weighted mode	68	0.064419	0.0218823	0.0044509	Forward cis-MR	forward	EUR	Disease
Varicose	Varicose	Var	Diseases of the circulatory system	Cardiovascular	HLA-A	HLA class I histocompatibility antigen, A alpha chain	Neurology_II	P04439	OID31048	Inverse variance weighted	205	-0.058685	0.00608887	5.52059e-22	Forward cis-MR	forward	EUR	Disease
Varicose	Varicose	Var	Diseases of the circulatory system	Cardiovascular	HLA-A	HLA class I histocompatibility antigen, A alpha chain	Neurology_II	P04439	OID31048	MR Egger	205	-0.0523441	0.0152625	0.000732114	Forward cis-MR	forward	EUR	Disease
Varicose	Varicose	Var	Diseases of the circulatory system	Cardiovascular	HLA-A	HLA class I histocompatibility antigen, A alpha chain	Neurology_II	P04439	OID31048	Weighted median	205	-0.0808362	0.00932035	4.20564e-18	Forward cis-MR	forward	EUR	Disease
Varicose	Varicose	Var	Diseases of the circulatory system	Cardiovascular	HLA-A	HLA class I histocompatibility antigen, A alpha chain	Neurology_II	P04439	OID31048	Weighted mode	205	-0.0854105	0.00839787	6.45557e-20	Forward cis-MR	forward	EUR	Disease
Ischemic stroke	IS	IS	Diseases of the circulatory system	Cardiovascular	HLA-E	HLA class I histocompatibility antigen, alpha chain E	Inflammation	P13747	OID20532	Inverse variance weighted	94	0.109753	0.0169387	9.20711e-11	Forward cis-MR	forward	EUR	Disease
Ischemic stroke	IS	IS	Diseases of the circulatory system	Cardiovascular	HLA-E	HLA class I histocompatibility antigen, alpha chain E	Inflammation	P13747	OID20532	MR Egger	94	0.152813	0.0377561	0.000107796	Forward cis-MR	forward	EUR	Disease
Ischemic stroke	IS	IS	Diseases of the circulatory system	Cardiovascular	HLA-E	HLA class I histocompatibility antigen, alpha chain E	Inflammation	P13747	OID20532	Weighted median	94	0.120065	0.0227593	1.32429e-07	Forward cis-MR	forward	EUR	Disease
Ischemic stroke	IS	IS	Diseases of the circulatory system	Cardiovascular	HLA-E	HLA class I histocompatibility antigen, alpha chain E	Inflammation	P13747	OID20532	Weighted mode	94	0.146681	0.0268558	3.90984e-07	Forward cis-MR	forward	EUR	Disease
Peripheral arterial disease	PAD	PAD	Diseases of the circulatory system	Cardiovascular	HLA-E	HLA class I histocompatibility antigen, alpha chain E	Inflammation	P13747	OID20532	Inverse variance weighted	94	0.172711	0.0259061	2.61443e-11	Forward cis-MR	forward	EUR	Disease
Peripheral arterial disease	PAD	PAD	Diseases of the circulatory system	Cardiovascular	HLA-E	HLA class I histocompatibility antigen, alpha chain E	Inflammation	P13747	OID20532	MR Egger	94	0.214635	0.0581698	0.000379851	Forward cis-MR	forward	EUR	Disease
Peripheral arterial disease	PAD	PAD	Diseases of the circulatory system	Cardiovascular	HLA-E	HLA class I histocompatibility antigen, alpha chain E	Inflammation	P13747	OID20532	Weighted median	94	0.20761	0.0336111	6.54011e-10	Forward cis-MR	forward	EUR	Disease
Peripheral arterial disease	PAD	PAD	Diseases of the circulatory system	Cardiovascular	HLA-E	HLA class I histocompatibility antigen, alpha chain E	Inflammation	P13747	OID20532	Weighted mode	94	0.27416	0.0515397	7.14937e-07	Forward cis-MR	forward	EUR	Disease
Varicose	Varicose	Var	Diseases of the circulatory system	Cardiovascular	HLA-E	HLA class I histocompatibility antigen, alpha chain E	Inflammation	P13747	OID20532	Inverse variance weighted	94	-0.102606	0.0195288	1.48785e-07	Forward cis-MR	forward	EUR	Disease
Varicose	Varicose	Var	Diseases of the circulatory system	Cardiovascular	HLA-E	HLA class I histocompatibility antigen, alpha chain E	Inflammation	P13747	OID20532	MR Egger	94	-0.140932	0.0435134	0.00167045	Forward cis-MR	forward	EUR	Disease
Varicose	Varicose	Var	Diseases of the circulatory system	Cardiovascular	HLA-E	HLA class I histocompatibility antigen, alpha chain E	Inflammation	P13747	OID20532	Weighted median	94	-0.136686	0.0201896	1.2867e-11	Forward cis-MR	forward	EUR	Disease
Varicose	Varicose	Var	Diseases of the circulatory system	Cardiovascular	HLA-E	HLA class I histocompatibility antigen, alpha chain E	Inflammation	P13747	OID20532	Weighted mode	94	-0.152178	0.0186283	1.5003e-12	Forward cis-MR	forward	EUR	Disease
Unstable angina pectoris	UAP	UAP	Diseases of the circulatory system	Cardiovascular	HPGDS	Hematopoietic prostaglandin D synthase	Oncology	O60760	OID21266	Inverse variance weighted	69	-0.093783	0.0174448	7.6158e-08	Forward cis-MR	forward	EUR	Disease
Unstable angina pectoris	UAP	UAP	Diseases of the circulatory system	Cardiovascular	HPGDS	Hematopoietic prostaglandin D synthase	Oncology	O60760	OID21266	MR Egger	69	-0.0807569	0.0242429	0.00141002	Forward cis-MR	forward	EUR	Disease
Unstable angina pectoris	UAP	UAP	Diseases of the circulatory system	Cardiovascular	HPGDS	Hematopoietic prostaglandin D synthase	Oncology	O60760	OID21266	Weighted median	69	-0.101299	0.0245176	3.60115e-05	Forward cis-MR	forward	EUR	Disease
Unstable angina pectoris	UAP	UAP	Diseases of the circulatory system	Cardiovascular	HPGDS	Hematopoietic prostaglandin D synthase	Oncology	O60760	OID21266	Weighted mode	69	-0.102419	0.0222103	1.81894e-05	Forward cis-MR	forward	EUR	Disease
Unstable angina pectoris	UAP	UAP	Diseases of the circulatory system	Cardiovascular	HRG	Histidine-rich glycoprotein	Inflammation_II	P04196	OID30770	Inverse variance weighted	69	0.121768	0.0199498	1.03619e-09	Forward cis-MR	forward	EUR	Disease
Unstable angina pectoris	UAP	UAP	Diseases of the circulatory system	Cardiovascular	HRG	Histidine-rich glycoprotein	Inflammation_II	P04196	OID30770	MR Egger	69	0.0870723	0.0340213	0.0127504	Forward cis-MR	forward	EUR	Disease
Unstable angina pectoris	UAP	UAP	Diseases of the circulatory system	Cardiovascular	HRG	Histidine-rich glycoprotein	Inflammation_II	P04196	OID30770	Weighted median	69	0.119557	0.0291911	4.20948e-05	Forward cis-MR	forward	EUR	Disease
Unstable angina pectoris	UAP	UAP	Diseases of the circulatory system	Cardiovascular	HRG	Histidine-rich glycoprotein	Inflammation_II	P04196	OID30770	Weighted mode	69	0.114744	0.0280576	0.000116672	Forward cis-MR	forward	EUR	Disease
Pericarditis	Pericarditis	Per	Diseases of the circulatory system	Cardiovascular	IGF2R	Cation-independent mannose-6-phosphate receptor	Neurology	P11717	OID21146	Inverse variance weighted	102	-0.20791	0.0384467	6.38188e-08	Forward cis-MR	forward	EUR	Disease
Pericarditis	Pericarditis	Per	Diseases of the circulatory system	Cardiovascular	IGF2R	Cation-independent mannose-6-phosphate receptor	Neurology	P11717	OID21146	MR Egger	102	-0.117557	0.065783	0.0769596	Forward cis-MR	forward	EUR	Disease
Pericarditis	Pericarditis	Per	Diseases of the circulatory system	Cardiovascular	IGF2R	Cation-independent mannose-6-phosphate receptor	Neurology	P11717	OID21146	Weighted median	102	-0.184487	0.0597481	0.00201678	Forward cis-MR	forward	EUR	Disease
Pericarditis	Pericarditis	Per	Diseases of the circulatory system	Cardiovascular	IGF2R	Cation-independent mannose-6-phosphate receptor	Neurology	P11717	OID21146	Weighted mode	102	-0.157531	0.0607925	0.0109771	Forward cis-MR	forward	EUR	Disease
Atrial flutter/fibrillation	Atrial_Flutter	AF	Diseases of the circulatory system	Cardiovascular	IGFBP3	Insulin-like growth factor-binding protein 3	Cardiometabolic	P17936	OID20398	Inverse variance weighted	112	-0.0643116	0.0122896	1.66791e-07	Forward cis-MR	forward	EUR	Disease
Atrial flutter/fibrillation	Atrial_Flutter	AF	Diseases of the circulatory system	Cardiovascular	IGFBP3	Insulin-like growth factor-binding protein 3	Cardiometabolic	P17936	OID20398	MR Egger	112	-0.049963	0.0239774	0.039499	Forward cis-MR	forward	EUR	Disease
Atrial flutter/fibrillation	Atrial_Flutter	AF	Diseases of the circulatory system	Cardiovascular	IGFBP3	Insulin-like growth factor-binding protein 3	Cardiometabolic	P17936	OID20398	Weighted median	112	-0.0443551	0.0191891	0.0208069	Forward cis-MR	forward	EUR	Disease
Atrial flutter/fibrillation	Atrial_Flutter	AF	Diseases of the circulatory system	Cardiovascular	IGFBP3	Insulin-like growth factor-binding protein 3	Cardiometabolic	P17936	OID20398	Weighted mode	112	-0.0460416	0.0187735	0.0157447	Forward cis-MR	forward	EUR	Disease
Myocardial infarction	MI	MI	Diseases of the circulatory system	Cardiovascular	IGFBP3	Insulin-like growth factor-binding protein 3	Cardiometabolic	P17936	OID20398	Inverse variance weighted	112	0.0924518	0.0135248	8.15805e-12	Forward cis-MR	forward	EUR	Disease
Myocardial infarction	MI	MI	Diseases of the circulatory system	Cardiovascular	IGFBP3	Insulin-like growth factor-binding protein 3	Cardiometabolic	P17936	OID20398	MR Egger	112	0.120702	0.0263279	1.20957e-05	Forward cis-MR	forward	EUR	Disease
Myocardial infarction	MI	MI	Diseases of the circulatory system	Cardiovascular	IGFBP3	Insulin-like growth factor-binding protein 3	Cardiometabolic	P17936	OID20398	Weighted median	112	0.101975	0.021335	1.75565e-06	Forward cis-MR	forward	EUR	Disease
Myocardial infarction	MI	MI	Diseases of the circulatory system	Cardiovascular	IGFBP3	Insulin-like growth factor-binding protein 3	Cardiometabolic	P17936	OID20398	Weighted mode	112	0.119057	0.0208083	9.07437e-08	Forward cis-MR	forward	EUR	Disease
Esophageal varix	Esophageal_varix	EV	Diseases of the circulatory system	Cardiovascular	IL18R1	Interleukin-18 receptor 1	Inflammation	Q13478	OID20652	Inverse variance weighted	174	-0.107521	0.020574	1.73148e-07	Forward cis-MR	forward	EUR	Disease
Esophageal varix	Esophageal_varix	EV	Diseases of the circulatory system	Cardiovascular	IL18R1	Interleukin-18 receptor 1	Inflammation	Q13478	OID20652	MR Egger	174	-0.0883564	0.0340238	0.0102214	Forward cis-MR	forward	EUR	Disease
Esophageal varix	Esophageal_varix	EV	Diseases of the circulatory system	Cardiovascular	IL18R1	Interleukin-18 receptor 1	Inflammation	Q13478	OID20652	Weighted median	174	-0.0906238	0.0331712	0.00629502	Forward cis-MR	forward	EUR	Disease
Esophageal varix	Esophageal_varix	EV	Diseases of the circulatory system	Cardiovascular	IL18R1	Interleukin-18 receptor 1	Inflammation	Q13478	OID20652	Weighted mode	174	-0.117361	0.0306166	0.000176823	Forward cis-MR	forward	EUR	Disease
Pericarditis	Pericarditis	Per	Diseases of the circulatory system	Cardiovascular	IL1R2	Interleukin-1 receptor type 2	Inflammation	P27930	OID20757	Inverse variance weighted	106	0.239754	0.0359579	2.59959e-11	Forward cis-MR	forward	EUR	Disease
Pericarditis	Pericarditis	Per	Diseases of the circulatory system	Cardiovascular	IL1R2	Interleukin-1 receptor type 2	Inflammation	P27930	OID20757	MR Egger	106	0.152014	0.0630334	0.0176335	Forward cis-MR	forward	EUR	Disease
Pericarditis	Pericarditis	Per	Diseases of the circulatory system	Cardiovascular	IL1R2	Interleukin-1 receptor type 2	Inflammation	P27930	OID20757	Weighted median	106	0.247342	0.0544959	5.65956e-06	Forward cis-MR	forward	EUR	Disease
Pericarditis	Pericarditis	Per	Diseases of the circulatory system	Cardiovascular	IL1R2	Interleukin-1 receptor type 2	Inflammation	P27930	OID20757	Weighted mode	106	0.222799	0.0572718	0.000176011	Forward cis-MR	forward	EUR	Disease
Varicose	Varicose	Var	Diseases of the circulatory system	Cardiovascular	IL2RA	Interleukin-2 receptor subunit alpha	Cardiometabolic	P01589	OID20267	Inverse variance weighted	73	-0.070784	0.0132204	8.59536e-08	Forward cis-MR	forward	EUR	Disease
Varicose	Varicose	Var	Diseases of the circulatory system	Cardiovascular	IL2RA	Interleukin-2 receptor subunit alpha	Cardiometabolic	P01589	OID20267	MR Egger	73	-0.0560193	0.021238	0.0102491	Forward cis-MR	forward	EUR	Disease
Varicose	Varicose	Var	Diseases of the circulatory system	Cardiovascular	IL2RA	Interleukin-2 receptor subunit alpha	Cardiometabolic	P01589	OID20267	Weighted median	73	-0.081075	0.0189862	1.95283e-05	Forward cis-MR	forward	EUR	Disease
Varicose	Varicose	Var	Diseases of the circulatory system	Cardiovascular	IL2RA	Interleukin-2 receptor subunit alpha	Cardiometabolic	P01589	OID20267	Weighted mode	73	-0.0820635	0.0189006	4.54062e-05	Forward cis-MR	forward	EUR	Disease
Angina pectoris	Angina	Ang	Diseases of the circulatory system	Cardiovascular	IL6R	Interleukin-6 receptor subunit alpha	Cardiometabolic	P08887	OID20385	Inverse variance weighted	254	-0.0448474	0.00513567	2.4901e-18	Forward cis-MR	forward	EUR	Disease
Angina pectoris	Angina	Ang	Diseases of the circulatory system	Cardiovascular	IL6R	Interleukin-6 receptor subunit alpha	Cardiometabolic	P08887	OID20385	MR Egger	254	-0.0474082	0.00777141	3.96252e-09	Forward cis-MR	forward	EUR	Disease
Angina pectoris	Angina	Ang	Diseases of the circulatory system	Cardiovascular	IL6R	Interleukin-6 receptor subunit alpha	Cardiometabolic	P08887	OID20385	Weighted median	254	-0.0403683	0.00955594	2.3956e-05	Forward cis-MR	forward	EUR	Disease
Angina pectoris	Angina	Ang	Diseases of the circulatory system	Cardiovascular	IL6R	Interleukin-6 receptor subunit alpha	Cardiometabolic	P08887	OID20385	Weighted mode	254	-0.0415641	0.00780578	2.23143e-07	Forward cis-MR	forward	EUR	Disease
Atrial flutter/fibrillation	Atrial_Flutter	AF	Diseases of the circulatory system	Cardiovascular	IL6R	Interleukin-6 receptor subunit alpha	Cardiometabolic	P08887	OID20385	Inverse variance weighted	254	-0.0398909	0.0057989	6.02535e-12	Forward cis-MR	forward	EUR	Disease
Atrial flutter/fibrillation	Atrial_Flutter	AF	Diseases of the circulatory system	Cardiovascular	IL6R	Interleukin-6 receptor subunit alpha	Cardiometabolic	P08887	OID20385	MR Egger	254	-0.0395405	0.00877449	1.01046e-05	Forward cis-MR	forward	EUR	Disease
Atrial flutter/fibrillation	Atrial_Flutter	AF	Diseases of the circulatory system	Cardiovascular	IL6R	Interleukin-6 receptor subunit alpha	Cardiometabolic	P08887	OID20385	Weighted median	254	-0.0394201	0.00944117	2.97546e-05	Forward cis-MR	forward	EUR	Disease
Atrial flutter/fibrillation	Atrial_Flutter	AF	Diseases of the circulatory system	Cardiovascular	IL6R	Interleukin-6 receptor subunit alpha	Cardiometabolic	P08887	OID20385	Weighted mode	254	-0.0453941	0.00793453	2.98086e-08	Forward cis-MR	forward	EUR	Disease
Myocardial infarction	MI	MI	Diseases of the circulatory system	Cardiovascular	IL6R	Interleukin-6 receptor subunit alpha	Cardiometabolic	P08887	OID20385	Inverse variance weighted	254	-0.0371431	0.00653014	1.28574e-08	Forward cis-MR	forward	EUR	Disease
Myocardial infarction	MI	MI	Diseases of the circulatory system	Cardiovascular	IL6R	Interleukin-6 receptor subunit alpha	Cardiometabolic	P08887	OID20385	MR Egger	254	-0.0332228	0.0098808	0.000892947	Forward cis-MR	forward	EUR	Disease
Myocardial infarction	MI	MI	Diseases of the circulatory system	Cardiovascular	IL6R	Interleukin-6 receptor subunit alpha	Cardiometabolic	P08887	OID20385	Weighted median	254	-0.0308742	0.0109658	0.00487036	Forward cis-MR	forward	EUR	Disease
Myocardial infarction	MI	MI	Diseases of the circulatory system	Cardiovascular	IL6R	Interleukin-6 receptor subunit alpha	Cardiometabolic	P08887	OID20385	Weighted mode	254	-0.033129	0.00920576	0.000384632	Forward cis-MR	forward	EUR	Disease
Myocardial infarction	MI	MI	Diseases of the circulatory system	Cardiovascular	IL6R	Interleukin-6 receptor subunit alpha	Cardiometabolic	P08887	OID20385	Inverse variance weighted	2	-0.0451663	0.00960832	2.5921e-06	Forward cis-MR	forward	EAS	Disease
Stable angina pectoris	SAP	SAP	Diseases of the circulatory system	Cardiovascular	IL6R	Interleukin-6 receptor subunit alpha	Cardiometabolic	P08887	OID20385	Inverse variance weighted	232	-0.0439133	0.00590959	1.07903e-13	Forward cis-MR	forward	EUR	Disease
Stable angina pectoris	SAP	SAP	Diseases of the circulatory system	Cardiovascular	IL6R	Interleukin-6 receptor subunit alpha	Cardiometabolic	P08887	OID20385	MR Egger	232	-0.0402284	0.00892225	1.03902e-05	Forward cis-MR	forward	EUR	Disease
Stable angina pectoris	SAP	SAP	Diseases of the circulatory system	Cardiovascular	IL6R	Interleukin-6 receptor subunit alpha	Cardiometabolic	P08887	OID20385	Weighted median	232	-0.0383068	0.0107506	0.00036633	Forward cis-MR	forward	EUR	Disease
Stable angina pectoris	SAP	SAP	Diseases of the circulatory system	Cardiovascular	IL6R	Interleukin-6 receptor subunit alpha	Cardiometabolic	P08887	OID20385	Weighted mode	232	-0.0426294	0.00860338	1.39865e-06	Forward cis-MR	forward	EUR	Disease
Myocardial infarction	MI	MI	Diseases of the circulatory system	Cardiovascular	INHBC	Inhibin beta C chain	Neurology	P55103	OID21093	Inverse variance weighted	120	0.0748821	0.0112257	2.54807e-11	Forward cis-MR	forward	EUR	Disease
Myocardial infarction	MI	MI	Diseases of the circulatory system	Cardiovascular	INHBC	Inhibin beta C chain	Neurology	P55103	OID21093	MR Egger	120	0.0959529	0.0197248	3.57986e-06	Forward cis-MR	forward	EUR	Disease
Myocardial infarction	MI	MI	Diseases of the circulatory system	Cardiovascular	INHBC	Inhibin beta C chain	Neurology	P55103	OID21093	Weighted median	120	0.0849748	0.0166802	3.49923e-07	Forward cis-MR	forward	EUR	Disease
Myocardial infarction	MI	MI	Diseases of the circulatory system	Cardiovascular	INHBC	Inhibin beta C chain	Neurology	P55103	OID21093	Weighted mode	120	0.0800989	0.0177496	1.51338e-05	Forward cis-MR	forward	EUR	Disease
Pericarditis	Pericarditis	Per	Diseases of the circulatory system	Cardiovascular	ITGAL	Integrin alpha-L	Inflammation_II	P20701	OID30537	Inverse variance weighted	16	-0.621855	0.1147	5.90735e-08	Forward cis-MR	forward	EUR	Disease
Pericarditis	Pericarditis	Per	Diseases of the circulatory system	Cardiovascular	ITGAL	Integrin alpha-L	Inflammation_II	P20701	OID30537	MR Egger	16	-0.85815	0.255943	0.00473666	Forward cis-MR	forward	EUR	Disease
Pericarditis	Pericarditis	Per	Diseases of the circulatory system	Cardiovascular	ITGAL	Integrin alpha-L	Inflammation_II	P20701	OID30537	Weighted median	16	-0.569561	0.153737	0.000211586	Forward cis-MR	forward	EUR	Disease
Pericarditis	Pericarditis	Per	Diseases of the circulatory system	Cardiovascular	ITGAL	Integrin alpha-L	Inflammation_II	P20701	OID30537	Weighted mode	16	-0.59401	0.170019	0.00326494	Forward cis-MR	forward	EUR	Disease
Stable angina pectoris	SAP	SAP	Diseases of the circulatory system	Cardiovascular	LMOD1	Leiomodin-1	Cardiometabolic_II	P29536	OID30212	Inverse variance weighted	21	-0.224649	0.0388343	7.2592e-09	Forward cis-MR	forward	EUR	Disease
Stable angina pectoris	SAP	SAP	Diseases of the circulatory system	Cardiovascular	LMOD1	Leiomodin-1	Inflammation_II	P29536	OID30547	Inverse variance weighted	16	-0.264184	0.0427588	6.47281e-10	Forward cis-MR	forward	EUR	Disease
Stable angina pectoris	SAP	SAP	Diseases of the circulatory system	Cardiovascular	LMOD1	Leiomodin-1	Neurology_II	P29536	OID31014	Inverse variance weighted	23	-0.222878	0.0366849	1.23627e-09	Forward cis-MR	forward	EUR	Disease
Stable angina pectoris	SAP	SAP	Diseases of the circulatory system	Cardiovascular	LMOD1	Leiomodin-1	Oncology_II	P29536	OID31416	Inverse variance weighted	17	-0.243646	0.0405051	1.7967e-09	Forward cis-MR	forward	EUR	Disease
Stable angina pectoris	SAP	SAP	Diseases of the circulatory system	Cardiovascular	LMOD1	Leiomodin-1	Cardiometabolic_II	P29536	OID30212	MR Egger	21	-0.248207	0.080219	0.00597294	Forward cis-MR	forward	EUR	Disease
Stable angina pectoris	SAP	SAP	Diseases of the circulatory system	Cardiovascular	LMOD1	Leiomodin-1	Inflammation_II	P29536	OID30547	MR Egger	16	-0.282107	0.0885354	0.00659684	Forward cis-MR	forward	EUR	Disease
Stable angina pectoris	SAP	SAP	Diseases of the circulatory system	Cardiovascular	LMOD1	Leiomodin-1	Neurology_II	P29536	OID31014	MR Egger	23	-0.259064	0.0720407	0.00169924	Forward cis-MR	forward	EUR	Disease
Stable angina pectoris	SAP	SAP	Diseases of the circulatory system	Cardiovascular	LMOD1	Leiomodin-1	Oncology_II	P29536	OID31416	MR Egger	17	-0.29631	0.0805475	0.0022345	Forward cis-MR	forward	EUR	Disease
Stable angina pectoris	SAP	SAP	Diseases of the circulatory system	Cardiovascular	LMOD1	Leiomodin-1	Cardiometabolic_II	P29536	OID30212	Weighted median	21	-0.276334	0.053535	2.44676e-07	Forward cis-MR	forward	EUR	Disease
Stable angina pectoris	SAP	SAP	Diseases of the circulatory system	Cardiovascular	LMOD1	Leiomodin-1	Inflammation_II	P29536	OID30547	Weighted median	16	-0.303781	0.0587122	2.29048e-07	Forward cis-MR	forward	EUR	Disease
Stable angina pectoris	SAP	SAP	Diseases of the circulatory system	Cardiovascular	LMOD1	Leiomodin-1	Neurology_II	P29536	OID31014	Weighted median	23	-0.264941	0.0532161	6.40496e-07	Forward cis-MR	forward	EUR	Disease
Stable angina pectoris	SAP	SAP	Diseases of the circulatory system	Cardiovascular	LMOD1	Leiomodin-1	Oncology_II	P29536	OID31416	Weighted median	17	-0.280077	0.0600995	3.15868e-06	Forward cis-MR	forward	EUR	Disease
Stable angina pectoris	SAP	SAP	Diseases of the circulatory system	Cardiovascular	LMOD1	Leiomodin-1	Cardiometabolic_II	P29536	OID30212	Weighted mode	21	-0.259938	0.0583232	0.00024191	Forward cis-MR	forward	EUR	Disease
Stable angina pectoris	SAP	SAP	Diseases of the circulatory system	Cardiovascular	LMOD1	Leiomodin-1	Inflammation_II	P29536	OID30547	Weighted mode	16	-0.295238	0.0612975	0.000226455	Forward cis-MR	forward	EUR	Disease
Stable angina pectoris	SAP	SAP	Diseases of the circulatory system	Cardiovascular	LMOD1	Leiomodin-1	Neurology_II	P29536	OID31014	Weighted mode	23	-0.258197	0.0569773	0.000164671	Forward cis-MR	forward	EUR	Disease
Stable angina pectoris	SAP	SAP	Diseases of the circulatory system	Cardiovascular	LMOD1	Leiomodin-1	Oncology_II	P29536	OID31416	Weighted mode	17	-0.290259	0.0606472	0.000202004	Forward cis-MR	forward	EUR	Disease
Angina pectoris	Angina	Ang	Diseases of the circulatory system	Cardiovascular	LPA	Apolipoprotein(a)	Inflammation_II	P08519	OID30747	Inverse variance weighted	257	0.19666	0.00882469	5.13958e-110	Forward cis-MR	forward	EUR	Disease
Angina pectoris	Angina	Ang	Diseases of the circulatory system	Cardiovascular	LPA	Apolipoprotein(a)	Inflammation_II	P08519	OID30747	MR Egger	257	0.193174	0.0130147	2.41375e-36	Forward cis-MR	forward	EUR	Disease
Angina pectoris	Angina	Ang	Diseases of the circulatory system	Cardiovascular	LPA	Apolipoprotein(a)	Inflammation_II	P08519	OID30747	Weighted median	257	0.211148	0.0120985	3.30037e-68	Forward cis-MR	forward	EUR	Disease
Angina pectoris	Angina	Ang	Diseases of the circulatory system	Cardiovascular	LPA	Apolipoprotein(a)	Inflammation_II	P08519	OID30747	Weighted mode	257	0.222343	0.0161371	1.09604e-32	Forward cis-MR	forward	EUR	Disease
Atrial flutter/fibrillation	Atrial_Flutter	AF	Diseases of the circulatory system	Cardiovascular	LPA	Apolipoprotein(a)	Inflammation_II	P08519	OID30747	Inverse variance weighted	257	0.0421712	0.00675241	4.22845e-10	Forward cis-MR	forward	EUR	Disease
Atrial flutter/fibrillation	Atrial_Flutter	AF	Diseases of the circulatory system	Cardiovascular	LPA	Apolipoprotein(a)	Inflammation_II	P08519	OID30747	MR Egger	257	0.0559402	0.00988668	4.10301e-08	Forward cis-MR	forward	EUR	Disease
Atrial flutter/fibrillation	Atrial_Flutter	AF	Diseases of the circulatory system	Cardiovascular	LPA	Apolipoprotein(a)	Inflammation_II	P08519	OID30747	Weighted median	257	0.0506196	0.0113313	7.92335e-06	Forward cis-MR	forward	EUR	Disease
Atrial flutter/fibrillation	Atrial_Flutter	AF	Diseases of the circulatory system	Cardiovascular	LPA	Apolipoprotein(a)	Inflammation_II	P08519	OID30747	Weighted mode	257	0.0496412	0.0121925	6.2314e-05	Forward cis-MR	forward	EUR	Disease
Cardiac valvular disease	Cardiac_Valvular_Disease	CVD	Diseases of the circulatory system	Cardiovascular	LPA	Apolipoprotein(a)	Inflammation_II	P08519	OID30747	Inverse variance weighted	257	0.0498925	0.00681162	2.39588e-13	Forward cis-MR	forward	EUR	Disease
Cardiac valvular disease	Cardiac_Valvular_Disease	CVD	Diseases of the circulatory system	Cardiovascular	LPA	Apolipoprotein(a)	Inflammation_II	P08519	OID30747	MR Egger	257	0.0663441	0.00995454	1.62838e-10	Forward cis-MR	forward	EUR	Disease
Cardiac valvular disease	Cardiac_Valvular_Disease	CVD	Diseases of the circulatory system	Cardiovascular	LPA	Apolipoprotein(a)	Inflammation_II	P08519	OID30747	Weighted median	257	0.0610514	0.0114625	1.00303e-07	Forward cis-MR	forward	EUR	Disease
Cardiac valvular disease	Cardiac_Valvular_Disease	CVD	Diseases of the circulatory system	Cardiovascular	LPA	Apolipoprotein(a)	Inflammation_II	P08519	OID30747	Weighted mode	257	0.0578728	0.0115163	9.44627e-07	Forward cis-MR	forward	EUR	Disease
Cardiomegaly	Cardiomegaly	Car	Diseases of the circulatory system	Cardiovascular	LPA	Apolipoprotein(a)	Inflammation_II	P08519	OID30747	Inverse variance weighted	238	0.0935467	0.0158262	3.40255e-09	Forward cis-MR	forward	EUR	Disease
Cardiomegaly	Cardiomegaly	Car	Diseases of the circulatory system	Cardiovascular	LPA	Apolipoprotein(a)	Inflammation_II	P08519	OID30747	MR Egger	238	0.106935	0.0232873	7.14275e-06	Forward cis-MR	forward	EUR	Disease
Cardiomegaly	Cardiomegaly	Car	Diseases of the circulatory system	Cardiovascular	LPA	Apolipoprotein(a)	Inflammation_II	P08519	OID30747	Weighted median	238	0.123822	0.02744	6.40778e-06	Forward cis-MR	forward	EUR	Disease
Cardiomegaly	Cardiomegaly	Car	Diseases of the circulatory system	Cardiovascular	LPA	Apolipoprotein(a)	Inflammation_II	P08519	OID30747	Weighted mode	238	0.10322	0.0280615	0.000290525	Forward cis-MR	forward	EUR	Disease
Ischemic stroke	IS	IS	Diseases of the circulatory system	Cardiovascular	LPA	Apolipoprotein(a)	Inflammation_II	P08519	OID30747	Inverse variance weighted	257	0.0896748	0.00900968	2.44291e-23	Forward cis-MR	forward	EUR	Disease
Ischemic stroke	IS	IS	Diseases of the circulatory system	Cardiovascular	LPA	Apolipoprotein(a)	Inflammation_II	P08519	OID30747	MR Egger	257	0.0901914	0.0132866	7.9264e-11	Forward cis-MR	forward	EUR	Disease
Ischemic stroke	IS	IS	Diseases of the circulatory system	Cardiovascular	LPA	Apolipoprotein(a)	Inflammation_II	P08519	OID30747	Weighted median	257	0.100019	0.0155035	1.10844e-10	Forward cis-MR	forward	EUR	Disease
Ischemic stroke	IS	IS	Diseases of the circulatory system	Cardiovascular	LPA	Apolipoprotein(a)	Inflammation_II	P08519	OID30747	Weighted mode	257	0.0906941	0.0141038	6.19749e-10	Forward cis-MR	forward	EUR	Disease
Myocardial infarction	MI	MI	Diseases of the circulatory system	Cardiovascular	LPA	Apolipoprotein(a)	Inflammation_II	P08519	OID30747	Inverse variance weighted	257	0.222324	0.00977017	1.26864e-114	Forward cis-MR	forward	EUR	Disease
Myocardial infarction	MI	MI	Diseases of the circulatory system	Cardiovascular	LPA	Apolipoprotein(a)	Inflammation_II	P08519	OID30747	MR Egger	257	0.216869	0.01442	5.00197e-37	Forward cis-MR	forward	EUR	Disease
Myocardial infarction	MI	MI	Diseases of the circulatory system	Cardiovascular	LPA	Apolipoprotein(a)	Inflammation_II	P08519	OID30747	Weighted median	257	0.245859	0.0144789	1.14538e-64	Forward cis-MR	forward	EUR	Disease
Myocardial infarction	MI	MI	Diseases of the circulatory system	Cardiovascular	LPA	Apolipoprotein(a)	Inflammation_II	P08519	OID30747	Weighted mode	257	0.254407	0.0204332	3.86264e-28	Forward cis-MR	forward	EUR	Disease
Peripheral arterial disease	PAD	PAD	Diseases of the circulatory system	Cardiovascular	LPA	Apolipoprotein(a)	Inflammation_II	P08519	OID30747	Inverse variance weighted	257	0.184356	0.0123034	9.31573e-51	Forward cis-MR	forward	EUR	Disease
Peripheral arterial disease	PAD	PAD	Diseases of the circulatory system	Cardiovascular	LPA	Apolipoprotein(a)	Inflammation_II	P08519	OID30747	MR Egger	257	0.169148	0.0181105	4.99323e-18	Forward cis-MR	forward	EUR	Disease
Peripheral arterial disease	PAD	PAD	Diseases of the circulatory system	Cardiovascular	LPA	Apolipoprotein(a)	Inflammation_II	P08519	OID30747	Weighted median	257	0.157583	0.0221974	1.25501e-12	Forward cis-MR	forward	EUR	Disease
Peripheral arterial disease	PAD	PAD	Diseases of the circulatory system	Cardiovascular	LPA	Apolipoprotein(a)	Inflammation_II	P08519	OID30747	Weighted mode	257	0.143749	0.022041	3.68379e-10	Forward cis-MR	forward	EUR	Disease
Stable angina pectoris	SAP	SAP	Diseases of the circulatory system	Cardiovascular	LPA	Apolipoprotein(a)	Inflammation_II	P08519	OID30747	Inverse variance weighted	238	0.220824	0.00936167	5.10526e-123	Forward cis-MR	forward	EUR	Disease
Stable angina pectoris	SAP	SAP	Diseases of the circulatory system	Cardiovascular	LPA	Apolipoprotein(a)	Inflammation_II	P08519	OID30747	MR Egger	238	0.21846	0.0138228	7.27815e-39	Forward cis-MR	forward	EUR	Disease
Stable angina pectoris	SAP	SAP	Diseases of the circulatory system	Cardiovascular	LPA	Apolipoprotein(a)	Inflammation_II	P08519	OID30747	Weighted median	238	0.236691	0.0142241	3.56805e-62	Forward cis-MR	forward	EUR	Disease
Stable angina pectoris	SAP	SAP	Diseases of the circulatory system	Cardiovascular	LPA	Apolipoprotein(a)	Inflammation_II	P08519	OID30747	Weighted mode	238	0.260742	0.0201918	3.06705e-29	Forward cis-MR	forward	EUR	Disease
Unstable angina pectoris	UAP	UAP	Diseases of the circulatory system	Cardiovascular	LPA	Apolipoprotein(a)	Inflammation_II	P08519	OID30747	Inverse variance weighted	257	0.239879	0.013084	4.45061e-75	Forward cis-MR	forward	EUR	Disease
Unstable angina pectoris	UAP	UAP	Diseases of the circulatory system	Cardiovascular	LPA	Apolipoprotein(a)	Inflammation_II	P08519	OID30747	MR Egger	257	0.234599	0.0193314	4.68635e-27	Forward cis-MR	forward	EUR	Disease
Unstable angina pectoris	UAP	UAP	Diseases of the circulatory system	Cardiovascular	LPA	Apolipoprotein(a)	Inflammation_II	P08519	OID30747	Weighted median	257	0.241078	0.018576	1.63255e-38	Forward cis-MR	forward	EUR	Disease
Unstable angina pectoris	UAP	UAP	Diseases of the circulatory system	Cardiovascular	LPA	Apolipoprotein(a)	Inflammation_II	P08519	OID30747	Weighted mode	257	0.240511	0.0234695	7.12231e-21	Forward cis-MR	forward	EUR	Disease
Ventricular arrhythmia	Ventricular_Arrhythmia	VA	Diseases of the circulatory system	Cardiovascular	LPA	Apolipoprotein(a)	Inflammation_II	P08519	OID30747	Inverse variance weighted	238	0.145774	0.0279147	1.76894e-07	Forward cis-MR	forward	EUR	Disease
Ventricular arrhythmia	Ventricular_Arrhythmia	VA	Diseases of the circulatory system	Cardiovascular	LPA	Apolipoprotein(a)	Inflammation_II	P08519	OID30747	MR Egger	238	0.113236	0.0410863	0.00630736	Forward cis-MR	forward	EUR	Disease
Ventricular arrhythmia	Ventricular_Arrhythmia	VA	Diseases of the circulatory system	Cardiovascular	LPA	Apolipoprotein(a)	Inflammation_II	P08519	OID30747	Weighted median	238	0.156243	0.0521222	0.00272091	Forward cis-MR	forward	EUR	Disease
Ventricular arrhythmia	Ventricular_Arrhythmia	VA	Diseases of the circulatory system	Cardiovascular	LPA	Apolipoprotein(a)	Inflammation_II	P08519	OID30747	Weighted mode	238	0.147312	0.048737	0.00278144	Forward cis-MR	forward	EUR	Disease
Peripheral arterial disease	PAD	PAD	Diseases of the circulatory system	Cardiovascular	LPL	Lipoprotein lipase	Cardiometabolic	P06858	OID20188	Inverse variance weighted	62	-0.161071	0.02828	1.22956e-08	Forward cis-MR	forward	EUR	Disease
Peripheral arterial disease	PAD	PAD	Diseases of the circulatory system	Cardiovascular	LPL	Lipoprotein lipase	Cardiometabolic	P06858	OID20188	MR Egger	62	-0.127877	0.0388035	0.00165256	Forward cis-MR	forward	EUR	Disease
Peripheral arterial disease	PAD	PAD	Diseases of the circulatory system	Cardiovascular	LPL	Lipoprotein lipase	Cardiometabolic	P06858	OID20188	Weighted median	62	-0.165686	0.0444467	0.000193203	Forward cis-MR	forward	EUR	Disease
Peripheral arterial disease	PAD	PAD	Diseases of the circulatory system	Cardiovascular	LPL	Lipoprotein lipase	Cardiometabolic	P06858	OID20188	Weighted mode	62	-0.140493	0.038763	0.000591876	Forward cis-MR	forward	EUR	Disease
Unstable angina pectoris	UAP	UAP	Diseases of the circulatory system	Cardiovascular	LTA	Lymphotoxin-alpha	Inflammation	P01374	OID20586	Inverse variance weighted	115	-0.0654355	0.0110771	3.47849e-09	Forward cis-MR	forward	EUR	Disease
Unstable angina pectoris	UAP	UAP	Diseases of the circulatory system	Cardiovascular	LTA	Lymphotoxin-alpha	Inflammation	P01374	OID20586	MR Egger	115	-0.048449	0.0159479	0.0029588	Forward cis-MR	forward	EUR	Disease
Unstable angina pectoris	UAP	UAP	Diseases of the circulatory system	Cardiovascular	LTA	Lymphotoxin-alpha	Inflammation	P01374	OID20586	Weighted median	115	-0.0457478	0.01838	0.0128101	Forward cis-MR	forward	EUR	Disease
Unstable angina pectoris	UAP	UAP	Diseases of the circulatory system	Cardiovascular	LTA	Lymphotoxin-alpha	Inflammation	P01374	OID20586	Weighted mode	115	-0.0396941	0.0179548	0.0290475	Forward cis-MR	forward	EUR	Disease
Varicose	Varicose	Var	Diseases of the circulatory system	Cardiovascular	LY9	T-lymphocyte surface antigen Ly-9	Inflammation	Q9HBG7	OID20670	Inverse variance weighted	93	0.0764882	0.0146707	1.85135e-07	Forward cis-MR	forward	EUR	Disease
Varicose	Varicose	Var	Diseases of the circulatory system	Cardiovascular	LY9	T-lymphocyte surface antigen Ly-9	Inflammation	Q9HBG7	OID20670	MR Egger	93	0.0300296	0.0227245	0.18966	Forward cis-MR	forward	EUR	Disease
Varicose	Varicose	Var	Diseases of the circulatory system	Cardiovascular	LY9	T-lymphocyte surface antigen Ly-9	Inflammation	Q9HBG7	OID20670	Weighted median	93	0.083824	0.0179003	2.8293e-06	Forward cis-MR	forward	EUR	Disease
Varicose	Varicose	Var	Diseases of the circulatory system	Cardiovascular	LY9	T-lymphocyte surface antigen Ly-9	Inflammation	Q9HBG7	OID20670	Weighted mode	93	0.069751	0.0164343	5.22948e-05	Forward cis-MR	forward	EUR	Disease
Varicose	Varicose	Var	Diseases of the circulatory system	Cardiovascular	MAP4K5	Mitogen-activated protein kinase kinase kinase kinase 5	Neurology	Q9Y4K4	OID20899	Inverse variance weighted	19	-0.251677	0.0418592	1.82734e-09	Forward cis-MR	forward	EUR	Disease
Varicose	Varicose	Var	Diseases of the circulatory system	Cardiovascular	MAP4K5	Mitogen-activated protein kinase kinase kinase kinase 5	Neurology	Q9Y4K4	OID20899	MR Egger	19	-0.298828	0.0627724	0.000181392	Forward cis-MR	forward	EUR	Disease
Varicose	Varicose	Var	Diseases of the circulatory system	Cardiovascular	MAP4K5	Mitogen-activated protein kinase kinase kinase kinase 5	Neurology	Q9Y4K4	OID20899	Weighted median	19	-0.264559	0.0599044	1.0038e-05	Forward cis-MR	forward	EUR	Disease
Varicose	Varicose	Var	Diseases of the circulatory system	Cardiovascular	MAP4K5	Mitogen-activated protein kinase kinase kinase kinase 5	Neurology	Q9Y4K4	OID20899	Weighted mode	19	-0.260979	0.0643178	0.000738667	Forward cis-MR	forward	EUR	Disease
Cardiac valvular disease	Cardiac_Valvular_Disease	CVD	Diseases of the circulatory system	Cardiovascular	MICB_MICA	MHC class I polypeptide-related sequence B_A	Inflammation	Q29980_Q29983	OID20593	Inverse variance weighted	238	0.0291223	0.00514983	1.55848e-08	Forward cis-MR	forward	EUR	Disease
Cardiac valvular disease	Cardiac_Valvular_Disease	CVD	Diseases of the circulatory system	Cardiovascular	MICB_MICA	MHC class I polypeptide-related sequence B_A	Inflammation	Q29980_Q29983	OID20593	MR Egger	238	0.0166079	0.011812	0.161034	Forward cis-MR	forward	EUR	Disease
Cardiac valvular disease	Cardiac_Valvular_Disease	CVD	Diseases of the circulatory system	Cardiovascular	MICB_MICA	MHC class I polypeptide-related sequence B_A	Inflammation	Q29980_Q29983	OID20593	Weighted median	238	0.0331786	0.00748219	9.23527e-06	Forward cis-MR	forward	EUR	Disease
Cardiac valvular disease	Cardiac_Valvular_Disease	CVD	Diseases of the circulatory system	Cardiovascular	MICB_MICA	MHC class I polypeptide-related sequence B_A	Inflammation	Q29980_Q29983	OID20593	Weighted mode	238	0.0322364	0.00761755	3.31491e-05	Forward cis-MR	forward	EUR	Disease
Angina pectoris	Angina	Ang	Diseases of the circulatory system	Cardiovascular	MLN	Promotilin [Cleaved into: Motilin; Motilin-associated peptide	Inflammation	P12872	OID20541	Inverse variance weighted	93	0.0664465	0.0126393	1.4631e-07	Forward cis-MR	forward	EUR	Disease
Angina pectoris	Angina	Ang	Diseases of the circulatory system	Cardiovascular	MLN	Promotilin [Cleaved into: Motilin; Motilin-associated peptide	Inflammation	P12872	OID20541	MR Egger	93	0.044457	0.0215203	0.0416887	Forward cis-MR	forward	EUR	Disease
Angina pectoris	Angina	Ang	Diseases of the circulatory system	Cardiovascular	MLN	Promotilin [Cleaved into: Motilin; Motilin-associated peptide	Inflammation	P12872	OID20541	Weighted median	93	0.043382	0.0190382	0.0226859	Forward cis-MR	forward	EUR	Disease
Angina pectoris	Angina	Ang	Diseases of the circulatory system	Cardiovascular	MLN	Promotilin [Cleaved into: Motilin; Motilin-associated peptide	Inflammation	P12872	OID20541	Weighted mode	93	0.05704	0.0191682	0.00373358	Forward cis-MR	forward	EUR	Disease
Unstable angina pectoris	UAP	UAP	Diseases of the circulatory system	Cardiovascular	MLN	Promotilin [Cleaved into: Motilin; Motilin-associated peptide	Inflammation	P12872	OID20541	Inverse variance weighted	93	0.108538	0.0201517	7.2025e-08	Forward cis-MR	forward	EUR	Disease
Unstable angina pectoris	UAP	UAP	Diseases of the circulatory system	Cardiovascular	MLN	Promotilin [Cleaved into: Motilin; Motilin-associated peptide	Inflammation	P12872	OID20541	MR Egger	93	0.0655379	0.034402	0.05993	Forward cis-MR	forward	EUR	Disease
Unstable angina pectoris	UAP	UAP	Diseases of the circulatory system	Cardiovascular	MLN	Promotilin [Cleaved into: Motilin; Motilin-associated peptide	Inflammation	P12872	OID20541	Weighted median	93	0.103381	0.031608	0.00107271	Forward cis-MR	forward	EUR	Disease
Unstable angina pectoris	UAP	UAP	Diseases of the circulatory system	Cardiovascular	MLN	Promotilin [Cleaved into: Motilin; Motilin-associated peptide	Inflammation	P12872	OID20541	Weighted mode	93	0.0917046	0.0292264	0.00228768	Forward cis-MR	forward	EUR	Disease
Varicose	Varicose	Var	Diseases of the circulatory system	Cardiovascular	MMP1	Interstitial collagenase	Inflammation	P03956	OID20672	Inverse variance weighted	157	0.0525691	0.00953407	3.51135e-08	Forward cis-MR	forward	EUR	Disease
Varicose	Varicose	Var	Diseases of the circulatory system	Cardiovascular	MMP1	Interstitial collagenase	Inflammation	P03956	OID20672	MR Egger	157	0.0611289	0.0153895	0.000108811	Forward cis-MR	forward	EUR	Disease
Varicose	Varicose	Var	Diseases of the circulatory system	Cardiovascular	MMP1	Interstitial collagenase	Inflammation	P03956	OID20672	Weighted median	157	0.0488017	0.0158312	0.00205178	Forward cis-MR	forward	EUR	Disease
Varicose	Varicose	Var	Diseases of the circulatory system	Cardiovascular	MMP1	Interstitial collagenase	Inflammation	P03956	OID20672	Weighted mode	157	0.0543194	0.015198	0.000467977	Forward cis-MR	forward	EUR	Disease
Ischemic stroke	IS	IS	Diseases of the circulatory system	Cardiovascular	MMP12	Macrophage metalloelastase	Oncology	P39900	OID21439	Inverse variance weighted	101	-0.0806987	0.0149508	6.75256e-08	Forward cis-MR	forward	EUR	Disease
Ischemic stroke	IS	IS	Diseases of the circulatory system	Cardiovascular	MMP12	Macrophage metalloelastase	Oncology	P39900	OID21439	MR Egger	101	-0.0839269	0.0218516	0.000216486	Forward cis-MR	forward	EUR	Disease
Ischemic stroke	IS	IS	Diseases of the circulatory system	Cardiovascular	MMP12	Macrophage metalloelastase	Oncology	P39900	OID21439	Weighted median	101	-0.0644942	0.0211924	0.00234019	Forward cis-MR	forward	EUR	Disease
Ischemic stroke	IS	IS	Diseases of the circulatory system	Cardiovascular	MMP12	Macrophage metalloelastase	Oncology	P39900	OID21439	Weighted mode	101	-0.0709801	0.0186517	0.000243931	Forward cis-MR	forward	EUR	Disease
Peripheral arterial disease	PAD	PAD	Diseases of the circulatory system	Cardiovascular	MMP12	Macrophage metalloelastase	Oncology	P39900	OID21439	Inverse variance weighted	101	-0.137845	0.0182566	4.33843e-14	Forward cis-MR	forward	EUR	Disease
Peripheral arterial disease	PAD	PAD	Diseases of the circulatory system	Cardiovascular	MMP12	Macrophage metalloelastase	Oncology	P39900	OID21439	MR Egger	101	-0.128996	0.0265285	4.36409e-06	Forward cis-MR	forward	EUR	Disease
Peripheral arterial disease	PAD	PAD	Diseases of the circulatory system	Cardiovascular	MMP12	Macrophage metalloelastase	Oncology	P39900	OID21439	Weighted median	101	-0.131254	0.0288288	5.2919e-06	Forward cis-MR	forward	EUR	Disease
Peripheral arterial disease	PAD	PAD	Diseases of the circulatory system	Cardiovascular	MMP12	Macrophage metalloelastase	Oncology	P39900	OID21439	Weighted mode	101	-0.132341	0.0237247	2.0777e-07	Forward cis-MR	forward	EUR	Disease
Ischemic stroke	IS	IS	Diseases of the circulatory system	Cardiovascular	MMP8	Neutrophil collagenase	Neurology	P22894	OID21019	Inverse variance weighted	66	-0.120479	0.0223111	6.66557e-08	Forward cis-MR	forward	EUR	Disease
Ischemic stroke	IS	IS	Diseases of the circulatory system	Cardiovascular	MMP8	Neutrophil collagenase	Neurology	P22894	OID21019	MR Egger	66	-0.0552711	0.0319333	0.0883012	Forward cis-MR	forward	EUR	Disease
Ischemic stroke	IS	IS	Diseases of the circulatory system	Cardiovascular	MMP8	Neutrophil collagenase	Neurology	P22894	OID21019	Weighted median	66	-0.0787108	0.0323454	0.0149558	Forward cis-MR	forward	EUR	Disease
Ischemic stroke	IS	IS	Diseases of the circulatory system	Cardiovascular	MMP8	Neutrophil collagenase	Neurology	P22894	OID21019	Weighted mode	66	-0.0917648	0.029934	0.00316297	Forward cis-MR	forward	EUR	Disease
Atrial flutter/fibrillation	Atrial_Flutter	AF	Diseases of the circulatory system	Cardiovascular	NAGK	N-acetyl-D-glucosamine kinase	Cardiometabolic_II	Q9UJ70	OID30271	Inverse variance weighted	24	-0.18196	0.0337355	6.90165e-08	Forward cis-MR	forward	EUR	Disease
Atrial flutter/fibrillation	Atrial_Flutter	AF	Diseases of the circulatory system	Cardiovascular	NAGK	N-acetyl-D-glucosamine kinase	Cardiometabolic_II	Q9UJ70	OID30271	MR Egger	24	-0.130604	0.068868	0.0711111	Forward cis-MR	forward	EUR	Disease
Atrial flutter/fibrillation	Atrial_Flutter	AF	Diseases of the circulatory system	Cardiovascular	NAGK	N-acetyl-D-glucosamine kinase	Cardiometabolic_II	Q9UJ70	OID30271	Weighted median	24	-0.151496	0.0437659	0.000537136	Forward cis-MR	forward	EUR	Disease
Atrial flutter/fibrillation	Atrial_Flutter	AF	Diseases of the circulatory system	Cardiovascular	NAGK	N-acetyl-D-glucosamine kinase	Cardiometabolic_II	Q9UJ70	OID30271	Weighted mode	24	-0.144813	0.0427352	0.00252727	Forward cis-MR	forward	EUR	Disease
Cardiac valvular disease	Cardiac_Valvular_Disease	CVD	Diseases of the circulatory system	Cardiovascular	NOTCH1	Neurogenic locus notch homolog protein 1	Cardiometabolic	P46531	OID20311	Inverse variance weighted	24	-0.217567	0.0394892	3.59777e-08	Forward cis-MR	forward	EUR	Disease
Cardiac valvular disease	Cardiac_Valvular_Disease	CVD	Diseases of the circulatory system	Cardiovascular	NOTCH1	Neurogenic locus notch homolog protein 1	Cardiometabolic	P46531	OID20311	MR Egger	24	-0.125454	0.0738217	0.103338	Forward cis-MR	forward	EUR	Disease
Cardiac valvular disease	Cardiac_Valvular_Disease	CVD	Diseases of the circulatory system	Cardiovascular	NOTCH1	Neurogenic locus notch homolog protein 1	Cardiometabolic	P46531	OID20311	Weighted median	24	-0.186343	0.0505164	0.000225349	Forward cis-MR	forward	EUR	Disease
Cardiac valvular disease	Cardiac_Valvular_Disease	CVD	Diseases of the circulatory system	Cardiovascular	NOTCH1	Neurogenic locus notch homolog protein 1	Cardiometabolic	P46531	OID20311	Weighted mode	24	-0.183769	0.0584425	0.0045422	Forward cis-MR	forward	EUR	Disease
Subarachnoid hemorrhage	Subarachnoid_Hemorrhage	SH	Diseases of the circulatory system	Cardiovascular	NPTX2	Neuronal pentraxin-2	Cardiometabolic_II	P47972	OID30390	Inverse variance weighted	71	0.354947	0.0656542	6.43378e-08	Forward cis-MR	forward	EUR	Disease
Subarachnoid hemorrhage	Subarachnoid_Hemorrhage	SH	Diseases of the circulatory system	Cardiovascular	NPTX2	Neuronal pentraxin-2	Cardiometabolic_II	P47972	OID30390	MR Egger	71	0.209225	0.107229	0.0550946	Forward cis-MR	forward	EUR	Disease
Subarachnoid hemorrhage	Subarachnoid_Hemorrhage	SH	Diseases of the circulatory system	Cardiovascular	NPTX2	Neuronal pentraxin-2	Cardiometabolic_II	P47972	OID30390	Weighted median	71	0.377041	0.0971913	0.000104728	Forward cis-MR	forward	EUR	Disease
Subarachnoid hemorrhage	Subarachnoid_Hemorrhage	SH	Diseases of the circulatory system	Cardiovascular	NPTX2	Neuronal pentraxin-2	Cardiometabolic_II	P47972	OID30390	Weighted mode	71	0.348454	0.0985931	0.00072936	Forward cis-MR	forward	EUR	Disease
Angina pectoris	Angina	Ang	Diseases of the circulatory system	Cardiovascular	PCSK9	Proprotein convertase subtilisin/kexin type 9	Cardiometabolic	Q8NBP7	OID20235	Inverse variance weighted	30	0.215314	0.0207173	2.66932e-25	Forward cis-MR	forward	EUR	Disease
Angina pectoris	Angina	Ang	Diseases of the circulatory system	Cardiovascular	PCSK9	Proprotein convertase subtilisin/kexin type 9	Cardiometabolic	Q8NBP7	OID20235	MR Egger	30	0.187532	0.0280433	2.94136e-07	Forward cis-MR	forward	EUR	Disease
Angina pectoris	Angina	Ang	Diseases of the circulatory system	Cardiovascular	PCSK9	Proprotein convertase subtilisin/kexin type 9	Cardiometabolic	Q8NBP7	OID20235	Weighted median	30	0.19613	0.0255584	1.66975e-14	Forward cis-MR	forward	EUR	Disease
Angina pectoris	Angina	Ang	Diseases of the circulatory system	Cardiovascular	PCSK9	Proprotein convertase subtilisin/kexin type 9	Cardiometabolic	Q8NBP7	OID20235	Weighted mode	30	0.198242	0.0244185	5.94215e-09	Forward cis-MR	forward	EUR	Disease
Myocardial infarction	MI	MI	Diseases of the circulatory system	Cardiovascular	PCSK9	Proprotein convertase subtilisin/kexin type 9	Cardiometabolic	Q8NBP7	OID20235	Inverse variance weighted	30	0.25198	0.0231656	1.4781e-27	Forward cis-MR	forward	EUR	Disease
Myocardial infarction	MI	MI	Diseases of the circulatory system	Cardiovascular	PCSK9	Proprotein convertase subtilisin/kexin type 9	Cardiometabolic	Q8NBP7	OID20235	MR Egger	30	0.262678	0.032491	8.39003e-09	Forward cis-MR	forward	EUR	Disease
Myocardial infarction	MI	MI	Diseases of the circulatory system	Cardiovascular	PCSK9	Proprotein convertase subtilisin/kexin type 9	Cardiometabolic	Q8NBP7	OID20235	Weighted median	30	0.265365	0.0307272	5.81367e-18	Forward cis-MR	forward	EUR	Disease
Myocardial infarction	MI	MI	Diseases of the circulatory system	Cardiovascular	PCSK9	Proprotein convertase subtilisin/kexin type 9	Cardiometabolic	Q8NBP7	OID20235	Weighted mode	30	0.261882	0.0296362	1.00981e-09	Forward cis-MR	forward	EUR	Disease
Stable angina pectoris	SAP	SAP	Diseases of the circulatory system	Cardiovascular	PCSK9	Proprotein convertase subtilisin/kexin type 9	Cardiometabolic	Q8NBP7	OID20235	Inverse variance weighted	30	0.221747	0.0233367	2.0577e-21	Forward cis-MR	forward	EUR	Disease
Stable angina pectoris	SAP	SAP	Diseases of the circulatory system	Cardiovascular	PCSK9	Proprotein convertase subtilisin/kexin type 9	Cardiometabolic	Q8NBP7	OID20235	MR Egger	30	0.18136	0.0327732	6.46182e-06	Forward cis-MR	forward	EUR	Disease
Stable angina pectoris	SAP	SAP	Diseases of the circulatory system	Cardiovascular	PCSK9	Proprotein convertase subtilisin/kexin type 9	Cardiometabolic	Q8NBP7	OID20235	Weighted median	30	0.201228	0.0343516	4.68745e-09	Forward cis-MR	forward	EUR	Disease
Stable angina pectoris	SAP	SAP	Diseases of the circulatory system	Cardiovascular	PCSK9	Proprotein convertase subtilisin/kexin type 9	Cardiometabolic	Q8NBP7	OID20235	Weighted mode	30	0.200375	0.0299475	2.44053e-07	Forward cis-MR	forward	EUR	Disease
Varicose	Varicose	Var	Diseases of the circulatory system	Cardiovascular	PDCD5	Programmed cell death protein 5	Neurology	O14737	OID21021	Inverse variance weighted	52	0.0961488	0.0173555	3.02526e-08	Forward cis-MR	forward	EUR	Disease
Varicose	Varicose	Var	Diseases of the circulatory system	Cardiovascular	PDCD5	Programmed cell death protein 5	Neurology	O14737	OID21021	MR Egger	52	0.0431904	0.0327153	0.192784	Forward cis-MR	forward	EUR	Disease
Varicose	Varicose	Var	Diseases of the circulatory system	Cardiovascular	PDCD5	Programmed cell death protein 5	Neurology	O14737	OID21021	Weighted median	52	0.103908	0.0255685	4.82632e-05	Forward cis-MR	forward	EUR	Disease
Varicose	Varicose	Var	Diseases of the circulatory system	Cardiovascular	PDCD5	Programmed cell death protein 5	Neurology	O14737	OID21021	Weighted mode	52	0.100219	0.0261855	0.000355343	Forward cis-MR	forward	EUR	Disease
Myocarditis	Myocarditis	Myo	Diseases of the circulatory system	Cardiovascular	PDIA5	Protein disulfide-isomerase A5	Oncology_II	Q14554	OID31209	Inverse variance weighted	15	0.979695	0.185554	1.29299e-07	Forward cis-MR	forward	EUR	Disease
Myocarditis	Myocarditis	Myo	Diseases of the circulatory system	Cardiovascular	PDIA5	Protein disulfide-isomerase A5	Oncology_II	Q14554	OID31209	MR Egger	15	0.597386	0.392112	0.151582	Forward cis-MR	forward	EUR	Disease
Myocarditis	Myocarditis	Myo	Diseases of the circulatory system	Cardiovascular	PDIA5	Protein disulfide-isomerase A5	Oncology_II	Q14554	OID31209	Weighted median	15	0.805798	0.213547	0.000161033	Forward cis-MR	forward	EUR	Disease
Myocarditis	Myocarditis	Myo	Diseases of the circulatory system	Cardiovascular	PDIA5	Protein disulfide-isomerase A5	Oncology_II	Q14554	OID31209	Weighted mode	15	0.779198	0.232071	0.00469263	Forward cis-MR	forward	EUR	Disease
Chronic heart failure	CHF	CHF	Diseases of the circulatory system	Cardiovascular	PLA2G15	Group XV phospholipase A2	Oncology	Q8NCC3	OID21473	Inverse variance weighted	59	-0.113325	0.020476	3.12073e-08	Forward cis-MR	forward	EUR	Disease
Chronic heart failure	CHF	CHF	Diseases of the circulatory system	Cardiovascular	PLA2G15	Group XV phospholipase A2	Oncology	Q8NCC3	OID21473	MR Egger	59	-0.0920902	0.0328121	0.0068404	Forward cis-MR	forward	EUR	Disease
Chronic heart failure	CHF	CHF	Diseases of the circulatory system	Cardiovascular	PLA2G15	Group XV phospholipase A2	Oncology	Q8NCC3	OID21473	Weighted median	59	-0.137697	0.0318915	1.57687e-05	Forward cis-MR	forward	EUR	Disease
Chronic heart failure	CHF	CHF	Diseases of the circulatory system	Cardiovascular	PLA2G15	Group XV phospholipase A2	Oncology	Q8NCC3	OID21473	Weighted mode	59	-0.141001	0.0293817	1.1576e-05	Forward cis-MR	forward	EUR	Disease
Ischemic stroke	IS	IS	Diseases of the circulatory system	Cardiovascular	PON1	Serum paraoxonase/arylesterase 1	Inflammation_II	P27169	OID30704	Inverse variance weighted	237	0.0480302	0.00874435	3.95807e-08	Forward cis-MR	forward	EUR	Disease
Ischemic stroke	IS	IS	Diseases of the circulatory system	Cardiovascular	PON1	Serum paraoxonase/arylesterase 1	Inflammation_II	P27169	OID30704	MR Egger	237	0.0414918	0.0141966	0.00380924	Forward cis-MR	forward	EUR	Disease
Ischemic stroke	IS	IS	Diseases of the circulatory system	Cardiovascular	PON1	Serum paraoxonase/arylesterase 1	Inflammation_II	P27169	OID30704	Weighted median	237	0.0395866	0.0146818	0.00701149	Forward cis-MR	forward	EUR	Disease
Ischemic stroke	IS	IS	Diseases of the circulatory system	Cardiovascular	PON1	Serum paraoxonase/arylesterase 1	Inflammation_II	P27169	OID30704	Weighted mode	237	0.0497958	0.0128959	0.00014564	Forward cis-MR	forward	EUR	Disease
Chronic heart failure	CHF	CHF	Diseases of the circulatory system	Cardiovascular	PPCDC	Phosphopantothenoylcysteine decarboxylase	Neurology	Q96CD2	OID21027	Inverse variance weighted	62	-0.123221	0.0200541	8.02633e-10	Forward cis-MR	forward	EUR	Disease
Chronic heart failure	CHF	CHF	Diseases of the circulatory system	Cardiovascular	PPCDC	Phosphopantothenoylcysteine decarboxylase	Neurology	Q96CD2	OID21027	MR Egger	62	-0.124187	0.0286831	5.7586e-05	Forward cis-MR	forward	EUR	Disease
Chronic heart failure	CHF	CHF	Diseases of the circulatory system	Cardiovascular	PPCDC	Phosphopantothenoylcysteine decarboxylase	Neurology	Q96CD2	OID21027	Weighted median	62	-0.0833335	0.0278477	0.00276723	Forward cis-MR	forward	EUR	Disease
Chronic heart failure	CHF	CHF	Diseases of the circulatory system	Cardiovascular	PPCDC	Phosphopantothenoylcysteine decarboxylase	Neurology	Q96CD2	OID21027	Weighted mode	62	-0.0907891	0.0273335	0.0015158	Forward cis-MR	forward	EUR	Disease
Cardiomegaly	Cardiomegaly	Car	Diseases of the circulatory system	Cardiovascular	PRSS53	Serine protease 53	Neurology_II	Q2L4Q9	OID31093	Inverse variance weighted	188	0.0936859	0.0169034	2.98308e-08	Forward cis-MR	forward	EUR	Disease
Cardiomegaly	Cardiomegaly	Car	Diseases of the circulatory system	Cardiovascular	PRSS53	Serine protease 53	Neurology_II	Q2L4Q9	OID31093	MR Egger	188	0.0629774	0.0324943	0.0541244	Forward cis-MR	forward	EUR	Disease
Cardiomegaly	Cardiomegaly	Car	Diseases of the circulatory system	Cardiovascular	PRSS53	Serine protease 53	Neurology_II	Q2L4Q9	OID31093	Weighted median	188	0.112751	0.0271079	3.19177e-05	Forward cis-MR	forward	EUR	Disease
Cardiomegaly	Cardiomegaly	Car	Diseases of the circulatory system	Cardiovascular	PRSS53	Serine protease 53	Neurology_II	Q2L4Q9	OID31093	Weighted mode	188	0.102284	0.0234968	2.20681e-05	Forward cis-MR	forward	EUR	Disease
Varicose	Varicose	Var	Diseases of the circulatory system	Cardiovascular	RSPO3	R-spondin-3	Oncology	Q9BXY4	OID21415	Inverse variance weighted	15	-0.383858	0.0433726	8.73237e-19	Forward cis-MR	forward	EUR	Disease
Varicose	Varicose	Var	Diseases of the circulatory system	Cardiovascular	RSPO3	R-spondin-3	Oncology	Q9BXY4	OID21415	MR Egger	15	-0.340987	0.105681	0.00662005	Forward cis-MR	forward	EUR	Disease
Varicose	Varicose	Var	Diseases of the circulatory system	Cardiovascular	RSPO3	R-spondin-3	Oncology	Q9BXY4	OID21415	Weighted median	15	-0.369581	0.0595514	5.43236e-10	Forward cis-MR	forward	EUR	Disease
Varicose	Varicose	Var	Diseases of the circulatory system	Cardiovascular	RSPO3	R-spondin-3	Oncology	Q9BXY4	OID21415	Weighted mode	15	-0.382834	0.0563916	8.75296e-06	Forward cis-MR	forward	EUR	Disease
Pericarditis	Pericarditis	Per	Diseases of the circulatory system	Cardiovascular	SELPLG	P-selectin glycoprotein ligand 1	Inflammation	Q14242	OID20560	Inverse variance weighted	27	-0.24017	0.0460165	1.79698e-07	Forward cis-MR	forward	EUR	Disease
Pericarditis	Pericarditis	Per	Diseases of the circulatory system	Cardiovascular	SELPLG	P-selectin glycoprotein ligand 1	Inflammation	Q14242	OID20560	MR Egger	27	-0.194401	0.0584231	0.00271434	Forward cis-MR	forward	EUR	Disease
Pericarditis	Pericarditis	Per	Diseases of the circulatory system	Cardiovascular	SELPLG	P-selectin glycoprotein ligand 1	Inflammation	Q14242	OID20560	Weighted median	27	-0.175225	0.0607457	0.00391948	Forward cis-MR	forward	EUR	Disease
Pericarditis	Pericarditis	Per	Diseases of the circulatory system	Cardiovascular	SELPLG	P-selectin glycoprotein ligand 1	Inflammation	Q14242	OID20560	Weighted mode	27	-0.175671	0.0578837	0.00540656	Forward cis-MR	forward	EUR	Disease
Angina pectoris	Angina	Ang	Diseases of the circulatory system	Cardiovascular	SEMA3F	Semaphorin-3F	Cardiometabolic	Q13275	OID20186	Inverse variance weighted	29	-0.218055	0.0286756	2.86686e-14	Forward cis-MR	forward	EUR	Disease
Angina pectoris	Angina	Ang	Diseases of the circulatory system	Cardiovascular	SEMA3F	Semaphorin-3F	Cardiometabolic	Q13275	OID20186	MR Egger	29	-0.208522	0.061469	0.00215211	Forward cis-MR	forward	EUR	Disease
Angina pectoris	Angina	Ang	Diseases of the circulatory system	Cardiovascular	SEMA3F	Semaphorin-3F	Cardiometabolic	Q13275	OID20186	Weighted median	29	-0.26428	0.041274	1.52296e-10	Forward cis-MR	forward	EUR	Disease
Angina pectoris	Angina	Ang	Diseases of the circulatory system	Cardiovascular	SEMA3F	Semaphorin-3F	Cardiometabolic	Q13275	OID20186	Weighted mode	29	-0.293124	0.0658676	0.000124428	Forward cis-MR	forward	EUR	Disease
Chronic heart failure	CHF	CHF	Diseases of the circulatory system	Cardiovascular	SEMA3F	Semaphorin-3F	Cardiometabolic	Q13275	OID20186	Inverse variance weighted	29	-0.25106	0.0407603	7.30089e-10	Forward cis-MR	forward	EUR	Disease
Chronic heart failure	CHF	CHF	Diseases of the circulatory system	Cardiovascular	SEMA3F	Semaphorin-3F	Cardiometabolic	Q13275	OID20186	MR Egger	29	-0.350205	0.0872187	0.000425062	Forward cis-MR	forward	EUR	Disease
Chronic heart failure	CHF	CHF	Diseases of the circulatory system	Cardiovascular	SEMA3F	Semaphorin-3F	Cardiometabolic	Q13275	OID20186	Weighted median	29	-0.227013	0.056453	5.78837e-05	Forward cis-MR	forward	EUR	Disease
Chronic heart failure	CHF	CHF	Diseases of the circulatory system	Cardiovascular	SEMA3F	Semaphorin-3F	Cardiometabolic	Q13275	OID20186	Weighted mode	29	-0.31007	0.0716762	0.000174376	Forward cis-MR	forward	EUR	Disease
Myocardial infarction	MI	MI	Diseases of the circulatory system	Cardiovascular	SEMA3F	Semaphorin-3F	Cardiometabolic	Q13275	OID20186	Inverse variance weighted	29	-0.22658	0.0400837	1.57965e-08	Forward cis-MR	forward	EUR	Disease
Myocardial infarction	MI	MI	Diseases of the circulatory system	Cardiovascular	SEMA3F	Semaphorin-3F	Cardiometabolic	Q13275	OID20186	MR Egger	29	-0.299538	0.0862966	0.00175967	Forward cis-MR	forward	EUR	Disease
Myocardial infarction	MI	MI	Diseases of the circulatory system	Cardiovascular	SEMA3F	Semaphorin-3F	Cardiometabolic	Q13275	OID20186	Weighted median	29	-0.261024	0.0482784	6.42181e-08	Forward cis-MR	forward	EUR	Disease
Myocardial infarction	MI	MI	Diseases of the circulatory system	Cardiovascular	SEMA3F	Semaphorin-3F	Cardiometabolic	Q13275	OID20186	Weighted mode	29	-0.260779	0.0624895	0.000263697	Forward cis-MR	forward	EUR	Disease
Stable angina pectoris	SAP	SAP	Diseases of the circulatory system	Cardiovascular	SEMA3F	Semaphorin-3F	Cardiometabolic	Q13275	OID20186	Inverse variance weighted	28	-0.237618	0.0316917	6.48899e-14	Forward cis-MR	forward	EUR	Disease
Stable angina pectoris	SAP	SAP	Diseases of the circulatory system	Cardiovascular	SEMA3F	Semaphorin-3F	Cardiometabolic	Q13275	OID20186	MR Egger	28	-0.195872	0.0672968	0.00730444	Forward cis-MR	forward	EUR	Disease
Stable angina pectoris	SAP	SAP	Diseases of the circulatory system	Cardiovascular	SEMA3F	Semaphorin-3F	Cardiometabolic	Q13275	OID20186	Weighted median	28	-0.231048	0.0465478	6.91725e-07	Forward cis-MR	forward	EUR	Disease
Stable angina pectoris	SAP	SAP	Diseases of the circulatory system	Cardiovascular	SEMA3F	Semaphorin-3F	Cardiometabolic	Q13275	OID20186	Weighted mode	28	-0.259783	0.0740098	0.00159152	Forward cis-MR	forward	EUR	Disease
Unstable angina pectoris	UAP	UAP	Diseases of the circulatory system	Cardiovascular	SEMA3F	Semaphorin-3F	Cardiometabolic	Q13275	OID20186	Inverse variance weighted	29	-0.285473	0.0499066	1.0644e-08	Forward cis-MR	forward	EUR	Disease
Unstable angina pectoris	UAP	UAP	Diseases of the circulatory system	Cardiovascular	SEMA3F	Semaphorin-3F	Cardiometabolic	Q13275	OID20186	MR Egger	29	-0.24335	0.106981	0.0310836	Forward cis-MR	forward	EUR	Disease
Unstable angina pectoris	UAP	UAP	Diseases of the circulatory system	Cardiovascular	SEMA3F	Semaphorin-3F	Cardiometabolic	Q13275	OID20186	Weighted median	29	-0.290087	0.0670911	1.53379e-05	Forward cis-MR	forward	EUR	Disease
Unstable angina pectoris	UAP	UAP	Diseases of the circulatory system	Cardiovascular	SEMA3F	Semaphorin-3F	Cardiometabolic	Q13275	OID20186	Weighted mode	29	-0.288096	0.0991449	0.00708171	Forward cis-MR	forward	EUR	Disease
Myocarditis	Myocarditis	Myo	Diseases of the circulatory system	Cardiovascular	SHMT1	Serine hydroxymethyltransferase, cytosolic	Inflammation	P34896	OID20714	Inverse variance weighted	196	0.246546	0.047148	1.70246e-07	Forward cis-MR	forward	EUR	Disease
Myocarditis	Myocarditis	Myo	Diseases of the circulatory system	Cardiovascular	SHMT1	Serine hydroxymethyltransferase, cytosolic	Inflammation	P34896	OID20714	MR Egger	196	0.163373	0.0916874	0.0763386	Forward cis-MR	forward	EUR	Disease
Myocarditis	Myocarditis	Myo	Diseases of the circulatory system	Cardiovascular	SHMT1	Serine hydroxymethyltransferase, cytosolic	Inflammation	P34896	OID20714	Weighted median	196	0.193758	0.0757165	0.0104978	Forward cis-MR	forward	EUR	Disease
Myocarditis	Myocarditis	Myo	Diseases of the circulatory system	Cardiovascular	SHMT1	Serine hydroxymethyltransferase, cytosolic	Inflammation	P34896	OID20714	Weighted mode	196	0.176088	0.0713617	0.0144662	Forward cis-MR	forward	EUR	Disease
Chronic heart failure	CHF	CHF	Diseases of the circulatory system	Cardiovascular	SLAMF7	SLAM family member 7	Inflammation	Q9NQ25	OID20602	Inverse variance weighted	107	-0.0709911	0.0109431	8.74034e-11	Forward cis-MR	forward	EUR	Disease
Chronic heart failure	CHF	CHF	Diseases of the circulatory system	Cardiovascular	SLAMF7	SLAM family member 7	Inflammation	Q9NQ25	OID20602	MR Egger	107	-0.0701334	0.0148918	7.63091e-06	Forward cis-MR	forward	EUR	Disease
Chronic heart failure	CHF	CHF	Diseases of the circulatory system	Cardiovascular	SLAMF7	SLAM family member 7	Inflammation	Q9NQ25	OID20602	Weighted median	107	-0.073705	0.0174749	2.46752e-05	Forward cis-MR	forward	EUR	Disease
Chronic heart failure	CHF	CHF	Diseases of the circulatory system	Cardiovascular	SLAMF7	SLAM family member 7	Inflammation	Q9NQ25	OID20602	Weighted mode	107	-0.0662279	0.0142114	9.22855e-06	Forward cis-MR	forward	EUR	Disease
Atrial flutter/fibrillation	Atrial_Flutter	AF	Diseases of the circulatory system	Cardiovascular	SPON1	Spondin-1	Inflammation	Q9HCB6	OID20759	Inverse variance weighted	59	0.111787	0.0174763	1.58991e-10	Forward cis-MR	forward	EUR	Disease
Atrial flutter/fibrillation	Atrial_Flutter	AF	Diseases of the circulatory system	Cardiovascular	SPON1	Spondin-1	Inflammation	Q9HCB6	OID20759	MR Egger	59	0.13325	0.0323945	0.000126764	Forward cis-MR	forward	EUR	Disease
Atrial flutter/fibrillation	Atrial_Flutter	AF	Diseases of the circulatory system	Cardiovascular	SPON1	Spondin-1	Inflammation	Q9HCB6	OID20759	Weighted median	59	0.137892	0.0294631	2.86651e-06	Forward cis-MR	forward	EUR	Disease
Atrial flutter/fibrillation	Atrial_Flutter	AF	Diseases of the circulatory system	Cardiovascular	SPON1	Spondin-1	Inflammation	Q9HCB6	OID20759	Weighted mode	59	0.143302	0.0317729	3.20667e-05	Forward cis-MR	forward	EUR	Disease
Myocardial infarction	MI	MI	Diseases of the circulatory system	Cardiovascular	TFPI	Tissue factor pathway inhibitor	Cardiometabolic	P10646	OID20388	Inverse variance weighted	66	-0.120897	0.0217293	2.6396e-08	Forward cis-MR	forward	EUR	Disease
Myocardial infarction	MI	MI	Diseases of the circulatory system	Cardiovascular	TFPI	Tissue factor pathway inhibitor	Cardiometabolic	P10646	OID20388	MR Egger	66	-0.0869666	0.0487003	0.0788776	Forward cis-MR	forward	EUR	Disease
Myocardial infarction	MI	MI	Diseases of the circulatory system	Cardiovascular	TFPI	Tissue factor pathway inhibitor	Cardiometabolic	P10646	OID20388	Weighted median	66	-0.136949	0.0304359	6.8086e-06	Forward cis-MR	forward	EUR	Disease
Myocardial infarction	MI	MI	Diseases of the circulatory system	Cardiovascular	TFPI	Tissue factor pathway inhibitor	Cardiometabolic	P10646	OID20388	Weighted mode	66	-0.139754	0.0284843	6.53014e-06	Forward cis-MR	forward	EUR	Disease
Stable angina pectoris	SAP	SAP	Diseases of the circulatory system	Cardiovascular	TFPI	Tissue factor pathway inhibitor	Cardiometabolic	P10646	OID20388	Inverse variance weighted	64	-0.0942575	0.0174009	6.06746e-08	Forward cis-MR	forward	EUR	Disease
Stable angina pectoris	SAP	SAP	Diseases of the circulatory system	Cardiovascular	TFPI	Tissue factor pathway inhibitor	Cardiometabolic	P10646	OID20388	MR Egger	64	-0.0600883	0.0386345	0.124964	Forward cis-MR	forward	EUR	Disease
Stable angina pectoris	SAP	SAP	Diseases of the circulatory system	Cardiovascular	TFPI	Tissue factor pathway inhibitor	Cardiometabolic	P10646	OID20388	Weighted median	64	-0.103992	0.0282867	0.000236583	Forward cis-MR	forward	EUR	Disease
Stable angina pectoris	SAP	SAP	Diseases of the circulatory system	Cardiovascular	TFPI	Tissue factor pathway inhibitor	Cardiometabolic	P10646	OID20388	Weighted mode	64	-0.10384	0.0293967	0.000776959	Forward cis-MR	forward	EUR	Disease
Varicose	Varicose	Var	Diseases of the circulatory system	Cardiovascular	TGFBI	Transforming growth factor-beta-induced protein ig-h3	Cardiometabolic	Q15582	OID20417	Inverse variance weighted	144	0.0811673	0.011083	2.41463e-13	Forward cis-MR	forward	EUR	Disease
Varicose	Varicose	Var	Diseases of the circulatory system	Cardiovascular	TGFBI	Transforming growth factor-beta-induced protein ig-h3	Cardiometabolic	Q15582	OID20417	MR Egger	144	0.0939745	0.0191131	2.39798e-06	Forward cis-MR	forward	EUR	Disease
Varicose	Varicose	Var	Diseases of the circulatory system	Cardiovascular	TGFBI	Transforming growth factor-beta-induced protein ig-h3	Cardiometabolic	Q15582	OID20417	Weighted median	144	0.085769	0.0177949	1.43658e-06	Forward cis-MR	forward	EUR	Disease
Varicose	Varicose	Var	Diseases of the circulatory system	Cardiovascular	TGFBI	Transforming growth factor-beta-induced protein ig-h3	Cardiometabolic	Q15582	OID20417	Weighted mode	144	0.0924006	0.0168129	1.73468e-07	Forward cis-MR	forward	EUR	Disease
Varicose	Varicose	Var	Diseases of the circulatory system	Cardiovascular	THBS2	Thrombospondin-2	Neurology	P35442	OID21104	Inverse variance weighted	66	-0.0803359	0.0135084	2.72959e-09	Forward cis-MR	forward	EUR	Disease
Varicose	Varicose	Var	Diseases of the circulatory system	Cardiovascular	THBS2	Thrombospondin-2	Neurology	P35442	OID21104	MR Egger	66	-0.075598	0.0223585	0.0012346	Forward cis-MR	forward	EUR	Disease
Varicose	Varicose	Var	Diseases of the circulatory system	Cardiovascular	THBS2	Thrombospondin-2	Neurology	P35442	OID21104	Weighted median	66	-0.0541225	0.0201789	0.00731536	Forward cis-MR	forward	EUR	Disease
Varicose	Varicose	Var	Diseases of the circulatory system	Cardiovascular	THBS2	Thrombospondin-2	Neurology	P35442	OID21104	Weighted mode	66	-0.062521	0.0218797	0.00572994	Forward cis-MR	forward	EUR	Disease
Dilated cardiomyopathy	Dilated_Cardiomyopathy	DC	Diseases of the circulatory system	Cardiovascular	THBS4	Thrombospondin-4	Cardiometabolic	P35443	OID20368	Inverse variance weighted	38	-0.505289	0.0734522	6.02074e-12	Forward cis-MR	forward	EUR	Disease
Dilated cardiomyopathy	Dilated_Cardiomyopathy	DC	Diseases of the circulatory system	Cardiovascular	THBS4	Thrombospondin-4	Cardiometabolic	P35443	OID20368	MR Egger	38	-0.336945	0.14125	0.0224434	Forward cis-MR	forward	EUR	Disease
Dilated cardiomyopathy	Dilated_Cardiomyopathy	DC	Diseases of the circulatory system	Cardiovascular	THBS4	Thrombospondin-4	Cardiometabolic	P35443	OID20368	Weighted median	38	-0.511057	0.109122	2.82232e-06	Forward cis-MR	forward	EUR	Disease
Dilated cardiomyopathy	Dilated_Cardiomyopathy	DC	Diseases of the circulatory system	Cardiovascular	THBS4	Thrombospondin-4	Cardiometabolic	P35443	OID20368	Weighted mode	38	-0.51901	0.111041	3.84361e-05	Forward cis-MR	forward	EUR	Disease
Angina pectoris	Angina	Ang	Diseases of the circulatory system	Cardiovascular	TNF	Tumor necrosis factor	Inflammation	P01375	OID20473	Inverse variance weighted	20	-0.28705	0.0509079	1.71426e-08	Forward cis-MR	forward	EUR	Disease
Angina pectoris	Angina	Ang	Diseases of the circulatory system	Cardiovascular	TNF	Tumor necrosis factor	Neurology	P01375	OID20848	Inverse variance weighted	22	-0.336079	0.0507035	3.39534e-11	Forward cis-MR	forward	EUR	Disease
Angina pectoris	Angina	Ang	Diseases of the circulatory system	Cardiovascular	TNF	Tumor necrosis factor	Oncology	P01375	OID21237	Inverse variance weighted	16	-0.337885	0.0596238	1.45364e-08	Forward cis-MR	forward	EUR	Disease
Angina pectoris	Angina	Ang	Diseases of the circulatory system	Cardiovascular	TNF	Tumor necrosis factor	Inflammation	P01375	OID20473	MR Egger	20	0.0237196	0.0786008	0.766283	Forward cis-MR	forward	EUR	Disease
Angina pectoris	Angina	Ang	Diseases of the circulatory system	Cardiovascular	TNF	Tumor necrosis factor	Neurology	P01375	OID20848	MR Egger	22	0.0487992	0.0906751	0.596395	Forward cis-MR	forward	EUR	Disease
Angina pectoris	Angina	Ang	Diseases of the circulatory system	Cardiovascular	TNF	Tumor necrosis factor	Oncology	P01375	OID21237	MR Egger	16	-0.0418557	0.0920901	0.656431	Forward cis-MR	forward	EUR	Disease
Angina pectoris	Angina	Ang	Diseases of the circulatory system	Cardiovascular	TNF	Tumor necrosis factor	Inflammation	P01375	OID20473	Weighted median	20	-0.282216	0.0582492	1.26626e-06	Forward cis-MR	forward	EUR	Disease
Angina pectoris	Angina	Ang	Diseases of the circulatory system	Cardiovascular	TNF	Tumor necrosis factor	Neurology	P01375	OID20848	Weighted median	22	-0.304212	0.0577935	1.41124e-07	Forward cis-MR	forward	EUR	Disease
Angina pectoris	Angina	Ang	Diseases of the circulatory system	Cardiovascular	TNF	Tumor necrosis factor	Oncology	P01375	OID21237	Weighted median	16	-0.315314	0.07099	8.92654e-06	Forward cis-MR	forward	EUR	Disease
Angina pectoris	Angina	Ang	Diseases of the circulatory system	Cardiovascular	TNF	Tumor necrosis factor	Inflammation	P01375	OID20473	Weighted mode	20	-0.280389	0.0825373	0.00302407	Forward cis-MR	forward	EUR	Disease
Angina pectoris	Angina	Ang	Diseases of the circulatory system	Cardiovascular	TNF	Tumor necrosis factor	Neurology	P01375	OID20848	Weighted mode	22	-0.319115	0.0793321	0.000615683	Forward cis-MR	forward	EUR	Disease
Angina pectoris	Angina	Ang	Diseases of the circulatory system	Cardiovascular	TNF	Tumor necrosis factor	Oncology	P01375	OID21237	Weighted mode	16	-0.374897	0.134177	0.0136225	Forward cis-MR	forward	EUR	Disease
Myocardial infarction	MI	MI	Diseases of the circulatory system	Cardiovascular	TNF	Tumor necrosis factor	Neurology	P01375	OID20848	Inverse variance weighted	22	-0.244201	0.0465914	1.59421e-07	Forward cis-MR	forward	EUR	Disease
Myocardial infarction	MI	MI	Diseases of the circulatory system	Cardiovascular	TNF	Tumor necrosis factor	Neurology	P01375	OID20848	MR Egger	22	-0.00426732	0.107226	0.968649	Forward cis-MR	forward	EUR	Disease
Myocardial infarction	MI	MI	Diseases of the circulatory system	Cardiovascular	TNF	Tumor necrosis factor	Neurology	P01375	OID20848	Weighted median	22	-0.208488	0.0671656	0.00190864	Forward cis-MR	forward	EUR	Disease
Myocardial infarction	MI	MI	Diseases of the circulatory system	Cardiovascular	TNF	Tumor necrosis factor	Neurology	P01375	OID20848	Weighted mode	22	-0.204174	0.10517	0.0657526	Forward cis-MR	forward	EUR	Disease
Stable angina pectoris	SAP	SAP	Diseases of the circulatory system	Cardiovascular	TNF	Tumor necrosis factor	Inflammation	P01375	OID20473	Inverse variance weighted	19	-0.334694	0.0613263	4.82633e-08	Forward cis-MR	forward	EUR	Disease
Stable angina pectoris	SAP	SAP	Diseases of the circulatory system	Cardiovascular	TNF	Tumor necrosis factor	Neurology	P01375	OID20848	Inverse variance weighted	21	-0.39426	0.0584283	1.50139e-11	Forward cis-MR	forward	EUR	Disease
Stable angina pectoris	SAP	SAP	Diseases of the circulatory system	Cardiovascular	TNF	Tumor necrosis factor	Oncology	P01375	OID21237	Inverse variance weighted	15	-0.404583	0.0769664	1.46729e-07	Forward cis-MR	forward	EUR	Disease
Stable angina pectoris	SAP	SAP	Diseases of the circulatory system	Cardiovascular	TNF	Tumor necrosis factor	Inflammation	P01375	OID20473	MR Egger	19	0.014834	0.0865147	0.865885	Forward cis-MR	forward	EUR	Disease
Stable angina pectoris	SAP	SAP	Diseases of the circulatory system	Cardiovascular	TNF	Tumor necrosis factor	Neurology	P01375	OID20848	MR Egger	21	0.0246381	0.0986021	0.805366	Forward cis-MR	forward	EUR	Disease
Stable angina pectoris	SAP	SAP	Diseases of the circulatory system	Cardiovascular	TNF	Tumor necrosis factor	Oncology	P01375	OID21237	MR Egger	15	0.00354634	0.104312	0.973396	Forward cis-MR	forward	EUR	Disease
Stable angina pectoris	SAP	SAP	Diseases of the circulatory system	Cardiovascular	TNF	Tumor necrosis factor	Inflammation	P01375	OID20473	Weighted median	19	-0.354432	0.0716185	7.46393e-07	Forward cis-MR	forward	EUR	Disease
Stable angina pectoris	SAP	SAP	Diseases of the circulatory system	Cardiovascular	TNF	Tumor necrosis factor	Neurology	P01375	OID20848	Weighted median	21	-0.382653	0.0671337	1.19908e-08	Forward cis-MR	forward	EUR	Disease
Stable angina pectoris	SAP	SAP	Diseases of the circulatory system	Cardiovascular	TNF	Tumor necrosis factor	Oncology	P01375	OID21237	Weighted median	15	-0.472634	0.0853881	3.11004e-08	Forward cis-MR	forward	EUR	Disease
Stable angina pectoris	SAP	SAP	Diseases of the circulatory system	Cardiovascular	TNF	Tumor necrosis factor	Inflammation	P01375	OID20473	Weighted mode	19	-0.38296	0.135994	0.0114373	Forward cis-MR	forward	EUR	Disease
Stable angina pectoris	SAP	SAP	Diseases of the circulatory system	Cardiovascular	TNF	Tumor necrosis factor	Neurology	P01375	OID20848	Weighted mode	21	-0.398262	0.102584	0.00092632	Forward cis-MR	forward	EUR	Disease
Stable angina pectoris	SAP	SAP	Diseases of the circulatory system	Cardiovascular	TNF	Tumor necrosis factor	Oncology	P01375	OID21237	Weighted mode	15	-0.565017	0.165997	0.00428061	Forward cis-MR	forward	EUR	Disease
Unstable angina pectoris	UAP	UAP	Diseases of the circulatory system	Cardiovascular	TNF	Tumor necrosis factor	Cardiometabolic	P01375	OID20074	Inverse variance weighted	17	-0.582875	0.0758608	1.54813e-14	Forward cis-MR	forward	EUR	Disease
Unstable angina pectoris	UAP	UAP	Diseases of the circulatory system	Cardiovascular	TNF	Tumor necrosis factor	Inflammation	P01375	OID20473	Inverse variance weighted	20	-0.477771	0.067111	1.08619e-12	Forward cis-MR	forward	EUR	Disease
Unstable angina pectoris	UAP	UAP	Diseases of the circulatory system	Cardiovascular	TNF	Tumor necrosis factor	Neurology	P01375	OID20848	Inverse variance weighted	22	-0.543637	0.0681408	1.48539e-15	Forward cis-MR	forward	EUR	Disease
Unstable angina pectoris	UAP	UAP	Diseases of the circulatory system	Cardiovascular	TNF	Tumor necrosis factor	Oncology	P01375	OID21237	Inverse variance weighted	16	-0.545687	0.0764308	9.35862e-13	Forward cis-MR	forward	EUR	Disease
Unstable angina pectoris	UAP	UAP	Diseases of the circulatory system	Cardiovascular	TNF	Tumor necrosis factor	Cardiometabolic	P01375	OID20074	MR Egger	17	-0.292073	0.135057	0.047135	Forward cis-MR	forward	EUR	Disease
Unstable angina pectoris	UAP	UAP	Diseases of the circulatory system	Cardiovascular	TNF	Tumor necrosis factor	Inflammation	P01375	OID20473	MR Egger	20	-0.22196	0.137491	0.123844	Forward cis-MR	forward	EUR	Disease
Unstable angina pectoris	UAP	UAP	Diseases of the circulatory system	Cardiovascular	TNF	Tumor necrosis factor	Neurology	P01375	OID20848	MR Egger	22	-0.244984	0.159431	0.140058	Forward cis-MR	forward	EUR	Disease
Unstable angina pectoris	UAP	UAP	Diseases of the circulatory system	Cardiovascular	TNF	Tumor necrosis factor	Oncology	P01375	OID21237	MR Egger	16	-0.394641	0.159086	0.0264347	Forward cis-MR	forward	EUR	Disease
Unstable angina pectoris	UAP	UAP	Diseases of the circulatory system	Cardiovascular	TNF	Tumor necrosis factor	Cardiometabolic	P01375	OID20074	Weighted median	17	-0.545174	0.103191	1.26988e-07	Forward cis-MR	forward	EUR	Disease
Unstable angina pectoris	UAP	UAP	Diseases of the circulatory system	Cardiovascular	TNF	Tumor necrosis factor	Inflammation	P01375	OID20473	Weighted median	20	-0.45274	0.094586	1.69675e-06	Forward cis-MR	forward	EUR	Disease
Unstable angina pectoris	UAP	UAP	Diseases of the circulatory system	Cardiovascular	TNF	Tumor necrosis factor	Neurology	P01375	OID20848	Weighted median	22	-0.53815	0.101948	1.30113e-07	Forward cis-MR	forward	EUR	Disease
Unstable angina pectoris	UAP	UAP	Diseases of the circulatory system	Cardiovascular	TNF	Tumor necrosis factor	Oncology	P01375	OID21237	Weighted median	16	-0.616113	0.101697	1.37542e-09	Forward cis-MR	forward	EUR	Disease
Unstable angina pectoris	UAP	UAP	Diseases of the circulatory system	Cardiovascular	TNF	Tumor necrosis factor	Cardiometabolic	P01375	OID20074	Weighted mode	17	-0.55917	0.156128	0.00249493	Forward cis-MR	forward	EUR	Disease
Unstable angina pectoris	UAP	UAP	Diseases of the circulatory system	Cardiovascular	TNF	Tumor necrosis factor	Inflammation	P01375	OID20473	Weighted mode	20	-0.516992	0.148121	0.00244845	Forward cis-MR	forward	EUR	Disease
Unstable angina pectoris	UAP	UAP	Diseases of the circulatory system	Cardiovascular	TNF	Tumor necrosis factor	Neurology	P01375	OID20848	Weighted mode	22	-0.563158	0.145134	0.000864714	Forward cis-MR	forward	EUR	Disease
Unstable angina pectoris	UAP	UAP	Diseases of the circulatory system	Cardiovascular	TNF	Tumor necrosis factor	Oncology	P01375	OID21237	Weighted mode	16	-0.64177	0.14628	0.000530259	Forward cis-MR	forward	EUR	Disease
Varicose	Varicose	Var	Diseases of the circulatory system	Cardiovascular	TNF	Tumor necrosis factor	Inflammation	P01375	OID20473	Inverse variance weighted	20	0.400003	0.0632106	2.48183e-10	Forward cis-MR	forward	EUR	Disease
Varicose	Varicose	Var	Diseases of the circulatory system	Cardiovascular	TNF	Tumor necrosis factor	Oncology	P01375	OID21237	Inverse variance weighted	16	0.464735	0.085369	5.21449e-08	Forward cis-MR	forward	EUR	Disease
Varicose	Varicose	Var	Diseases of the circulatory system	Cardiovascular	TNF	Tumor necrosis factor	Inflammation	P01375	OID20473	MR Egger	20	0.0254955	0.0911593	0.782911	Forward cis-MR	forward	EUR	Disease
Varicose	Varicose	Var	Diseases of the circulatory system	Cardiovascular	TNF	Tumor necrosis factor	Oncology	P01375	OID21237	MR Egger	16	-0.0324935	0.105438	0.762486	Forward cis-MR	forward	EUR	Disease
Varicose	Varicose	Var	Diseases of the circulatory system	Cardiovascular	TNF	Tumor necrosis factor	Inflammation	P01375	OID20473	Weighted median	20	0.317852	0.0677756	2.73511e-06	Forward cis-MR	forward	EUR	Disease
Varicose	Varicose	Var	Diseases of the circulatory system	Cardiovascular	TNF	Tumor necrosis factor	Oncology	P01375	OID21237	Weighted median	16	0.415576	0.0759236	4.40961e-08	Forward cis-MR	forward	EUR	Disease
Varicose	Varicose	Var	Diseases of the circulatory system	Cardiovascular	TNF	Tumor necrosis factor	Inflammation	P01375	OID20473	Weighted mode	20	0.30948	0.0840143	0.00157742	Forward cis-MR	forward	EUR	Disease
Varicose	Varicose	Var	Diseases of the circulatory system	Cardiovascular	TNF	Tumor necrosis factor	Oncology	P01375	OID21237	Weighted mode	16	0.442534	0.0995639	0.00047267	Forward cis-MR	forward	EUR	Disease
Intracerebral hemorrhage	Intracerebral_Hemorrhage	IH	Diseases of the circulatory system	Cardiovascular	TNFRSF13C	Tumor necrosis factor receptor superfamily member 13C	Inflammation	Q96RJ3	OID20480	Inverse variance weighted	110	-0.218603	0.0374686	5.40181e-09	Forward cis-MR	forward	EUR	Disease
Intracerebral hemorrhage	Intracerebral_Hemorrhage	IH	Diseases of the circulatory system	Cardiovascular	TNFRSF13C	Tumor necrosis factor receptor superfamily member 13C	Inflammation	Q96RJ3	OID20480	MR Egger	110	-0.109489	0.0560761	0.0534654	Forward cis-MR	forward	EUR	Disease
Intracerebral hemorrhage	Intracerebral_Hemorrhage	IH	Diseases of the circulatory system	Cardiovascular	TNFRSF13C	Tumor necrosis factor receptor superfamily member 13C	Inflammation	Q96RJ3	OID20480	Weighted median	110	-0.227458	0.0564251	5.55033e-05	Forward cis-MR	forward	EUR	Disease
Intracerebral hemorrhage	Intracerebral_Hemorrhage	IH	Diseases of the circulatory system	Cardiovascular	TNFRSF13C	Tumor necrosis factor receptor superfamily member 13C	Inflammation	Q96RJ3	OID20480	Weighted mode	110	-0.230823	0.0601545	0.000209015	Forward cis-MR	forward	EUR	Disease
Atrial flutter/fibrillation	Atrial_Flutter	AF	Diseases of the circulatory system	Cardiovascular	TNFSF12	Tumor necrosis factor ligand superfamily member 12	Inflammation	O43508	OID20624	Inverse variance weighted	47	-0.115377	0.0201628	1.05097e-08	Forward cis-MR	forward	EUR	Disease
Atrial flutter/fibrillation	Atrial_Flutter	AF	Diseases of the circulatory system	Cardiovascular	TNFSF12	Tumor necrosis factor ligand superfamily member 12	Inflammation	O43508	OID20624	MR Egger	47	-0.0920231	0.0339951	0.00956218	Forward cis-MR	forward	EUR	Disease
Atrial flutter/fibrillation	Atrial_Flutter	AF	Diseases of the circulatory system	Cardiovascular	TNFSF12	Tumor necrosis factor ligand superfamily member 12	Inflammation	O43508	OID20624	Weighted median	47	-0.109402	0.0253232	1.55873e-05	Forward cis-MR	forward	EUR	Disease
Atrial flutter/fibrillation	Atrial_Flutter	AF	Diseases of the circulatory system	Cardiovascular	TNFSF12	Tumor necrosis factor ligand superfamily member 12	Inflammation	O43508	OID20624	Weighted mode	47	-0.109225	0.0233644	2.59433e-05	Forward cis-MR	forward	EUR	Disease
Varicose	Varicose	Var	Diseases of the circulatory system	Cardiovascular	TNFSF12	Tumor necrosis factor ligand superfamily member 12	Inflammation	O43508	OID20624	Inverse variance weighted	47	0.126825	0.0224794	1.68251e-08	Forward cis-MR	forward	EUR	Disease
Varicose	Varicose	Var	Diseases of the circulatory system	Cardiovascular	TNFSF12	Tumor necrosis factor ligand superfamily member 12	Inflammation	O43508	OID20624	MR Egger	47	0.159163	0.0377095	0.000116552	Forward cis-MR	forward	EUR	Disease
Varicose	Varicose	Var	Diseases of the circulatory system	Cardiovascular	TNFSF12	Tumor necrosis factor ligand superfamily member 12	Inflammation	O43508	OID20624	Weighted median	47	0.12124	0.0285454	2.16387e-05	Forward cis-MR	forward	EUR	Disease
Varicose	Varicose	Var	Diseases of the circulatory system	Cardiovascular	TNFSF12	Tumor necrosis factor ligand superfamily member 12	Inflammation	O43508	OID20624	Weighted mode	47	0.126561	0.026684	2.07129e-05	Forward cis-MR	forward	EUR	Disease
Cardiomegaly	Cardiomegaly	Car	Diseases of the circulatory system	Cardiovascular	VNN2	Vascular non-inflammatory molecule 2	Oncology	O95498	OID21310	Inverse variance weighted	140	-0.113842	0.0204017	2.40475e-08	Forward cis-MR	forward	EUR	Disease
Cardiomegaly	Cardiomegaly	Car	Diseases of the circulatory system	Cardiovascular	VNN2	Vascular non-inflammatory molecule 2	Oncology	O95498	OID21310	MR Egger	140	-0.0819643	0.0296671	0.00651255	Forward cis-MR	forward	EUR	Disease
Cardiomegaly	Cardiomegaly	Car	Diseases of the circulatory system	Cardiovascular	VNN2	Vascular non-inflammatory molecule 2	Oncology	O95498	OID21310	Weighted median	140	-0.113012	0.0338027	0.000827923	Forward cis-MR	forward	EUR	Disease
Cardiomegaly	Cardiomegaly	Car	Diseases of the circulatory system	Cardiovascular	VNN2	Vascular non-inflammatory molecule 2	Oncology	O95498	OID21310	Weighted mode	140	-0.0996417	0.0296914	0.00102024	Forward cis-MR	forward	EUR	Disease
Myocardial infarction	MI	MI	Diseases of the circulatory system	Cardiovascular	WASF1	Wiskott-Aldrich syndrome protein family member 1	Cardiometabolic	Q92558	OID20091	Inverse variance weighted	26	-0.136144	0.0247488	3.77535e-08	Forward cis-MR	forward	EUR	Disease
Myocardial infarction	MI	MI	Diseases of the circulatory system	Cardiovascular	WASF1	Wiskott-Aldrich syndrome protein family member 1	Cardiometabolic	Q92558	OID20091	MR Egger	26	-0.138934	0.0458746	0.00579794	Forward cis-MR	forward	EUR	Disease
Myocardial infarction	MI	MI	Diseases of the circulatory system	Cardiovascular	WASF1	Wiskott-Aldrich syndrome protein family member 1	Cardiometabolic	Q92558	OID20091	Weighted median	26	-0.0974001	0.0353939	0.00592524	Forward cis-MR	forward	EUR	Disease
Myocardial infarction	MI	MI	Diseases of the circulatory system	Cardiovascular	WASF1	Wiskott-Aldrich syndrome protein family member 1	Cardiometabolic	Q92558	OID20091	Weighted mode	26	-0.100331	0.0416684	0.0237511	Forward cis-MR	forward	EUR	Disease

### Sheet: ST5
Supplementary Table 5: Full results for backward-MR in cardiovascular disease
Causal effects of cardiovascular diseases on circulating proteins across ancestries
Causal associations that are significant after Bonferroni correction in the primary MR analyses (Inverse variance weighted) and associations from the corresponding sensitivity analyses s are shown.
Phenotype Name	Phenotype abbreviation	Phenotype abbreviation Index	Subcategory of Phenotype	Subcategory Abbreviation	Protein Name	Protein Full Name	Olink Panel	UniProt ID	Olink ID	MR Method	No. of IV SNP	Beta	SE	P-value	Directionality and cis/trans	Directionality	Ancestry	Category
Peripheral arterial disease	PAD	PAD	Diseases of the circulatory system	Cardiovascular	C4BPB	C4b-binding protein beta chain	Oncology	P20851	OID21481	Inverse variance weighted	9	0.108223	0.019409	2.46222e-08	Backward MR	backward	EUR	Disease
Peripheral arterial disease	PAD	PAD	Diseases of the circulatory system	Cardiovascular	C4BPB	C4b-binding protein beta chain	Oncology	P20851	OID21481	MR Egger	9	0.124266	0.0625114	0.0871621	Backward MR	backward	EUR	Disease
Peripheral arterial disease	PAD	PAD	Diseases of the circulatory system	Cardiovascular	C4BPB	C4b-binding protein beta chain	Oncology	P20851	OID21481	Weighted median	9	0.0994135	0.0251322	7.63382e-05	Backward MR	backward	EUR	Disease
Peripheral arterial disease	PAD	PAD	Diseases of the circulatory system	Cardiovascular	C4BPB	C4b-binding protein beta chain	Oncology	P20851	OID21481	Weighted mode	9	0.14473	0.0445772	0.0117586	Backward MR	backward	EUR	Disease
Peripheral arterial disease	PAD	PAD	Diseases of the circulatory system	Cardiovascular	CD27	CD27 antigen	Oncology	P26842	OID21527	Inverse variance weighted	9	0.0953083	0.0177586	8.01113e-08	Backward MR	backward	EUR	Disease
Peripheral arterial disease	PAD	PAD	Diseases of the circulatory system	Cardiovascular	CD27	CD27 antigen	Oncology	P26842	OID21527	MR Egger	9	0.0443016	0.0537793	0.437235	Backward MR	backward	EUR	Disease
Peripheral arterial disease	PAD	PAD	Diseases of the circulatory system	Cardiovascular	CD27	CD27 antigen	Oncology	P26842	OID21527	Weighted median	9	0.0757851	0.0250445	0.00247803	Backward MR	backward	EUR	Disease
Peripheral arterial disease	PAD	PAD	Diseases of the circulatory system	Cardiovascular	CD27	CD27 antigen	Oncology	P26842	OID21527	Weighted mode	9	0.0635225	0.0313437	0.0772587	Backward MR	backward	EUR	Disease
Myocardial infarction	MI	MI	Diseases of the circulatory system	Cardiovascular	CXCL13	C-X-C motif chemokine 13	Neurology	O43927	OID21024	Inverse variance weighted	135	-0.516105	0.0890531	6.81295e-09	Backward MR	backward	EAS	Disease
Myocardial infarction	MI	MI	Diseases of the circulatory system	Cardiovascular	CXCL13	C-X-C motif chemokine 13	Neurology	O43927	OID21024	MR Egger	135	-0.79578	0.237226	0.0010362	Backward MR	backward	EAS	Disease
Myocardial infarction	MI	MI	Diseases of the circulatory system	Cardiovascular	CXCL13	C-X-C motif chemokine 13	Neurology	O43927	OID21024	Weighted median	135	-0.585896	0.138813	2.4348e-05	Backward MR	backward	EAS	Disease
Myocardial infarction	MI	MI	Diseases of the circulatory system	Cardiovascular	CXCL13	C-X-C motif chemokine 13	Neurology	O43927	OID21024	Weighted mode	135	-0.679105	0.222401	0.0027288	Backward MR	backward	EAS	Disease
Peripheral arterial disease	PAD	PAD	Diseases of the circulatory system	Cardiovascular	EPS8L2	Epidermal growth factor receptor kinase substrate 8-like protein 2	Oncology	Q9H6S3	OID21397	Inverse variance weighted	9	0.127586	0.0177526	6.62854e-13	Backward MR	backward	EUR	Disease
Peripheral arterial disease	PAD	PAD	Diseases of the circulatory system	Cardiovascular	EPS8L2	Epidermal growth factor receptor kinase substrate 8-like protein 2	Oncology	Q9H6S3	OID21397	MR Egger	9	0.102955	0.0536906	0.0966749	Backward MR	backward	EUR	Disease
Peripheral arterial disease	PAD	PAD	Diseases of the circulatory system	Cardiovascular	EPS8L2	Epidermal growth factor receptor kinase substrate 8-like protein 2	Oncology	Q9H6S3	OID21397	Weighted median	9	0.115843	0.025068	3.81625e-06	Backward MR	backward	EUR	Disease
Peripheral arterial disease	PAD	PAD	Diseases of the circulatory system	Cardiovascular	EPS8L2	Epidermal growth factor receptor kinase substrate 8-like protein 2	Oncology	Q9H6S3	OID21397	Weighted mode	9	0.117125	0.0368206	0.0129785	Backward MR	backward	EUR	Disease
Ischemic stroke	IS	IS	Diseases of the circulatory system	Cardiovascular	ERBB3	Receptor tyrosine-protein kinase erbB-3	Inflammation	P21860	OID20705	Inverse variance weighted	8	2.56606	0.467879	4.14768e-08	Backward MR	backward	EAS	Disease
Ischemic stroke	IS	IS	Diseases of the circulatory system	Cardiovascular	ERBB3	Receptor tyrosine-protein kinase erbB-3	Inflammation	P21860	OID20705	MR Egger	8	3.23575	1.82716	0.126963	Backward MR	backward	EAS	Disease
Ischemic stroke	IS	IS	Diseases of the circulatory system	Cardiovascular	ERBB3	Receptor tyrosine-protein kinase erbB-3	Inflammation	P21860	OID20705	Weighted median	8	2.51605	0.623862	5.50621e-05	Backward MR	backward	EAS	Disease
Ischemic stroke	IS	IS	Diseases of the circulatory system	Cardiovascular	ERBB3	Receptor tyrosine-protein kinase erbB-3	Inflammation	P21860	OID20705	Weighted mode	8	2.63428	0.874039	0.0195537	Backward MR	backward	EAS	Disease
Peripheral arterial disease	PAD	PAD	Diseases of the circulatory system	Cardiovascular	LAIR1	Leukocyte-associated immunoglobulin-like receptor 1	Inflammation	Q6GTX8	OID20737	Inverse variance weighted	9	0.0852158	0.0160271	1.05502e-07	Backward MR	backward	EUR	Disease
Peripheral arterial disease	PAD	PAD	Diseases of the circulatory system	Cardiovascular	LAIR1	Leukocyte-associated immunoglobulin-like receptor 1	Inflammation	Q6GTX8	OID20737	MR Egger	9	0.0922876	0.0496367	0.105326	Backward MR	backward	EUR	Disease
Peripheral arterial disease	PAD	PAD	Diseases of the circulatory system	Cardiovascular	LAIR1	Leukocyte-associated immunoglobulin-like receptor 1	Inflammation	Q6GTX8	OID20737	Weighted median	9	0.0842603	0.0211664	6.86689e-05	Backward MR	backward	EUR	Disease
Peripheral arterial disease	PAD	PAD	Diseases of the circulatory system	Cardiovascular	LAIR1	Leukocyte-associated immunoglobulin-like receptor 1	Inflammation	Q6GTX8	OID20737	Weighted mode	9	0.0983566	0.0355031	0.0242829	Backward MR	backward	EUR	Disease
Angina pectoris	Angina	Ang	Diseases of the circulatory system	Cardiovascular	LGALS4	Galectin-4	Inflammation	P56470	OID20748	Inverse variance weighted	54	0.0982595	0.0155679	2.7607e-10	Backward MR	backward	EUR	Disease
Angina pectoris	Angina	Ang	Diseases of the circulatory system	Cardiovascular	LGALS4	Galectin-4	Inflammation	P56470	OID20748	MR Egger	54	0.157868	0.0307377	4.27268e-06	Backward MR	backward	EUR	Disease
Angina pectoris	Angina	Ang	Diseases of the circulatory system	Cardiovascular	LGALS4	Galectin-4	Inflammation	P56470	OID20748	Weighted median	54	0.0748862	0.0204782	0.000255311	Backward MR	backward	EUR	Disease
Angina pectoris	Angina	Ang	Diseases of the circulatory system	Cardiovascular	LGALS4	Galectin-4	Inflammation	P56470	OID20748	Weighted mode	54	0.081648	0.0351524	0.0240675	Backward MR	backward	EUR	Disease
Myocardial infarction	MI	MI	Diseases of the circulatory system	Cardiovascular	LGALS4	Galectin-4	Inflammation	P56470	OID20748	Inverse variance weighted	49	0.0927427	0.0161096	8.56248e-09	Backward MR	backward	EUR	Disease
Myocardial infarction	MI	MI	Diseases of the circulatory system	Cardiovascular	LGALS4	Galectin-4	Inflammation	P56470	OID20748	MR Egger	49	0.14161	0.0358162	0.000257591	Backward MR	backward	EUR	Disease
Myocardial infarction	MI	MI	Diseases of the circulatory system	Cardiovascular	LGALS4	Galectin-4	Inflammation	P56470	OID20748	Weighted median	49	0.0757105	0.0196463	0.00011636	Backward MR	backward	EUR	Disease
Myocardial infarction	MI	MI	Diseases of the circulatory system	Cardiovascular	LGALS4	Galectin-4	Inflammation	P56470	OID20748	Weighted mode	49	0.0902652	0.0332929	0.00927277	Backward MR	backward	EUR	Disease
Peripheral arterial disease	PAD	PAD	Diseases of the circulatory system	Cardiovascular	LGALS4	Galectin-4	Inflammation	P56470	OID20748	Inverse variance weighted	9	0.133046	0.0180872	1.89753e-13	Backward MR	backward	EUR	Disease
Peripheral arterial disease	PAD	PAD	Diseases of the circulatory system	Cardiovascular	LGALS4	Galectin-4	Inflammation	P56470	OID20748	MR Egger	9	0.125969	0.0577922	0.0656716	Backward MR	backward	EUR	Disease
Peripheral arterial disease	PAD	PAD	Diseases of the circulatory system	Cardiovascular	LGALS4	Galectin-4	Inflammation	P56470	OID20748	Weighted median	9	0.136463	0.0253751	7.53848e-08	Backward MR	backward	EUR	Disease
Peripheral arterial disease	PAD	PAD	Diseases of the circulatory system	Cardiovascular	LGALS4	Galectin-4	Inflammation	P56470	OID20748	Weighted mode	9	0.168639	0.0410451	0.00339711	Backward MR	backward	EUR	Disease
Unstable angina pectoris	UAP	UAP	Diseases of the circulatory system	Cardiovascular	LGALS4	Galectin-4	Inflammation	P56470	OID20748	Inverse variance weighted	12	0.108342	0.0180913	2.11594e-09	Backward MR	backward	EUR	Disease
Unstable angina pectoris	UAP	UAP	Diseases of the circulatory system	Cardiovascular	LGALS4	Galectin-4	Inflammation	P56470	OID20748	MR Egger	12	0.144762	0.0328848	0.00133073	Backward MR	backward	EUR	Disease
Unstable angina pectoris	UAP	UAP	Diseases of the circulatory system	Cardiovascular	LGALS4	Galectin-4	Inflammation	P56470	OID20748	Weighted median	12	0.112352	0.0224366	5.51327e-07	Backward MR	backward	EUR	Disease
Unstable angina pectoris	UAP	UAP	Diseases of the circulatory system	Cardiovascular	LGALS4	Galectin-4	Inflammation	P56470	OID20748	Weighted mode	12	0.121101	0.0379123	0.00854164	Backward MR	backward	EUR	Disease
Myocardial infarction	MI	MI	Diseases of the circulatory system	Cardiovascular	MMP12	Macrophage metalloelastase	Oncology	P39900	OID21439	Inverse variance weighted	49	0.090411	0.0166028	5.16476e-08	Backward MR	backward	EUR	Disease
Myocardial infarction	MI	MI	Diseases of the circulatory system	Cardiovascular	MMP12	Macrophage metalloelastase	Oncology	P39900	OID21439	MR Egger	49	0.0748067	0.0378836	0.0542002	Backward MR	backward	EUR	Disease
Myocardial infarction	MI	MI	Diseases of the circulatory system	Cardiovascular	MMP12	Macrophage metalloelastase	Oncology	P39900	OID21439	Weighted median	49	0.0866082	0.0165921	1.79084e-07	Backward MR	backward	EUR	Disease
Myocardial infarction	MI	MI	Diseases of the circulatory system	Cardiovascular	MMP12	Macrophage metalloelastase	Oncology	P39900	OID21439	Weighted mode	49	0.088358	0.0265834	0.00170603	Backward MR	backward	EUR	Disease
Dilated cardiomyopathy	Dilated_Cardiomyopathy	DC	Diseases of the circulatory system	Cardiovascular	NPPB	Natriuretic peptides B	Cardiometabolic	P16860	OID20049	Inverse variance weighted	8	-0.232735	0.0442184	1.41491e-07	Backward MR	backward	EUR	Disease
Dilated cardiomyopathy	Dilated_Cardiomyopathy	DC	Diseases of the circulatory system	Cardiovascular	NPPB	Natriuretic peptides B	Cardiometabolic	P16860	OID20049	MR Egger	8	-0.534891	0.0819548	0.00061756	Backward MR	backward	EUR	Disease
Dilated cardiomyopathy	Dilated_Cardiomyopathy	DC	Diseases of the circulatory system	Cardiovascular	NPPB	Natriuretic peptides B	Cardiometabolic	P16860	OID20049	Weighted median	8	-0.244912	0.0429098	1.14583e-08	Backward MR	backward	EUR	Disease
Dilated cardiomyopathy	Dilated_Cardiomyopathy	DC	Diseases of the circulatory system	Cardiovascular	NPPB	Natriuretic peptides B	Cardiometabolic	P16860	OID20049	Weighted mode	8	-0.291391	0.0637954	0.00258151	Backward MR	backward	EUR	Disease
Peripheral arterial disease	PAD	PAD	Diseases of the circulatory system	Cardiovascular	PHOSPHO1	Phosphoethanolamine/phosphocholine phosphatase	Neurology	Q8TCT1	OID20922	Inverse variance weighted	9	0.141704	0.0254022	2.42696e-08	Backward MR	backward	EUR	Disease
Peripheral arterial disease	PAD	PAD	Diseases of the circulatory system	Cardiovascular	PHOSPHO1	Phosphoethanolamine/phosphocholine phosphatase	Neurology	Q8TCT1	OID20922	MR Egger	9	0.0253978	0.0675353	0.718006	Backward MR	backward	EUR	Disease
Peripheral arterial disease	PAD	PAD	Diseases of the circulatory system	Cardiovascular	PHOSPHO1	Phosphoethanolamine/phosphocholine phosphatase	Neurology	Q8TCT1	OID20922	Weighted median	9	0.101396	0.0266077	0.000138542	Backward MR	backward	EUR	Disease
Peripheral arterial disease	PAD	PAD	Diseases of the circulatory system	Cardiovascular	PHOSPHO1	Phosphoethanolamine/phosphocholine phosphatase	Neurology	Q8TCT1	OID20922	Weighted mode	9	0.0951724	0.031592	0.0167486	Backward MR	backward	EUR	Disease
Esophageal varix	Esophageal_varix	EV	Diseases of the circulatory system	Cardiovascular	PRUNE2	Protein prune homolog 2	Oncology_II	Q8WUY3	OID31270	Inverse variance weighted	2	0.140555	0.026918	1.77394e-07	Backward MR	backward	EUR	Disease
Unstable angina pectoris	UAP	UAP	Diseases of the circulatory system	Cardiovascular	REG4	Regenerating islet-derived protein 4	Inflammation	Q9BYZ8	OID20784	Inverse variance weighted	12	0.104723	0.0182818	1.01466e-08	Backward MR	backward	EUR	Disease
Unstable angina pectoris	UAP	UAP	Diseases of the circulatory system	Cardiovascular	REG4	Regenerating islet-derived protein 4	Inflammation	Q9BYZ8	OID20784	MR Egger	12	0.162161	0.0302244	0.000316662	Backward MR	backward	EUR	Disease
Unstable angina pectoris	UAP	UAP	Diseases of the circulatory system	Cardiovascular	REG4	Regenerating islet-derived protein 4	Inflammation	Q9BYZ8	OID20784	Weighted median	12	0.103665	0.0236979	1.2176e-05	Backward MR	backward	EUR	Disease
Unstable angina pectoris	UAP	UAP	Diseases of the circulatory system	Cardiovascular	REG4	Regenerating islet-derived protein 4	Inflammation	Q9BYZ8	OID20784	Weighted mode	12	0.126446	0.0495623	0.0269351	Backward MR	backward	EUR	Disease
Ischemic stroke	IS	IS	Diseases of the circulatory system	Cardiovascular	SIRT5	NAD-dependent protein deacylase sirtuin-5, mitochondrial	Neurology	Q9NXA8	OID20820	Inverse variance weighted	8	2.94842	0.532378	3.05575e-08	Backward MR	backward	EAS	Disease
Ischemic stroke	IS	IS	Diseases of the circulatory system	Cardiovascular	SIRT5	NAD-dependent protein deacylase sirtuin-5, mitochondrial	Neurology	Q9NXA8	OID20820	MR Egger	8	3.936	2.06181	0.104852	Backward MR	backward	EAS	Disease
Ischemic stroke	IS	IS	Diseases of the circulatory system	Cardiovascular	SIRT5	NAD-dependent protein deacylase sirtuin-5, mitochondrial	Neurology	Q9NXA8	OID20820	Weighted median	8	2.98736	0.715744	2.99593e-05	Backward MR	backward	EAS	Disease
Ischemic stroke	IS	IS	Diseases of the circulatory system	Cardiovascular	SIRT5	NAD-dependent protein deacylase sirtuin-5, mitochondrial	Neurology	Q9NXA8	OID20820	Weighted mode	8	3.07966	0.929279	0.01287	Backward MR	backward	EAS	Disease
Myocardial infarction	MI	MI	Diseases of the circulatory system	Cardiovascular	SUSD5	Sushi domain-containing protein 5	Inflammation_II	O60279	OID30650	Inverse variance weighted	133	0.371938	0.071068	1.66282e-07	Backward MR	backward	EAS	Disease
Myocardial infarction	MI	MI	Diseases of the circulatory system	Cardiovascular	SUSD5	Sushi domain-containing protein 5	Inflammation_II	O60279	OID30650	MR Egger	133	0.90466	0.189161	4.58804e-06	Backward MR	backward	EAS	Disease
Myocardial infarction	MI	MI	Diseases of the circulatory system	Cardiovascular	SUSD5	Sushi domain-containing protein 5	Inflammation_II	O60279	OID30650	Weighted median	133	0.402848	0.109168	0.000224101	Backward MR	backward	EAS	Disease
Myocardial infarction	MI	MI	Diseases of the circulatory system	Cardiovascular	SUSD5	Sushi domain-containing protein 5	Inflammation_II	O60279	OID30650	Weighted mode	133	0.696238	0.179192	0.00016088	Backward MR	backward	EAS	Disease
Peripheral arterial disease	PAD	PAD	Diseases of the circulatory system	Cardiovascular	TNFRSF10A	Tumor necrosis factor receptor superfamily member 10A	Neurology	O00220	OID20967	Inverse variance weighted	9	0.106257	0.0199459	9.9695e-08	Backward MR	backward	EUR	Disease
Peripheral arterial disease	PAD	PAD	Diseases of the circulatory system	Cardiovascular	TNFRSF10A	Tumor necrosis factor receptor superfamily member 10A	Neurology	O00220	OID20967	MR Egger	9	0.00802472	0.0510181	0.879456	Backward MR	backward	EUR	Disease
Peripheral arterial disease	PAD	PAD	Diseases of the circulatory system	Cardiovascular	TNFRSF10A	Tumor necrosis factor receptor superfamily member 10A	Neurology	O00220	OID20967	Weighted median	9	0.0848034	0.0230078	0.000227934	Backward MR	backward	EUR	Disease
Peripheral arterial disease	PAD	PAD	Diseases of the circulatory system	Cardiovascular	TNFRSF10A	Tumor necrosis factor receptor superfamily member 10A	Neurology	O00220	OID20967	Weighted mode	9	0.0775787	0.0274897	0.0224213	Backward MR	backward	EUR	Disease
Unstable angina pectoris	UAP	UAP	Diseases of the circulatory system	Cardiovascular	TTR	Transthyretin	Inflammation_II	P02766	OID30782	Inverse variance weighted	16	-0.950926	0.174028	4.64979e-08	Backward MR	backward	EAS	Disease
Unstable angina pectoris	UAP	UAP	Diseases of the circulatory system	Cardiovascular	TTR	Transthyretin	Inflammation_II	P02766	OID30782	MR Egger	16	-1.99048	0.590392	0.00456492	Backward MR	backward	EAS	Disease
Unstable angina pectoris	UAP	UAP	Diseases of the circulatory system	Cardiovascular	TTR	Transthyretin	Inflammation_II	P02766	OID30782	Weighted median	16	-0.955642	0.236891	5.48105e-05	Backward MR	backward	EAS	Disease
Unstable angina pectoris	UAP	UAP	Diseases of the circulatory system	Cardiovascular	TTR	Transthyretin	Inflammation_II	P02766	OID30782	Weighted mode	16	-1.03755	0.334302	0.007263	Backward MR	backward	EAS	Disease

### Sheet: ST6
Supplementary Table 6: Full results for phenome- and proteome-wide bi-directional MR
Bi-directional causal relationships between each pair of circulating proteins and phenotype outcomes other than cardiovascualr diseases across ancestries
2940 circulating proteins and 128 disease outcomes across disease categories were tested. In addtion, 38 blood test biomarkers and 23 medication usage were analyzed in the East Asian population.
Forward-MR examines causal effects of circulating proteins on phenotype outcomes using trans- or cis-pQTLs as instrumental variables (IVs)
Backward-MR examines causal effects of phenotype outcomes on circulating proteins
Causal associations that are significant after Bonferroni correction in the primary MR analyses (Inverse variance weighted) and associations from the corresponding sensitivity analyses s are shown.
Phenotype Name	Phenotype abbreviation	Phenotype abbreviation Index	Subcategory of Phenotype	Subcategory Abbreviation	Protein Name	Protein Full Name	Olink Panel	UniProt ID	Olink ID	MR Method	No. of IV SNP	Beta	SE	P-value	Directionality and cis/trans	Directionality	Ancestry	Category
Brain tumor	Brain_tumor	BT	Neoplasms	Neoplasms	AAMDC	Mth938 domain-containing protein	Cardiometabolic_II	Q9H7C9	OID30236	Inverse variance weighted	127	-0.227089	0.0398314	1.1893e-08	Forward trans-MR	forward	EUR	Disease
Brain tumor	Brain_tumor	BT	Neoplasms	Neoplasms	AAMDC	Mth938 domain-containing protein	Cardiometabolic_II	Q9H7C9	OID30236	MR Egger	127	-0.206022	0.054958	0.000270419	Forward trans-MR	forward	EUR	Disease
Brain tumor	Brain_tumor	BT	Neoplasms	Neoplasms	AAMDC	Mth938 domain-containing protein	Cardiometabolic_II	Q9H7C9	OID30236	Weighted median	127	-0.232051	0.0564559	3.95146e-05	Forward trans-MR	forward	EUR	Disease
Brain tumor	Brain_tumor	BT	Neoplasms	Neoplasms	AAMDC	Mth938 domain-containing protein	Cardiometabolic_II	Q9H7C9	OID30236	Weighted mode	127	-0.211674	0.0537744	0.000136042	Forward trans-MR	forward	EUR	Disease
Chronic pancreatitis	Chronic_Pancreatitis	ChP	Diseases of the digestive system	Digestive	AAMDC	Mth938 domain-containing protein	Cardiometabolic_II	Q9H7C9	OID30236	Inverse variance weighted	127	-0.227925	0.0316732	6.19405e-13	Forward trans-MR	forward	EUR	Disease
Chronic pancreatitis	Chronic_Pancreatitis	ChP	Diseases of the digestive system	Digestive	AAMDC	Mth938 domain-containing protein	Cardiometabolic_II	Q9H7C9	OID30236	MR Egger	127	-0.195435	0.0432844	1.44347e-05	Forward trans-MR	forward	EUR	Disease
Chronic pancreatitis	Chronic_Pancreatitis	ChP	Diseases of the digestive system	Digestive	AAMDC	Mth938 domain-containing protein	Cardiometabolic_II	Q9H7C9	OID30236	Weighted median	127	-0.197848	0.0449643	1.08192e-05	Forward trans-MR	forward	EUR	Disease
Chronic pancreatitis	Chronic_Pancreatitis	ChP	Diseases of the digestive system	Digestive	AAMDC	Mth938 domain-containing protein	Cardiometabolic_II	Q9H7C9	OID30236	Weighted mode	127	-0.198174	0.0384478	9.56919e-07	Forward trans-MR	forward	EUR	Disease
Cirrhosis	Cirrhosis	Cir	Diseases of the digestive system	Digestive	AAMDC	Mth938 domain-containing protein	Cardiometabolic_II	Q9H7C9	OID30236	Inverse variance weighted	117	0.608375	0.108106	1.8276e-08	Forward trans-MR	forward	EUR	Disease
Cirrhosis	Cirrhosis	Cir	Diseases of the digestive system	Digestive	AAMDC	Mth938 domain-containing protein	Cardiometabolic_II	Q9H7C9	OID30236	MR Egger	117	0.519034	0.149612	0.000735595	Forward trans-MR	forward	EUR	Disease
Cirrhosis	Cirrhosis	Cir	Diseases of the digestive system	Digestive	AAMDC	Mth938 domain-containing protein	Cardiometabolic_II	Q9H7C9	OID30236	Weighted median	117	0.658942	0.160837	4.18642e-05	Forward trans-MR	forward	EUR	Disease
Cirrhosis	Cirrhosis	Cir	Diseases of the digestive system	Digestive	AAMDC	Mth938 domain-containing protein	Cardiometabolic_II	Q9H7C9	OID30236	Weighted mode	117	0.760121	0.157856	4.47691e-06	Forward trans-MR	forward	EUR	Disease
Ventricular arrhythmia	Ventricular_Arrhythmia	VA	Diseases of the circulatory system	Cardiovascular	AAMDC	Mth938 domain-containing protein	Cardiometabolic_II	Q9H7C9	OID30236	Inverse variance weighted	117	-0.18915	0.0355806	1.06016e-07	Forward trans-MR	forward	EUR	Disease
Ventricular arrhythmia	Ventricular_Arrhythmia	VA	Diseases of the circulatory system	Cardiovascular	AAMDC	Mth938 domain-containing protein	Cardiometabolic_II	Q9H7C9	OID30236	MR Egger	117	-0.218184	0.0491729	2.10127e-05	Forward trans-MR	forward	EUR	Disease
Ventricular arrhythmia	Ventricular_Arrhythmia	VA	Diseases of the circulatory system	Cardiovascular	AAMDC	Mth938 domain-containing protein	Cardiometabolic_II	Q9H7C9	OID30236	Weighted median	117	-0.223918	0.0581925	0.000119146	Forward trans-MR	forward	EUR	Disease
Ventricular arrhythmia	Ventricular_Arrhythmia	VA	Diseases of the circulatory system	Cardiovascular	AAMDC	Mth938 domain-containing protein	Cardiometabolic_II	Q9H7C9	OID30236	Weighted mode	117	-0.217008	0.053084	8.05233e-05	Forward trans-MR	forward	EUR	Disease
Cardiomegaly	Cardiomegaly	Car	Diseases of the circulatory system	Cardiovascular	ABHD14B	Protein ABHD14B	Neurology	Q96IU4	OID20921	Inverse variance weighted	55	0.188614	0.0343474	3.98872e-08	Forward trans-MR	forward	EUR	Disease
Cardiomegaly	Cardiomegaly	Car	Diseases of the circulatory system	Cardiovascular	ABHD14B	Protein ABHD14B	Neurology	Q96IU4	OID20921	MR Egger	55	0.173093	0.0419483	0.000130843	Forward trans-MR	forward	EUR	Disease
Cardiomegaly	Cardiomegaly	Car	Diseases of the circulatory system	Cardiovascular	ABHD14B	Protein ABHD14B	Neurology	Q96IU4	OID20921	Weighted median	55	0.149	0.0518347	0.0040463	Forward trans-MR	forward	EUR	Disease
Cardiomegaly	Cardiomegaly	Car	Diseases of the circulatory system	Cardiovascular	ABHD14B	Protein ABHD14B	Neurology	Q96IU4	OID20921	Weighted mode	55	0.136601	0.0523965	0.0117814	Forward trans-MR	forward	EUR	Disease
Cataract	Cataract	Cat	Diseases of the eye and adnexa	Eye	ABHD14B	Protein ABHD14B	Neurology	Q96IU4	OID20921	Inverse variance weighted	60	-0.0637496	0.0120042	1.09249e-07	Forward trans-MR	forward	EUR	Disease
Cataract	Cataract	Cat	Diseases of the eye and adnexa	Eye	ABHD14B	Protein ABHD14B	Neurology	Q96IU4	OID20921	MR Egger	60	-0.0789591	0.0142009	7.14816e-07	Forward trans-MR	forward	EUR	Disease
Cataract	Cataract	Cat	Diseases of the eye and adnexa	Eye	ABHD14B	Protein ABHD14B	Neurology	Q96IU4	OID20921	Weighted median	60	-0.0704919	0.0168065	2.73682e-05	Forward trans-MR	forward	EUR	Disease
Cataract	Cataract	Cat	Diseases of the eye and adnexa	Eye	ABHD14B	Protein ABHD14B	Neurology	Q96IU4	OID20921	Weighted mode	60	-0.0723434	0.0163363	4.1713e-05	Forward trans-MR	forward	EUR	Disease
Febrile seizure	Febrile_Seizure	FS	Symptoms, signs and abnormal clinical and laboratory findings, not elsewhere classified	Others	ABHD14B	Protein ABHD14B	Neurology	Q96IU4	OID20921	Inverse variance weighted	55	0.222119	0.0399365	2.67002e-08	Forward trans-MR	forward	EUR	Disease
Febrile seizure	Febrile_Seizure	FS	Symptoms, signs and abnormal clinical and laboratory findings, not elsewhere classified	Others	ABHD14B	Protein ABHD14B	Neurology	Q96IU4	OID20921	MR Egger	55	0.280475	0.0487838	4.52269e-07	Forward trans-MR	forward	EUR	Disease
Febrile seizure	Febrile_Seizure	FS	Symptoms, signs and abnormal clinical and laboratory findings, not elsewhere classified	Others	ABHD14B	Protein ABHD14B	Neurology	Q96IU4	OID20921	Weighted median	55	0.239611	0.0577425	3.32985e-05	Forward trans-MR	forward	EUR	Disease
Febrile seizure	Febrile_Seizure	FS	Symptoms, signs and abnormal clinical and laboratory findings, not elsewhere classified	Others	ABHD14B	Protein ABHD14B	Neurology	Q96IU4	OID20921	Weighted mode	55	0.24526	0.0589256	0.000113961	Forward trans-MR	forward	EUR	Disease
Meniere's disease	Meniere	Men	Diseases of the ear and mastoid process	Ear	ABHD14B	Protein ABHD14B	Neurology	Q96IU4	OID20921	Inverse variance weighted	60	-0.291017	0.05086	1.05319e-08	Forward trans-MR	forward	EUR	Disease
Meniere's disease	Meniere	Men	Diseases of the ear and mastoid process	Ear	ABHD14B	Protein ABHD14B	Neurology	Q96IU4	OID20921	MR Egger	60	-0.311806	0.0607771	3.49812e-06	Forward trans-MR	forward	EUR	Disease
Meniere's disease	Meniere	Men	Diseases of the ear and mastoid process	Ear	ABHD14B	Protein ABHD14B	Neurology	Q96IU4	OID20921	Weighted median	60	-0.308129	0.079962	0.000116469	Forward trans-MR	forward	EUR	Disease
Meniere's disease	Meniere	Men	Diseases of the ear and mastoid process	Ear	ABHD14B	Protein ABHD14B	Neurology	Q96IU4	OID20921	Weighted mode	60	-0.328209	0.0857271	0.000314303	Forward trans-MR	forward	EUR	Disease
Pyelonephritis	Pyelonephritis	Pye	Diseases of the genitourinary system	Renal	ABHD14B	Protein ABHD14B	Neurology	Q96IU4	OID20921	Inverse variance weighted	60	-0.127579	0.0228903	2.49647e-08	Forward trans-MR	forward	EUR	Disease
Pyelonephritis	Pyelonephritis	Pye	Diseases of the genitourinary system	Renal	ABHD14B	Protein ABHD14B	Neurology	Q96IU4	OID20921	MR Egger	60	-0.163804	0.0271754	1.22702e-07	Forward trans-MR	forward	EUR	Disease
Pyelonephritis	Pyelonephritis	Pye	Diseases of the genitourinary system	Renal	ABHD14B	Protein ABHD14B	Neurology	Q96IU4	OID20921	Weighted median	60	-0.147933	0.0355793	3.21261e-05	Forward trans-MR	forward	EUR	Disease
Pyelonephritis	Pyelonephritis	Pye	Diseases of the genitourinary system	Renal	ABHD14B	Protein ABHD14B	Neurology	Q96IU4	OID20921	Weighted mode	60	-0.159256	0.0330937	1.07405e-05	Forward trans-MR	forward	EUR	Disease
Substance dependence	Substance_Dependence	SD	Mental, Behavioral and Neurodevelopmental disorders	Mental	ABHD14B	Protein ABHD14B	Neurology	Q96IU4	OID20921	Inverse variance weighted	60	0.410769	0.0757289	5.82149e-08	Forward trans-MR	forward	EUR	Disease
Substance dependence	Substance_Dependence	SD	Mental, Behavioral and Neurodevelopmental disorders	Mental	ABHD14B	Protein ABHD14B	Neurology	Q96IU4	OID20921	MR Egger	60	0.464775	0.0904804	3.41694e-06	Forward trans-MR	forward	EUR	Disease
Substance dependence	Substance_Dependence	SD	Mental, Behavioral and Neurodevelopmental disorders	Mental	ABHD14B	Protein ABHD14B	Neurology	Q96IU4	OID20921	Weighted median	60	0.44104	0.109377	5.52403e-05	Forward trans-MR	forward	EUR	Disease
Substance dependence	Substance_Dependence	SD	Mental, Behavioral and Neurodevelopmental disorders	Mental	ABHD14B	Protein ABHD14B	Neurology	Q96IU4	OID20921	Weighted mode	60	0.425757	0.105453	0.00015802	Forward trans-MR	forward	EUR	Disease
Type 2 diabetes	T2D	T2D	Endocrine, nutritional and metabolic diseases	Metabolic	ABHD14B	Protein ABHD14B	Neurology	Q96IU4	OID20921	Inverse variance weighted	60	-0.0738773	0.0118766	4.95885e-10	Forward trans-MR	forward	EUR	Disease
Type 2 diabetes	T2D	T2D	Endocrine, nutritional and metabolic diseases	Metabolic	ABHD14B	Protein ABHD14B	Neurology	Q96IU4	OID20921	MR Egger	60	-0.0808532	0.0143191	5.1738e-07	Forward trans-MR	forward	EUR	Disease
Type 2 diabetes	T2D	T2D	Endocrine, nutritional and metabolic diseases	Metabolic	ABHD14B	Protein ABHD14B	Neurology	Q96IU4	OID20921	Weighted median	60	-0.0815861	0.0175373	3.28482e-06	Forward trans-MR	forward	EUR	Disease
Type 2 diabetes	T2D	T2D	Endocrine, nutritional and metabolic diseases	Metabolic	ABHD14B	Protein ABHD14B	Neurology	Q96IU4	OID20921	Weighted mode	60	-0.0817458	0.0176512	2.04834e-05	Forward trans-MR	forward	EUR	Disease
Chronic heart failure	CHF	CHF	Diseases of the circulatory system	Cardiovascular	ABO	Histo-blood group ABO system transferase	Inflammation_II	P16442	OID30675	Inverse variance weighted	217	0.0394747	0.00712916	3.0758e-08	Forward trans-MR	forward	EUR	Disease
Chronic heart failure	CHF	CHF	Diseases of the circulatory system	Cardiovascular	ABO	Histo-blood group ABO system transferase	Inflammation_II	P16442	OID30675	MR Egger	217	0.0534312	0.0104176	6.49409e-07	Forward trans-MR	forward	EUR	Disease
Chronic heart failure	CHF	CHF	Diseases of the circulatory system	Cardiovascular	ABO	Histo-blood group ABO system transferase	Inflammation_II	P16442	OID30675	Weighted median	217	0.048876	0.0120258	4.81885e-05	Forward trans-MR	forward	EUR	Disease
Chronic heart failure	CHF	CHF	Diseases of the circulatory system	Cardiovascular	ABO	Histo-blood group ABO system transferase	Inflammation_II	P16442	OID30675	Weighted mode	217	0.0410461	0.0105427	0.000131783	Forward trans-MR	forward	EUR	Disease
Colon polyp	Colon_polyp	CP	Diseases of the digestive system	Digestive	ABO	Histo-blood group ABO system transferase	Inflammation_II	P16442	OID30675	Inverse variance weighted	192	-0.0506454	0.00572299	8.79347e-19	Forward trans-MR	forward	EUR	Disease
Colon polyp	Colon_polyp	CP	Diseases of the digestive system	Digestive	ABO	Histo-blood group ABO system transferase	Inflammation_II	P16442	OID30675	MR Egger	192	-0.0430273	0.00845935	8.72006e-07	Forward trans-MR	forward	EUR	Disease
Colon polyp	Colon_polyp	CP	Diseases of the digestive system	Digestive	ABO	Histo-blood group ABO system transferase	Inflammation_II	P16442	OID30675	Weighted median	192	-0.0450147	0.00861867	1.76117e-07	Forward trans-MR	forward	EUR	Disease
Colon polyp	Colon_polyp	CP	Diseases of the digestive system	Digestive	ABO	Histo-blood group ABO system transferase	Inflammation_II	P16442	OID30675	Weighted mode	192	-0.0434106	0.00833693	4.9381e-07	Forward trans-MR	forward	EUR	Disease
Gastric ulcer	Gastric_Ulcer	GU	Diseases of the digestive system	Digestive	ABO	Histo-blood group ABO system transferase	Inflammation_II	P16442	OID30675	Inverse variance weighted	217	-0.0581656	0.0100333	6.73998e-09	Forward trans-MR	forward	EUR	Disease
Gastric ulcer	Gastric_Ulcer	GU	Diseases of the digestive system	Digestive	ABO	Histo-blood group ABO system transferase	Inflammation_II	P16442	OID30675	MR Egger	217	-0.0330505	0.0146229	0.0248116	Forward trans-MR	forward	EUR	Disease
Gastric ulcer	Gastric_Ulcer	GU	Diseases of the digestive system	Digestive	ABO	Histo-blood group ABO system transferase	Inflammation_II	P16442	OID30675	Weighted median	217	-0.0555167	0.0173826	0.00140405	Forward trans-MR	forward	EUR	Disease
Gastric ulcer	Gastric_Ulcer	GU	Diseases of the digestive system	Digestive	ABO	Histo-blood group ABO system transferase	Inflammation_II	P16442	OID30675	Weighted mode	217	-0.0454411	0.0131973	0.000690259	Forward trans-MR	forward	EUR	Disease
Ischemic stroke	IS	IS	Diseases of the circulatory system	Cardiovascular	ABO	Histo-blood group ABO system transferase	Inflammation_II	P16442	OID30675	Inverse variance weighted	217	0.0447159	0.00774578	7.79049e-09	Forward trans-MR	forward	EUR	Disease
Ischemic stroke	IS	IS	Diseases of the circulatory system	Cardiovascular	ABO	Histo-blood group ABO system transferase	Inflammation_II	P16442	OID30675	MR Egger	217	0.0588463	0.0113018	4.48311e-07	Forward trans-MR	forward	EUR	Disease
Ischemic stroke	IS	IS	Diseases of the circulatory system	Cardiovascular	ABO	Histo-blood group ABO system transferase	Inflammation_II	P16442	OID30675	Weighted median	217	0.0542789	0.0139713	0.000102312	Forward trans-MR	forward	EUR	Disease
Ischemic stroke	IS	IS	Diseases of the circulatory system	Cardiovascular	ABO	Histo-blood group ABO system transferase	Inflammation_II	P16442	OID30675	Weighted mode	217	0.0593445	0.010599	6.50701e-08	Forward trans-MR	forward	EUR	Disease
Pancreatic cancer	PaC	PaC	Neoplasms	Neoplasms	ABO	Histo-blood group ABO system transferase	Inflammation_II	P16442	OID30675	Inverse variance weighted	217	0.127009	0.0234459	6.05706e-08	Forward trans-MR	forward	EUR	Disease
Pancreatic cancer	PaC	PaC	Neoplasms	Neoplasms	ABO	Histo-blood group ABO system transferase	Inflammation_II	P16442	OID30675	MR Egger	217	0.138739	0.0345717	8.27585e-05	Forward trans-MR	forward	EUR	Disease
Pancreatic cancer	PaC	PaC	Neoplasms	Neoplasms	ABO	Histo-blood group ABO system transferase	Inflammation_II	P16442	OID30675	Weighted median	217	0.174194	0.0376959	3.81806e-06	Forward trans-MR	forward	EUR	Disease
Pancreatic cancer	PaC	PaC	Neoplasms	Neoplasms	ABO	Histo-blood group ABO system transferase	Inflammation_II	P16442	OID30675	Weighted mode	217	0.165783	0.0294915	5.81385e-08	Forward trans-MR	forward	EUR	Disease
Peripheral arterial disease	PAD	PAD	Diseases of the circulatory system	Cardiovascular	ABO	Histo-blood group ABO system transferase	Inflammation_II	P16442	OID30675	Inverse variance weighted	217	0.0575284	0.00995257	7.45868e-09	Forward trans-MR	forward	EUR	Disease
Peripheral arterial disease	PAD	PAD	Diseases of the circulatory system	Cardiovascular	ABO	Histo-blood group ABO system transferase	Inflammation_II	P16442	OID30675	MR Egger	217	0.0923443	0.0142531	6.20306e-10	Forward trans-MR	forward	EUR	Disease
Peripheral arterial disease	PAD	PAD	Diseases of the circulatory system	Cardiovascular	ABO	Histo-blood group ABO system transferase	Inflammation_II	P16442	OID30675	Weighted median	217	0.0586246	0.0180902	0.00119244	Forward trans-MR	forward	EUR	Disease
Peripheral arterial disease	PAD	PAD	Diseases of the circulatory system	Cardiovascular	ABO	Histo-blood group ABO system transferase	Inflammation_II	P16442	OID30675	Weighted mode	217	0.0618703	0.0124131	1.27448e-06	Forward trans-MR	forward	EUR	Disease
Type 2 diabetes	T2D	T2D	Endocrine, nutritional and metabolic diseases	Metabolic	ABO	Histo-blood group ABO system transferase	Inflammation_II	P16442	OID30675	Inverse variance weighted	217	0.042805	0.00486388	1.36099e-18	Forward trans-MR	forward	EUR	Disease
Type 2 diabetes	T2D	T2D	Endocrine, nutritional and metabolic diseases	Metabolic	ABO	Histo-blood group ABO system transferase	Inflammation_II	P16442	OID30675	MR Egger	217	0.0444813	0.00715419	2.59241e-09	Forward trans-MR	forward	EUR	Disease
Type 2 diabetes	T2D	T2D	Endocrine, nutritional and metabolic diseases	Metabolic	ABO	Histo-blood group ABO system transferase	Inflammation_II	P16442	OID30675	Weighted median	217	0.0434509	0.00810256	8.20248e-08	Forward trans-MR	forward	EUR	Disease
Type 2 diabetes	T2D	T2D	Endocrine, nutritional and metabolic diseases	Metabolic	ABO	Histo-blood group ABO system transferase	Inflammation_II	P16442	OID30675	Weighted mode	217	0.0400983	0.00655037	4.31382e-09	Forward trans-MR	forward	EUR	Disease
Varicose	Varicose	Var	Diseases of the circulatory system	Cardiovascular	ABO	Histo-blood group ABO system transferase	Inflammation_II	P16442	OID30675	Inverse variance weighted	217	0.0455847	0.0062724	3.6616e-13	Forward trans-MR	forward	EUR	Disease
Varicose	Varicose	Var	Diseases of the circulatory system	Cardiovascular	ABO	Histo-blood group ABO system transferase	Inflammation_II	P16442	OID30675	MR Egger	217	0.0617798	0.00911451	1.15295e-10	Forward trans-MR	forward	EUR	Disease
Varicose	Varicose	Var	Diseases of the circulatory system	Cardiovascular	ABO	Histo-blood group ABO system transferase	Inflammation_II	P16442	OID30675	Weighted median	217	0.0612145	0.00960778	1.87371e-10	Forward trans-MR	forward	EUR	Disease
Varicose	Varicose	Var	Diseases of the circulatory system	Cardiovascular	ABO	Histo-blood group ABO system transferase	Inflammation_II	P16442	OID30675	Weighted mode	217	0.0578543	0.00804582	1.04101e-11	Forward trans-MR	forward	EUR	Disease
Aplastic anemia	Aplastic_Anemia	ApA	Diseases of the blood and blood-forming organs and certain disorders involving the immune mechanism	Blood	ACE	Angiotensin-converting enzyme	Inflammation_II	P12821	OID30696	Inverse variance weighted	120	-0.171592	0.0280271	9.22009e-10	Forward trans-MR	forward	EUR	Disease
Aplastic anemia	Aplastic_Anemia	ApA	Diseases of the blood and blood-forming organs and certain disorders involving the immune mechanism	Blood	ACE	Angiotensin-converting enzyme	Inflammation_II	P12821	OID30696	MR Egger	120	-0.0691965	0.0534399	0.197901	Forward trans-MR	forward	EUR	Disease
Aplastic anemia	Aplastic_Anemia	ApA	Diseases of the blood and blood-forming organs and certain disorders involving the immune mechanism	Blood	ACE	Angiotensin-converting enzyme	Inflammation_II	P12821	OID30696	Weighted median	120	-0.147418	0.0482766	0.00226109	Forward trans-MR	forward	EUR	Disease
Aplastic anemia	Aplastic_Anemia	ApA	Diseases of the blood and blood-forming organs and certain disorders involving the immune mechanism	Blood	ACE	Angiotensin-converting enzyme	Inflammation_II	P12821	OID30696	Weighted mode	120	-0.16285	0.0430804	0.000246508	Forward trans-MR	forward	EUR	Disease
Hashimoto's disease	Hashimoto_Disease	HD	Endocrine, nutritional and metabolic diseases	Autoimmune	ACP1	Low molecular weight phosphotyrosine protein phosphatase	Inflammation_II	P24666	OID30524	Inverse variance weighted	44	0.129978	0.0237299	4.31669e-08	Forward trans-MR	forward	EUR	Disease
Hashimoto's disease	Hashimoto_Disease	HD	Endocrine, nutritional and metabolic diseases	Autoimmune	ACP1	Low molecular weight phosphotyrosine protein phosphatase	Inflammation_II	P24666	OID30524	MR Egger	44	0.126562	0.036578	0.00125239	Forward trans-MR	forward	EUR	Disease
Hashimoto's disease	Hashimoto_Disease	HD	Endocrine, nutritional and metabolic diseases	Autoimmune	ACP1	Low molecular weight phosphotyrosine protein phosphatase	Inflammation_II	P24666	OID30524	Weighted median	44	0.145308	0.0321551	6.21406e-06	Forward trans-MR	forward	EUR	Disease
Hashimoto's disease	Hashimoto_Disease	HD	Endocrine, nutritional and metabolic diseases	Autoimmune	ACP1	Low molecular weight phosphotyrosine protein phosphatase	Inflammation_II	P24666	OID30524	Weighted mode	44	0.13466	0.0296741	4.52358e-05	Forward trans-MR	forward	EUR	Disease
Hypothyroidism	Hypothyroidism	Hypo	Endocrine, nutritional and metabolic diseases	Metabolic	ACP1	Low molecular weight phosphotyrosine protein phosphatase	Inflammation_II	P24666	OID30524	Inverse variance weighted	44	0.0839807	0.0152126	3.38112e-08	Forward trans-MR	forward	EUR	Disease
Hypothyroidism	Hypothyroidism	Hypo	Endocrine, nutritional and metabolic diseases	Metabolic	ACP1	Low molecular weight phosphotyrosine protein phosphatase	Inflammation_II	P24666	OID30524	MR Egger	44	0.0889319	0.0238368	0.000566399	Forward trans-MR	forward	EUR	Disease
Hypothyroidism	Hypothyroidism	Hypo	Endocrine, nutritional and metabolic diseases	Metabolic	ACP1	Low molecular weight phosphotyrosine protein phosphatase	Inflammation_II	P24666	OID30524	Weighted median	44	0.0803297	0.0213261	0.000165399	Forward trans-MR	forward	EUR	Disease
Hypothyroidism	Hypothyroidism	Hypo	Endocrine, nutritional and metabolic diseases	Metabolic	ACP1	Low molecular weight phosphotyrosine protein phosphatase	Inflammation_II	P24666	OID30524	Weighted mode	44	0.0804482	0.0190222	0.000120326	Forward trans-MR	forward	EUR	Disease
Dilated cardiomyopathy	Dilated_Cardiomyopathy	DC	Diseases of the circulatory system	Cardiovascular	ACY3	N-acyl-aromatic-L-amino acid amidohydrolase	Cardiometabolic_II	Q96HD9	OID30086	Inverse variance weighted	81	-0.353028	0.0630771	2.1837e-08	Forward trans-MR	forward	EUR	Disease
Dilated cardiomyopathy	Dilated_Cardiomyopathy	DC	Diseases of the circulatory system	Cardiovascular	ACY3	N-acyl-aromatic-L-amino acid amidohydrolase	Cardiometabolic_II	Q96HD9	OID30086	MR Egger	81	-0.329122	0.1092	0.00346523	Forward trans-MR	forward	EUR	Disease
Dilated cardiomyopathy	Dilated_Cardiomyopathy	DC	Diseases of the circulatory system	Cardiovascular	ACY3	N-acyl-aromatic-L-amino acid amidohydrolase	Cardiometabolic_II	Q96HD9	OID30086	Weighted median	81	-0.36277	0.106737	0.00067699	Forward trans-MR	forward	EUR	Disease
Dilated cardiomyopathy	Dilated_Cardiomyopathy	DC	Diseases of the circulatory system	Cardiovascular	ACY3	N-acyl-aromatic-L-amino acid amidohydrolase	Cardiometabolic_II	Q96HD9	OID30086	Weighted mode	81	-0.32504	0.114865	0.0058873	Forward trans-MR	forward	EUR	Disease
Chronic renal failure	Chronic_Renal_Failure	CRF	Diseases of the genitourinary system	Renal	ADA2	Adenosine deaminase 2	Cardiometabolic	Q9NZK5	OID20394	Inverse variance weighted	102	0.226318	0.0357868	2.54789e-10	Forward trans-MR	forward	EUR	Disease
Chronic renal failure	Chronic_Renal_Failure	CRF	Diseases of the genitourinary system	Renal	ADA2	Adenosine deaminase 2	Cardiometabolic	Q9NZK5	OID20394	MR Egger	102	0.0939704	0.0742862	0.208819	Forward trans-MR	forward	EUR	Disease
Chronic renal failure	Chronic_Renal_Failure	CRF	Diseases of the genitourinary system	Renal	ADA2	Adenosine deaminase 2	Cardiometabolic	Q9NZK5	OID20394	Weighted median	102	0.111319	0.0474342	0.0189353	Forward trans-MR	forward	EUR	Disease
Chronic renal failure	Chronic_Renal_Failure	CRF	Diseases of the genitourinary system	Renal	ADA2	Adenosine deaminase 2	Cardiometabolic	Q9NZK5	OID20394	Weighted mode	102	0.0190556	0.0600244	0.751546	Forward trans-MR	forward	EUR	Disease
Graves' disease	GD	GD	Endocrine, nutritional and metabolic diseases	Autoimmune	ADA2	Adenosine deaminase 2	Cardiometabolic	Q9NZK5	OID20394	Inverse variance weighted	102	1.0309	0.192189	8.13937e-08	Forward trans-MR	forward	EUR	Disease
Graves' disease	GD	GD	Endocrine, nutritional and metabolic diseases	Autoimmune	ADA2	Adenosine deaminase 2	Cardiometabolic	Q9NZK5	OID20394	MR Egger	102	0.458234	0.394019	0.247608	Forward trans-MR	forward	EUR	Disease
Graves' disease	GD	GD	Endocrine, nutritional and metabolic diseases	Autoimmune	ADA2	Adenosine deaminase 2	Cardiometabolic	Q9NZK5	OID20394	Weighted median	102	0.255428	0.112548	0.0232374	Forward trans-MR	forward	EUR	Disease
Graves' disease	GD	GD	Endocrine, nutritional and metabolic diseases	Autoimmune	ADA2	Adenosine deaminase 2	Cardiometabolic	Q9NZK5	OID20394	Weighted mode	102	0.174849	0.103856	0.0953528	Forward trans-MR	forward	EUR	Disease
Hashimoto's disease	Hashimoto_Disease	HD	Endocrine, nutritional and metabolic diseases	Autoimmune	ADA2	Adenosine deaminase 2	Cardiometabolic	Q9NZK5	OID20394	Inverse variance weighted	102	0.351209	0.0618097	1.33052e-08	Forward trans-MR	forward	EUR	Disease
Hashimoto's disease	Hashimoto_Disease	HD	Endocrine, nutritional and metabolic diseases	Autoimmune	ADA2	Adenosine deaminase 2	Cardiometabolic	Q9NZK5	OID20394	MR Egger	102	0.427425	0.126713	0.00105813	Forward trans-MR	forward	EUR	Disease
Hashimoto's disease	Hashimoto_Disease	HD	Endocrine, nutritional and metabolic diseases	Autoimmune	ADA2	Adenosine deaminase 2	Cardiometabolic	Q9NZK5	OID20394	Weighted median	102	0.128707	0.0557755	0.0210224	Forward trans-MR	forward	EUR	Disease
Hashimoto's disease	Hashimoto_Disease	HD	Endocrine, nutritional and metabolic diseases	Autoimmune	ADA2	Adenosine deaminase 2	Cardiometabolic	Q9NZK5	OID20394	Weighted mode	102	0.0861187	0.0483889	0.0781297	Forward trans-MR	forward	EUR	Disease
Hyperthyroidism	Hyperthyroidism	Hype	Endocrine, nutritional and metabolic diseases	Metabolic	ADA2	Adenosine deaminase 2	Cardiometabolic	Q9NZK5	OID20394	Inverse variance weighted	102	0.715044	0.133581	8.65686e-08	Forward trans-MR	forward	EUR	Disease
Hyperthyroidism	Hyperthyroidism	Hype	Endocrine, nutritional and metabolic diseases	Metabolic	ADA2	Adenosine deaminase 2	Cardiometabolic	Q9NZK5	OID20394	MR Egger	102	0.284709	0.276027	0.304815	Forward trans-MR	forward	EUR	Disease
Hyperthyroidism	Hyperthyroidism	Hype	Endocrine, nutritional and metabolic diseases	Metabolic	ADA2	Adenosine deaminase 2	Cardiometabolic	Q9NZK5	OID20394	Weighted median	102	0.128577	0.0806733	0.110982	Forward trans-MR	forward	EUR	Disease
Hyperthyroidism	Hyperthyroidism	Hype	Endocrine, nutritional and metabolic diseases	Metabolic	ADA2	Adenosine deaminase 2	Cardiometabolic	Q9NZK5	OID20394	Weighted mode	102	0.032381	0.0709168	0.648935	Forward trans-MR	forward	EUR	Disease
Hypothyroidism	Hypothyroidism	Hypo	Endocrine, nutritional and metabolic diseases	Metabolic	ADA2	Adenosine deaminase 2	Cardiometabolic	Q9NZK5	OID20394	Inverse variance weighted	102	0.377854	0.0674073	2.07615e-08	Forward trans-MR	forward	EUR	Disease
Hypothyroidism	Hypothyroidism	Hypo	Endocrine, nutritional and metabolic diseases	Metabolic	ADA2	Adenosine deaminase 2	Cardiometabolic	Q9NZK5	OID20394	MR Egger	102	0.450073	0.141644	0.0019767	Forward trans-MR	forward	EUR	Disease
Hypothyroidism	Hypothyroidism	Hypo	Endocrine, nutritional and metabolic diseases	Metabolic	ADA2	Adenosine deaminase 2	Cardiometabolic	Q9NZK5	OID20394	Weighted median	102	0.0652812	0.034996	0.0621267	Forward trans-MR	forward	EUR	Disease
Hypothyroidism	Hypothyroidism	Hypo	Endocrine, nutritional and metabolic diseases	Metabolic	ADA2	Adenosine deaminase 2	Cardiometabolic	Q9NZK5	OID20394	Weighted mode	102	0.0396036	0.0279208	0.159144	Forward trans-MR	forward	EUR	Disease
IgA nephritis	IgA_nephritis	IN	Diseases of the genitourinary system	Renal	ADA2	Adenosine deaminase 2	Cardiometabolic	Q9NZK5	OID20394	Inverse variance weighted	102	-0.29799	0.0544006	4.30867e-08	Forward trans-MR	forward	EUR	Disease
IgA nephritis	IgA_nephritis	IN	Diseases of the genitourinary system	Renal	ADA2	Adenosine deaminase 2	Cardiometabolic	Q9NZK5	OID20394	MR Egger	102	0.0396913	0.109607	0.718025	Forward trans-MR	forward	EUR	Disease
IgA nephritis	IgA_nephritis	IN	Diseases of the genitourinary system	Renal	ADA2	Adenosine deaminase 2	Cardiometabolic	Q9NZK5	OID20394	Weighted median	102	-0.101715	0.0394324	0.00989477	Forward trans-MR	forward	EUR	Disease
IgA nephritis	IgA_nephritis	IN	Diseases of the genitourinary system	Renal	ADA2	Adenosine deaminase 2	Cardiometabolic	Q9NZK5	OID20394	Weighted mode	102	-0.019848	0.044722	0.65813	Forward trans-MR	forward	EUR	Disease
Myocardial infarction	MI	MI	Diseases of the circulatory system	Cardiovascular	ADA2	Adenosine deaminase 2	Cardiometabolic	Q9NZK5	OID20394	Inverse variance weighted	102	0.179625	0.033799	1.06945e-07	Forward trans-MR	forward	EUR	Disease
Myocardial infarction	MI	MI	Diseases of the circulatory system	Cardiovascular	ADA2	Adenosine deaminase 2	Cardiometabolic	Q9NZK5	OID20394	MR Egger	102	0.133626	0.0710318	0.0628511	Forward trans-MR	forward	EUR	Disease
Myocardial infarction	MI	MI	Diseases of the circulatory system	Cardiovascular	ADA2	Adenosine deaminase 2	Cardiometabolic	Q9NZK5	OID20394	Weighted median	102	0.0955403	0.0342587	0.00529063	Forward trans-MR	forward	EUR	Disease
Myocardial infarction	MI	MI	Diseases of the circulatory system	Cardiovascular	ADA2	Adenosine deaminase 2	Cardiometabolic	Q9NZK5	OID20394	Weighted mode	102	0.0598989	0.0340326	0.0814275	Forward trans-MR	forward	EUR	Disease
Osteoporosis	Osteoporosis	OP	Diseases of the musculoskeletal system and connective tissue	Musculoskeletal	ADA2	Adenosine deaminase 2	Cardiometabolic	Q9NZK5	OID20394	Inverse variance weighted	102	0.217954	0.0293524	1.1241e-13	Forward trans-MR	forward	EUR	Disease
Osteoporosis	Osteoporosis	OP	Diseases of the musculoskeletal system and connective tissue	Musculoskeletal	ADA2	Adenosine deaminase 2	Cardiometabolic	Q9NZK5	OID20394	MR Egger	102	0.220257	0.0620424	0.000588673	Forward trans-MR	forward	EUR	Disease
Osteoporosis	Osteoporosis	OP	Diseases of the musculoskeletal system and connective tissue	Musculoskeletal	ADA2	Adenosine deaminase 2	Cardiometabolic	Q9NZK5	OID20394	Weighted median	102	0.173002	0.0438954	8.10661e-05	Forward trans-MR	forward	EUR	Disease
Osteoporosis	Osteoporosis	OP	Diseases of the musculoskeletal system and connective tissue	Musculoskeletal	ADA2	Adenosine deaminase 2	Cardiometabolic	Q9NZK5	OID20394	Weighted mode	102	0.091461	0.0604854	0.133627	Forward trans-MR	forward	EUR	Disease
Breast cancer	BrC	BC	Neoplasms	Neoplasms	ADAM15	Disintegrin and metalloproteinase domain-containing protein 15	Cardiometabolic	Q13444	OID20109	Inverse variance weighted	297	-0.0400462	0.00734074	4.88823e-08	Forward trans-MR	forward	EUR	Disease
Breast cancer	BrC	BC	Neoplasms	Neoplasms	ADAM15	Disintegrin and metalloproteinase domain-containing protein 15	Cardiometabolic	Q13444	OID20109	MR Egger	297	-0.0284314	0.0100323	0.00491439	Forward trans-MR	forward	EUR	Disease
Breast cancer	BrC	BC	Neoplasms	Neoplasms	ADAM15	Disintegrin and metalloproteinase domain-containing protein 15	Cardiometabolic	Q13444	OID20109	Weighted median	297	-0.0514303	0.0108453	2.11442e-06	Forward trans-MR	forward	EUR	Disease
Breast cancer	BrC	BC	Neoplasms	Neoplasms	ADAM15	Disintegrin and metalloproteinase domain-containing protein 15	Cardiometabolic	Q13444	OID20109	Weighted mode	297	-0.0413003	0.0109801	0.000203651	Forward trans-MR	forward	EUR	Disease
Cataract	Cataract	Cat	Diseases of the eye and adnexa	Eye	ADAM15	Disintegrin and metalloproteinase domain-containing protein 15	Cardiometabolic	Q13444	OID20109	Inverse variance weighted	297	-0.0416261	0.00555858	6.95983e-14	Forward trans-MR	forward	EUR	Disease
Cataract	Cataract	Cat	Diseases of the eye and adnexa	Eye	ADAM15	Disintegrin and metalloproteinase domain-containing protein 15	Cardiometabolic	Q13444	OID20109	MR Egger	297	-0.0372465	0.00760974	1.62416e-06	Forward trans-MR	forward	EUR	Disease
Cataract	Cataract	Cat	Diseases of the eye and adnexa	Eye	ADAM15	Disintegrin and metalloproteinase domain-containing protein 15	Cardiometabolic	Q13444	OID20109	Weighted median	297	-0.0490432	0.00837747	4.79362e-09	Forward trans-MR	forward	EUR	Disease
Cataract	Cataract	Cat	Diseases of the eye and adnexa	Eye	ADAM15	Disintegrin and metalloproteinase domain-containing protein 15	Cardiometabolic	Q13444	OID20109	Weighted mode	297	-0.0571354	0.00833721	4.19996e-11	Forward trans-MR	forward	EUR	Disease
Chronic bronchitis	Chronic_bronchitis	CB	Diseases of the respiratory system	Respiratory	ADAM15	Disintegrin and metalloproteinase domain-containing protein 15	Cardiometabolic	Q13444	OID20109	Inverse variance weighted	297	-0.0496475	0.00935727	1.12199e-07	Forward trans-MR	forward	EUR	Disease
Chronic bronchitis	Chronic_bronchitis	CB	Diseases of the respiratory system	Respiratory	ADAM15	Disintegrin and metalloproteinase domain-containing protein 15	Cardiometabolic	Q13444	OID20109	MR Egger	297	-0.044421	0.0128776	0.000643586	Forward trans-MR	forward	EUR	Disease
Chronic bronchitis	Chronic_bronchitis	CB	Diseases of the respiratory system	Respiratory	ADAM15	Disintegrin and metalloproteinase domain-containing protein 15	Cardiometabolic	Q13444	OID20109	Weighted median	297	-0.0304824	0.0138451	0.0276883	Forward trans-MR	forward	EUR	Disease
Chronic bronchitis	Chronic_bronchitis	CB	Diseases of the respiratory system	Respiratory	ADAM15	Disintegrin and metalloproteinase domain-containing protein 15	Cardiometabolic	Q13444	OID20109	Weighted mode	297	-0.0475024	0.0141401	0.000883412	Forward trans-MR	forward	EUR	Disease
Gastric polyp	Gastric_polyp	NA	Diseases of the digestive system	Digestive	ADAM15	Disintegrin and metalloproteinase domain-containing protein 15	Cardiometabolic	Q13444	OID20109	Inverse variance weighted	286	-0.110401	0.0135404	3.53684e-16	Forward trans-MR	forward	EUR	Disease
Gastric polyp	Gastric_polyp	NA	Diseases of the digestive system	Digestive	ADAM15	Disintegrin and metalloproteinase domain-containing protein 15	Cardiometabolic	Q13444	OID20109	MR Egger	286	-0.128427	0.018601	3.29964e-11	Forward trans-MR	forward	EUR	Disease
Gastric polyp	Gastric_polyp	NA	Diseases of the digestive system	Digestive	ADAM15	Disintegrin and metalloproteinase domain-containing protein 15	Cardiometabolic	Q13444	OID20109	Weighted median	286	-0.138998	0.0188902	1.8639e-13	Forward trans-MR	forward	EUR	Disease
Gastric polyp	Gastric_polyp	NA	Diseases of the digestive system	Digestive	ADAM15	Disintegrin and metalloproteinase domain-containing protein 15	Cardiometabolic	Q13444	OID20109	Weighted mode	286	-0.147746	0.0202667	3.06409e-12	Forward trans-MR	forward	EUR	Disease
Gastroesophageal reflux disease	GERD	GERD	Diseases of the digestive system	Digestive	ADAM15	Disintegrin and metalloproteinase domain-containing protein 15	Cardiometabolic	Q13444	OID20109	Inverse variance weighted	297	-0.0282095	0.00503015	2.04577e-08	Forward trans-MR	forward	EUR	Disease
Gastroesophageal reflux disease	GERD	GERD	Diseases of the digestive system	Digestive	ADAM15	Disintegrin and metalloproteinase domain-containing protein 15	Cardiometabolic	Q13444	OID20109	MR Egger	297	-0.026667	0.00690493	0.000138248	Forward trans-MR	forward	EUR	Disease
Gastroesophageal reflux disease	GERD	GERD	Diseases of the digestive system	Digestive	ADAM15	Disintegrin and metalloproteinase domain-containing protein 15	Cardiometabolic	Q13444	OID20109	Weighted median	297	-0.0189959	0.00784137	0.0154133	Forward trans-MR	forward	EUR	Disease
Gastroesophageal reflux disease	GERD	GERD	Diseases of the digestive system	Digestive	ADAM15	Disintegrin and metalloproteinase domain-containing protein 15	Cardiometabolic	Q13444	OID20109	Weighted mode	297	-0.0225844	0.00731906	0.00222283	Forward trans-MR	forward	EUR	Disease
Rheumatoid arthritis	RA	RA	Diseases of the musculoskeletal system and connective tissue	Autoimmune	ADAM15	Disintegrin and metalloproteinase domain-containing protein 15	Cardiometabolic	Q13444	OID20109	Inverse variance weighted	297	-0.0704458	0.0124037	1.35168e-08	Forward trans-MR	forward	EUR	Disease
Rheumatoid arthritis	RA	RA	Diseases of the musculoskeletal system and connective tissue	Autoimmune	ADAM15	Disintegrin and metalloproteinase domain-containing protein 15	Cardiometabolic	Q13444	OID20109	MR Egger	297	-0.0822638	0.0169399	1.94421e-06	Forward trans-MR	forward	EUR	Disease
Rheumatoid arthritis	RA	RA	Diseases of the musculoskeletal system and connective tissue	Autoimmune	ADAM15	Disintegrin and metalloproteinase domain-containing protein 15	Cardiometabolic	Q13444	OID20109	Weighted median	297	-0.0789413	0.0167378	2.40133e-06	Forward trans-MR	forward	EUR	Disease
Rheumatoid arthritis	RA	RA	Diseases of the musculoskeletal system and connective tissue	Autoimmune	ADAM15	Disintegrin and metalloproteinase domain-containing protein 15	Cardiometabolic	Q13444	OID20109	Weighted mode	297	-0.0612421	0.0162271	0.000194022	Forward trans-MR	forward	EUR	Disease
Varicose	Varicose	Var	Diseases of the circulatory system	Cardiovascular	ADAM15	Disintegrin and metalloproteinase domain-containing protein 15	Cardiometabolic	Q13444	OID20109	Inverse variance weighted	297	0.0564098	0.00827506	9.3064e-12	Forward trans-MR	forward	EUR	Disease
Varicose	Varicose	Var	Diseases of the circulatory system	Cardiovascular	ADAM15	Disintegrin and metalloproteinase domain-containing protein 15	Cardiometabolic	Q13444	OID20109	MR Egger	297	0.0493475	0.011293	1.72505e-05	Forward trans-MR	forward	EUR	Disease
Varicose	Varicose	Var	Diseases of the circulatory system	Cardiovascular	ADAM15	Disintegrin and metalloproteinase domain-containing protein 15	Cardiometabolic	Q13444	OID20109	Weighted median	297	0.0723946	0.0105352	6.34438e-12	Forward trans-MR	forward	EUR	Disease
Varicose	Varicose	Var	Diseases of the circulatory system	Cardiovascular	ADAM15	Disintegrin and metalloproteinase domain-containing protein 15	Cardiometabolic	Q13444	OID20109	Weighted mode	297	0.0722408	0.0096096	6.68668e-13	Forward trans-MR	forward	EUR	Disease
Cardiomegaly	Cardiomegaly	Car	Diseases of the circulatory system	Cardiovascular	ADAM23	Disintegrin and metalloproteinase domain-containing protein 23	Inflammation	O75077	OID20651	Inverse variance weighted	186	-0.120386	0.0173961	4.50695e-12	Forward trans-MR	forward	EUR	Disease
Cardiomegaly	Cardiomegaly	Car	Diseases of the circulatory system	Cardiovascular	ADAM23	Disintegrin and metalloproteinase domain-containing protein 23	Inflammation	O75077	OID20651	MR Egger	186	-0.116021	0.0239583	2.70755e-06	Forward trans-MR	forward	EUR	Disease
Cardiomegaly	Cardiomegaly	Car	Diseases of the circulatory system	Cardiovascular	ADAM23	Disintegrin and metalloproteinase domain-containing protein 23	Inflammation	O75077	OID20651	Weighted median	186	-0.105596	0.0274613	0.000120425	Forward trans-MR	forward	EUR	Disease
Cardiomegaly	Cardiomegaly	Car	Diseases of the circulatory system	Cardiovascular	ADAM23	Disintegrin and metalloproteinase domain-containing protein 23	Inflammation	O75077	OID20651	Weighted mode	186	-0.115751	0.0248269	5.97146e-06	Forward trans-MR	forward	EUR	Disease
Autoimmune hepatitis	AIH	AIH	Diseases of the digestive system	Autoimmune	ADAM9	Disintegrin and metalloproteinase domain-containing protein 9	Oncology_II	Q13443	OID31488	Inverse variance weighted	76	1.11958	0.195117	9.57972e-09	Forward trans-MR	forward	EUR	Disease
Autoimmune hepatitis	AIH	AIH	Diseases of the digestive system	Autoimmune	ADAM9	Disintegrin and metalloproteinase domain-containing protein 9	Oncology_II	Q13443	OID31488	MR Egger	76	1.19826	0.403927	0.00405369	Forward trans-MR	forward	EUR	Disease
Autoimmune hepatitis	AIH	AIH	Diseases of the digestive system	Autoimmune	ADAM9	Disintegrin and metalloproteinase domain-containing protein 9	Oncology_II	Q13443	OID31488	Weighted median	76	0.586449	0.186483	0.00166214	Forward trans-MR	forward	EUR	Disease
Autoimmune hepatitis	AIH	AIH	Diseases of the digestive system	Autoimmune	ADAM9	Disintegrin and metalloproteinase domain-containing protein 9	Oncology_II	Q13443	OID31488	Weighted mode	76	0.45671	0.222324	0.0434358	Forward trans-MR	forward	EUR	Disease
Chronic renal failure	Chronic_Renal_Failure	CRF	Diseases of the genitourinary system	Renal	ADAM9	Disintegrin and metalloproteinase domain-containing protein 9	Oncology_II	Q13443	OID31488	Inverse variance weighted	76	0.290352	0.0461503	3.14513e-10	Forward trans-MR	forward	EUR	Disease
Chronic renal failure	Chronic_Renal_Failure	CRF	Diseases of the genitourinary system	Renal	ADAM9	Disintegrin and metalloproteinase domain-containing protein 9	Oncology_II	Q13443	OID31488	MR Egger	76	0.201102	0.090997	0.0301988	Forward trans-MR	forward	EUR	Disease
Chronic renal failure	Chronic_Renal_Failure	CRF	Diseases of the genitourinary system	Renal	ADAM9	Disintegrin and metalloproteinase domain-containing protein 9	Oncology_II	Q13443	OID31488	Weighted median	76	0.287861	0.056232	3.06882e-07	Forward trans-MR	forward	EUR	Disease
Chronic renal failure	Chronic_Renal_Failure	CRF	Diseases of the genitourinary system	Renal	ADAM9	Disintegrin and metalloproteinase domain-containing protein 9	Oncology_II	Q13443	OID31488	Weighted mode	76	0.211433	0.167729	0.211374	Forward trans-MR	forward	EUR	Disease
Facial nerve palsy (Bell's palsy)	FacialN_palsy	FNP	Diseases of the nervous system	Nervous	ADAM9	Disintegrin and metalloproteinase domain-containing protein 9	Oncology_II	Q13443	OID31488	Inverse variance weighted	76	0.384714	0.0676473	1.29249e-08	Forward trans-MR	forward	EUR	Disease
Facial nerve palsy (Bell's palsy)	FacialN_palsy	FNP	Diseases of the nervous system	Nervous	ADAM9	Disintegrin and metalloproteinase domain-containing protein 9	Oncology_II	Q13443	OID31488	MR Egger	76	0.263924	0.137001	0.05789	Forward trans-MR	forward	EUR	Disease
Facial nerve palsy (Bell's palsy)	FacialN_palsy	FNP	Diseases of the nervous system	Nervous	ADAM9	Disintegrin and metalloproteinase domain-containing protein 9	Oncology_II	Q13443	OID31488	Weighted median	76	0.327182	0.10604	0.00203236	Forward trans-MR	forward	EUR	Disease
Facial nerve palsy (Bell's palsy)	FacialN_palsy	FNP	Diseases of the nervous system	Nervous	ADAM9	Disintegrin and metalloproteinase domain-containing protein 9	Oncology_II	Q13443	OID31488	Weighted mode	76	0.502126	0.188635	0.00950163	Forward trans-MR	forward	EUR	Disease
Gastric polyp	Gastric_polyp	NA	Diseases of the digestive system	Digestive	ADAM9	Disintegrin and metalloproteinase domain-containing protein 9	Oncology_II	Q13443	OID31488	Inverse variance weighted	75	-0.266314	0.042002	2.29001e-10	Forward trans-MR	forward	EUR	Disease
Gastric polyp	Gastric_polyp	NA	Diseases of the digestive system	Digestive	ADAM9	Disintegrin and metalloproteinase domain-containing protein 9	Oncology_II	Q13443	OID31488	MR Egger	75	-0.170271	0.081267	0.0396224	Forward trans-MR	forward	EUR	Disease
Gastric polyp	Gastric_polyp	NA	Diseases of the digestive system	Digestive	ADAM9	Disintegrin and metalloproteinase domain-containing protein 9	Oncology_II	Q13443	OID31488	Weighted median	75	-0.231304	0.0531181	1.33352e-05	Forward trans-MR	forward	EUR	Disease
Gastric polyp	Gastric_polyp	NA	Diseases of the digestive system	Digestive	ADAM9	Disintegrin and metalloproteinase domain-containing protein 9	Oncology_II	Q13443	OID31488	Weighted mode	75	-0.188368	0.0961248	0.053807	Forward trans-MR	forward	EUR	Disease
Gastroesophageal reflux disease	GERD	GERD	Diseases of the digestive system	Digestive	ADAM9	Disintegrin and metalloproteinase domain-containing protein 9	Oncology_II	Q13443	OID31488	Inverse variance weighted	76	-0.147773	0.0257849	9.98547e-09	Forward trans-MR	forward	EUR	Disease
Gastroesophageal reflux disease	GERD	GERD	Diseases of the digestive system	Digestive	ADAM9	Disintegrin and metalloproteinase domain-containing protein 9	Oncology_II	Q13443	OID31488	MR Egger	76	-0.110564	0.051019	0.033444	Forward trans-MR	forward	EUR	Disease
Gastroesophageal reflux disease	GERD	GERD	Diseases of the digestive system	Digestive	ADAM9	Disintegrin and metalloproteinase domain-containing protein 9	Oncology_II	Q13443	OID31488	Weighted median	76	-0.127064	0.0267915	2.10878e-06	Forward trans-MR	forward	EUR	Disease
Gastroesophageal reflux disease	GERD	GERD	Diseases of the digestive system	Digestive	ADAM9	Disintegrin and metalloproteinase domain-containing protein 9	Oncology_II	Q13443	OID31488	Weighted mode	76	-0.121957	0.0429941	0.00585984	Forward trans-MR	forward	EUR	Disease
Graves' disease	GD	GD	Endocrine, nutritional and metabolic diseases	Autoimmune	ADAM9	Disintegrin and metalloproteinase domain-containing protein 9	Oncology_II	Q13443	OID31488	Inverse variance weighted	76	1.32478	0.250314	1.2066e-07	Forward trans-MR	forward	EUR	Disease
Graves' disease	GD	GD	Endocrine, nutritional and metabolic diseases	Autoimmune	ADAM9	Disintegrin and metalloproteinase domain-containing protein 9	Oncology_II	Q13443	OID31488	MR Egger	76	0.938158	0.519076	0.0747701	Forward trans-MR	forward	EUR	Disease
Graves' disease	GD	GD	Endocrine, nutritional and metabolic diseases	Autoimmune	ADAM9	Disintegrin and metalloproteinase domain-containing protein 9	Oncology_II	Q13443	OID31488	Weighted median	76	0.236144	0.151125	0.118152	Forward trans-MR	forward	EUR	Disease
Graves' disease	GD	GD	Endocrine, nutritional and metabolic diseases	Autoimmune	ADAM9	Disintegrin and metalloproteinase domain-containing protein 9	Oncology_II	Q13443	OID31488	Weighted mode	76	-0.032837	0.150102	0.827428	Forward trans-MR	forward	EUR	Disease
Hyperthyroidism	Hyperthyroidism	Hype	Endocrine, nutritional and metabolic diseases	Metabolic	ADAM9	Disintegrin and metalloproteinase domain-containing protein 9	Oncology_II	Q13443	OID31488	Inverse variance weighted	76	1.0609	0.169605	3.97216e-10	Forward trans-MR	forward	EUR	Disease
Hyperthyroidism	Hyperthyroidism	Hype	Endocrine, nutritional and metabolic diseases	Metabolic	ADAM9	Disintegrin and metalloproteinase domain-containing protein 9	Oncology_II	Q13443	OID31488	MR Egger	76	0.63979	0.337827	0.0621551	Forward trans-MR	forward	EUR	Disease
Hyperthyroidism	Hyperthyroidism	Hype	Endocrine, nutritional and metabolic diseases	Metabolic	ADAM9	Disintegrin and metalloproteinase domain-containing protein 9	Oncology_II	Q13443	OID31488	Weighted median	76	0.532009	0.112624	2.31527e-06	Forward trans-MR	forward	EUR	Disease
Hyperthyroidism	Hyperthyroidism	Hype	Endocrine, nutritional and metabolic diseases	Metabolic	ADAM9	Disintegrin and metalloproteinase domain-containing protein 9	Oncology_II	Q13443	OID31488	Weighted mode	76	0.1329	0.127887	0.302054	Forward trans-MR	forward	EUR	Disease
IgA nephritis	IgA_nephritis	IN	Diseases of the genitourinary system	Renal	ADAM9	Disintegrin and metalloproteinase domain-containing protein 9	Oncology_II	Q13443	OID31488	Inverse variance weighted	76	-0.414986	0.0732246	1.45057e-08	Forward trans-MR	forward	EUR	Disease
IgA nephritis	IgA_nephritis	IN	Diseases of the genitourinary system	Renal	ADAM9	Disintegrin and metalloproteinase domain-containing protein 9	Oncology_II	Q13443	OID31488	MR Egger	76	-0.132858	0.137656	0.337616	Forward trans-MR	forward	EUR	Disease
IgA nephritis	IgA_nephritis	IN	Diseases of the genitourinary system	Renal	ADAM9	Disintegrin and metalloproteinase domain-containing protein 9	Oncology_II	Q13443	OID31488	Weighted median	76	-0.105998	0.0508472	0.0371019	Forward trans-MR	forward	EUR	Disease
IgA nephritis	IgA_nephritis	IN	Diseases of the genitourinary system	Renal	ADAM9	Disintegrin and metalloproteinase domain-containing protein 9	Oncology_II	Q13443	OID31488	Weighted mode	76	0.0542124	0.0468309	0.250693	Forward trans-MR	forward	EUR	Disease
Inguinal hernia	Ing_hernia	InH	Diseases of the digestive system	Digestive	ADAM9	Disintegrin and metalloproteinase domain-containing protein 9	Oncology_II	Q13443	OID31488	Inverse variance weighted	76	-0.339187	0.0447888	3.64627e-14	Forward trans-MR	forward	EUR	Disease
Inguinal hernia	Ing_hernia	InH	Diseases of the digestive system	Digestive	ADAM9	Disintegrin and metalloproteinase domain-containing protein 9	Oncology_II	Q13443	OID31488	MR Egger	76	-0.220041	0.0864596	0.0130108	Forward trans-MR	forward	EUR	Disease
Inguinal hernia	Ing_hernia	InH	Diseases of the digestive system	Digestive	ADAM9	Disintegrin and metalloproteinase domain-containing protein 9	Oncology_II	Q13443	OID31488	Weighted median	76	-0.248964	0.0485255	2.88868e-07	Forward trans-MR	forward	EUR	Disease
Inguinal hernia	Ing_hernia	InH	Diseases of the digestive system	Digestive	ADAM9	Disintegrin and metalloproteinase domain-containing protein 9	Oncology_II	Q13443	OID31488	Weighted mode	76	-0.0888701	0.0677831	0.193826	Forward trans-MR	forward	EUR	Disease
Ischemic stroke	IS	IS	Diseases of the circulatory system	Cardiovascular	ADAM9	Disintegrin and metalloproteinase domain-containing protein 9	Oncology_II	Q13443	OID31488	Inverse variance weighted	76	0.299605	0.042199	1.24921e-12	Forward trans-MR	forward	EUR	Disease
Ischemic stroke	IS	IS	Diseases of the circulatory system	Cardiovascular	ADAM9	Disintegrin and metalloproteinase domain-containing protein 9	Oncology_II	Q13443	OID31488	MR Egger	76	0.236221	0.0854675	0.00720431	Forward trans-MR	forward	EUR	Disease
Ischemic stroke	IS	IS	Diseases of the circulatory system	Cardiovascular	ADAM9	Disintegrin and metalloproteinase domain-containing protein 9	Oncology_II	Q13443	OID31488	Weighted median	76	0.214667	0.048775	1.07673e-05	Forward trans-MR	forward	EUR	Disease
Ischemic stroke	IS	IS	Diseases of the circulatory system	Cardiovascular	ADAM9	Disintegrin and metalloproteinase domain-containing protein 9	Oncology_II	Q13443	OID31488	Weighted mode	76	0.170272	0.0812313	0.0394435	Forward trans-MR	forward	EUR	Disease
Nephrotic syndrome	Nephrotic_Syndrome	NS	Diseases of the genitourinary system	Renal	ADAM9	Disintegrin and metalloproteinase domain-containing protein 9	Oncology_II	Q13443	OID31488	Inverse variance weighted	76	1.19747	0.191722	4.21433e-10	Forward trans-MR	forward	EUR	Disease
Nephrotic syndrome	Nephrotic_Syndrome	NS	Diseases of the genitourinary system	Renal	ADAM9	Disintegrin and metalloproteinase domain-containing protein 9	Oncology_II	Q13443	OID31488	MR Egger	76	0.842196	0.379649	0.0295983	Forward trans-MR	forward	EUR	Disease
Nephrotic syndrome	Nephrotic_Syndrome	NS	Diseases of the genitourinary system	Renal	ADAM9	Disintegrin and metalloproteinase domain-containing protein 9	Oncology_II	Q13443	OID31488	Weighted median	76	0.487508	0.189784	0.0102067	Forward trans-MR	forward	EUR	Disease
Nephrotic syndrome	Nephrotic_Syndrome	NS	Diseases of the genitourinary system	Renal	ADAM9	Disintegrin and metalloproteinase domain-containing protein 9	Oncology_II	Q13443	OID31488	Weighted mode	76	0.210093	0.247695	0.39903	Forward trans-MR	forward	EUR	Disease
Prostate cancer	PrC	PrC	Neoplasms	Neoplasms	ADAM9	Disintegrin and metalloproteinase domain-containing protein 9	Oncology_II	Q13443	OID31488	Inverse variance weighted	76	-0.313631	0.0524375	2.21718e-09	Forward trans-MR	forward	EUR	Disease
Prostate cancer	PrC	PrC	Neoplasms	Neoplasms	ADAM9	Disintegrin and metalloproteinase domain-containing protein 9	Oncology_II	Q13443	OID31488	MR Egger	76	-0.171611	0.102607	0.0986478	Forward trans-MR	forward	EUR	Disease
Prostate cancer	PrC	PrC	Neoplasms	Neoplasms	ADAM9	Disintegrin and metalloproteinase domain-containing protein 9	Oncology_II	Q13443	OID31488	Weighted median	76	-0.118985	0.0563688	0.0347873	Forward trans-MR	forward	EUR	Disease
Prostate cancer	PrC	PrC	Neoplasms	Neoplasms	ADAM9	Disintegrin and metalloproteinase domain-containing protein 9	Oncology_II	Q13443	OID31488	Weighted mode	76	0.00149007	0.0750423	0.984211	Forward trans-MR	forward	EUR	Disease
Sjogren's syndrome	Sjogren_Syndrome	SS	Diseases of the musculoskeletal system and connective tissue	Autoimmune	ADAM9	Disintegrin and metalloproteinase domain-containing protein 9	Oncology_II	Q13443	OID31488	Inverse variance weighted	76	1.45714	0.231017	2.83538e-10	Forward trans-MR	forward	EUR	Disease
Sjogren's syndrome	Sjogren_Syndrome	SS	Diseases of the musculoskeletal system and connective tissue	Autoimmune	ADAM9	Disintegrin and metalloproteinase domain-containing protein 9	Oncology_II	Q13443	OID31488	MR Egger	76	0.523385	0.456694	0.255476	Forward trans-MR	forward	EUR	Disease
Sjogren's syndrome	Sjogren_Syndrome	SS	Diseases of the musculoskeletal system and connective tissue	Autoimmune	ADAM9	Disintegrin and metalloproteinase domain-containing protein 9	Oncology_II	Q13443	OID31488	Weighted median	76	0.583553	0.169065	0.000557185	Forward trans-MR	forward	EUR	Disease
Sjogren's syndrome	Sjogren_Syndrome	SS	Diseases of the musculoskeletal system and connective tissue	Autoimmune	ADAM9	Disintegrin and metalloproteinase domain-containing protein 9	Oncology_II	Q13443	OID31488	Weighted mode	76	0.155215	0.192065	0.421567	Forward trans-MR	forward	EUR	Disease
Systemic lupus erythematosus	SLE	SLE	Diseases of the musculoskeletal system and connective tissue	Autoimmune	ADAM9	Disintegrin and metalloproteinase domain-containing protein 9	Oncology_II	Q13443	OID31488	Inverse variance weighted	76	1.63515	0.287214	1.24728e-08	Forward trans-MR	forward	EUR	Disease
Systemic lupus erythematosus	SLE	SLE	Diseases of the musculoskeletal system and connective tissue	Autoimmune	ADAM9	Disintegrin and metalloproteinase domain-containing protein 9	Oncology_II	Q13443	OID31488	MR Egger	76	0.868088	0.571606	0.133104	Forward trans-MR	forward	EUR	Disease
Systemic lupus erythematosus	SLE	SLE	Diseases of the musculoskeletal system and connective tissue	Autoimmune	ADAM9	Disintegrin and metalloproteinase domain-containing protein 9	Oncology_II	Q13443	OID31488	Weighted median	76	0.583844	0.24155	0.015646	Forward trans-MR	forward	EUR	Disease
Systemic lupus erythematosus	SLE	SLE	Diseases of the musculoskeletal system and connective tissue	Autoimmune	ADAM9	Disintegrin and metalloproteinase domain-containing protein 9	Oncology_II	Q13443	OID31488	Weighted mode	76	0.152256	0.290696	0.601987	Forward trans-MR	forward	EUR	Disease
Uterine fibroid	UF	UF	Neoplasms	Neoplasms	ADAM9	Disintegrin and metalloproteinase domain-containing protein 9	Oncology_II	Q13443	OID31488	Inverse variance weighted	76	-0.172244	0.0245583	2.3212e-12	Forward trans-MR	forward	EUR	Disease
Uterine fibroid	UF	UF	Neoplasms	Neoplasms	ADAM9	Disintegrin and metalloproteinase domain-containing protein 9	Oncology_II	Q13443	OID31488	MR Egger	76	-0.130136	0.0494914	0.010396	Forward trans-MR	forward	EUR	Disease
Uterine fibroid	UF	UF	Neoplasms	Neoplasms	ADAM9	Disintegrin and metalloproteinase domain-containing protein 9	Oncology_II	Q13443	OID31488	Weighted median	76	-0.130867	0.0351396	0.000195946	Forward trans-MR	forward	EUR	Disease
Uterine fibroid	UF	UF	Neoplasms	Neoplasms	ADAM9	Disintegrin and metalloproteinase domain-containing protein 9	Oncology_II	Q13443	OID31488	Weighted mode	76	-0.102536	0.055908	0.0706183	Forward trans-MR	forward	EUR	Disease
Uterine prolapse	Uterine_prolapse	UP	Diseases of the genitourinary system	Genitourinary	ADAM9	Disintegrin and metalloproteinase domain-containing protein 9	Oncology_II	Q13443	OID31488	Inverse variance weighted	76	-0.260543	0.0410477	2.19079e-10	Forward trans-MR	forward	EUR	Disease
Uterine prolapse	Uterine_prolapse	UP	Diseases of the genitourinary system	Genitourinary	ADAM9	Disintegrin and metalloproteinase domain-containing protein 9	Oncology_II	Q13443	OID31488	MR Egger	76	-0.144642	0.0815212	0.0801291	Forward trans-MR	forward	EUR	Disease
Uterine prolapse	Uterine_prolapse	UP	Diseases of the genitourinary system	Genitourinary	ADAM9	Disintegrin and metalloproteinase domain-containing protein 9	Oncology_II	Q13443	OID31488	Weighted median	76	-0.199095	0.0500925	7.05148e-05	Forward trans-MR	forward	EUR	Disease
Uterine prolapse	Uterine_prolapse	UP	Diseases of the genitourinary system	Genitourinary	ADAM9	Disintegrin and metalloproteinase domain-containing protein 9	Oncology_II	Q13443	OID31488	Weighted mode	76	-0.0801855	0.0959614	0.406033	Forward trans-MR	forward	EUR	Disease
Varicose	Varicose	Var	Diseases of the circulatory system	Cardiovascular	ADAM9	Disintegrin and metalloproteinase domain-containing protein 9	Oncology_II	Q13443	OID31488	Inverse variance weighted	76	-0.342912	0.0411067	7.30421e-17	Forward trans-MR	forward	EUR	Disease
Varicose	Varicose	Var	Diseases of the circulatory system	Cardiovascular	ADAM9	Disintegrin and metalloproteinase domain-containing protein 9	Oncology_II	Q13443	OID31488	MR Egger	76	-0.262211	0.0823258	0.00211902	Forward trans-MR	forward	EUR	Disease
Varicose	Varicose	Var	Diseases of the circulatory system	Cardiovascular	ADAM9	Disintegrin and metalloproteinase domain-containing protein 9	Oncology_II	Q13443	OID31488	Weighted median	76	-0.290774	0.0428444	1.14692e-11	Forward trans-MR	forward	EUR	Disease
Varicose	Varicose	Var	Diseases of the circulatory system	Cardiovascular	ADAM9	Disintegrin and metalloproteinase domain-containing protein 9	Oncology_II	Q13443	OID31488	Weighted mode	76	-0.21955	0.116061	0.0623953	Forward trans-MR	forward	EUR	Disease
Atopic dermatitis	AD	AD	Diseases of the skin and subcutaneous tissue	Autoimmune	ADGRB3	Adhesion G protein-coupled receptor B3	Neurology	O60242	OID20974	Inverse variance weighted	413	0.056763	0.00923348	7.87033e-10	Forward trans-MR	forward	EUR	Disease
Atopic dermatitis	AD	AD	Diseases of the skin and subcutaneous tissue	Autoimmune	ADGRB3	Adhesion G protein-coupled receptor B3	Neurology	O60242	OID20974	MR Egger	413	0.0543765	0.0138116	9.68797e-05	Forward trans-MR	forward	EUR	Disease
Atopic dermatitis	AD	AD	Diseases of the skin and subcutaneous tissue	Autoimmune	ADGRB3	Adhesion G protein-coupled receptor B3	Neurology	O60242	OID20974	Weighted median	413	0.0638227	0.015915	6.06597e-05	Forward trans-MR	forward	EUR	Disease
Atopic dermatitis	AD	AD	Diseases of the skin and subcutaneous tissue	Autoimmune	ADGRB3	Adhesion G protein-coupled receptor B3	Neurology	O60242	OID20974	Weighted mode	413	0.0632442	0.0155267	5.5618e-05	Forward trans-MR	forward	EUR	Disease
Bronchitis	Bronchitis	Br	Diseases of the respiratory system	Respiratory	ADGRB3	Adhesion G protein-coupled receptor B3	Neurology	O60242	OID20974	Inverse variance weighted	413	0.0597565	0.0109134	4.36222e-08	Forward trans-MR	forward	EUR	Disease
Bronchitis	Bronchitis	Br	Diseases of the respiratory system	Respiratory	ADGRB3	Adhesion G protein-coupled receptor B3	Neurology	O60242	OID20974	MR Egger	413	0.0435231	0.0165056	0.00868491	Forward trans-MR	forward	EUR	Disease
Bronchitis	Bronchitis	Br	Diseases of the respiratory system	Respiratory	ADGRB3	Adhesion G protein-coupled receptor B3	Neurology	O60242	OID20974	Weighted median	413	0.0621309	0.0167917	0.000215514	Forward trans-MR	forward	EUR	Disease
Bronchitis	Bronchitis	Br	Diseases of the respiratory system	Respiratory	ADGRB3	Adhesion G protein-coupled receptor B3	Neurology	O60242	OID20974	Weighted mode	413	0.0549463	0.0177984	0.00215747	Forward trans-MR	forward	EUR	Disease
Chronic heart failure	CHF	CHF	Diseases of the circulatory system	Cardiovascular	ADGRB3	Adhesion G protein-coupled receptor B3	Neurology	O60242	OID20974	Inverse variance weighted	413	0.0425792	0.00663557	1.39156e-10	Forward trans-MR	forward	EUR	Disease
Chronic heart failure	CHF	CHF	Diseases of the circulatory system	Cardiovascular	ADGRB3	Adhesion G protein-coupled receptor B3	Neurology	O60242	OID20974	MR Egger	413	0.0469824	0.00991447	2.9675e-06	Forward trans-MR	forward	EUR	Disease
Chronic heart failure	CHF	CHF	Diseases of the circulatory system	Cardiovascular	ADGRB3	Adhesion G protein-coupled receptor B3	Neurology	O60242	OID20974	Weighted median	413	0.0489153	0.0103373	2.22399e-06	Forward trans-MR	forward	EUR	Disease
Chronic heart failure	CHF	CHF	Diseases of the circulatory system	Cardiovascular	ADGRB3	Adhesion G protein-coupled receptor B3	Neurology	O60242	OID20974	Weighted mode	413	0.0499291	0.00997331	8.24082e-07	Forward trans-MR	forward	EUR	Disease
Contact dermatitis	Contact_dermatitis	CD	Diseases of the skin and subcutaneous tissue	Skin	ADGRB3	Adhesion G protein-coupled receptor B3	Neurology	O60242	OID20974	Inverse variance weighted	413	0.0682086	0.0114065	2.23429e-09	Forward trans-MR	forward	EUR	Disease
Contact dermatitis	Contact_dermatitis	CD	Diseases of the skin and subcutaneous tissue	Skin	ADGRB3	Adhesion G protein-coupled receptor B3	Neurology	O60242	OID20974	MR Egger	413	0.0599145	0.0169776	0.000464191	Forward trans-MR	forward	EUR	Disease
Contact dermatitis	Contact_dermatitis	CD	Diseases of the skin and subcutaneous tissue	Skin	ADGRB3	Adhesion G protein-coupled receptor B3	Neurology	O60242	OID20974	Weighted median	413	0.0656435	0.0194297	0.000728804	Forward trans-MR	forward	EUR	Disease
Contact dermatitis	Contact_dermatitis	CD	Diseases of the skin and subcutaneous tissue	Skin	ADGRB3	Adhesion G protein-coupled receptor B3	Neurology	O60242	OID20974	Weighted mode	413	0.0709084	0.0192142	0.000253946	Forward trans-MR	forward	EUR	Disease
Ectopic pregnancy	Ect_preg	EcP	Pregnancy, childbirth and the puerperium	Pregnancy	ADGRB3	Adhesion G protein-coupled receptor B3	Neurology	O60242	OID20974	Inverse variance weighted	413	0.112812	0.0185697	1.23963e-09	Forward trans-MR	forward	EUR	Disease
Ectopic pregnancy	Ect_preg	EcP	Pregnancy, childbirth and the puerperium	Pregnancy	ADGRB3	Adhesion G protein-coupled receptor B3	Neurology	O60242	OID20974	MR Egger	413	0.0926934	0.02794	0.0009888	Forward trans-MR	forward	EUR	Disease
Ectopic pregnancy	Ect_preg	EcP	Pregnancy, childbirth and the puerperium	Pregnancy	ADGRB3	Adhesion G protein-coupled receptor B3	Neurology	O60242	OID20974	Weighted median	413	0.0948464	0.0302786	0.0017335	Forward trans-MR	forward	EUR	Disease
Ectopic pregnancy	Ect_preg	EcP	Pregnancy, childbirth and the puerperium	Pregnancy	ADGRB3	Adhesion G protein-coupled receptor B3	Neurology	O60242	OID20974	Weighted mode	413	0.134094	0.0287185	4.09669e-06	Forward trans-MR	forward	EUR	Disease
Mastopathy	Mastopathy	Mas	Diseases of the genitourinary system	Genitourinary	ADGRB3	Adhesion G protein-coupled receptor B3	Neurology	O60242	OID20974	Inverse variance weighted	413	-0.0806695	0.0141741	1.26048e-08	Forward trans-MR	forward	EUR	Disease
Mastopathy	Mastopathy	Mas	Diseases of the genitourinary system	Genitourinary	ADGRB3	Adhesion G protein-coupled receptor B3	Neurology	O60242	OID20974	MR Egger	413	-0.0826947	0.0212542	0.000116547	Forward trans-MR	forward	EUR	Disease
Mastopathy	Mastopathy	Mas	Diseases of the genitourinary system	Genitourinary	ADGRB3	Adhesion G protein-coupled receptor B3	Neurology	O60242	OID20974	Weighted median	413	-0.0829511	0.0219831	0.000161033	Forward trans-MR	forward	EUR	Disease
Mastopathy	Mastopathy	Mas	Diseases of the genitourinary system	Genitourinary	ADGRB3	Adhesion G protein-coupled receptor B3	Neurology	O60242	OID20974	Weighted mode	413	-0.0878668	0.0216694	5.99895e-05	Forward trans-MR	forward	EUR	Disease
Metal allergy	Metal_allergy	MA	Diseases of the skin and subcutaneous tissue	Skin	ADGRB3	Adhesion G protein-coupled receptor B3	Neurology	O60242	OID20974	Inverse variance weighted	381	0.0918817	0.0137398	2.27348e-11	Forward trans-MR	forward	EUR	Disease
Metal allergy	Metal_allergy	MA	Diseases of the skin and subcutaneous tissue	Skin	ADGRB3	Adhesion G protein-coupled receptor B3	Neurology	O60242	OID20974	MR Egger	381	0.0877917	0.0203502	2.04745e-05	Forward trans-MR	forward	EUR	Disease
Metal allergy	Metal_allergy	MA	Diseases of the skin and subcutaneous tissue	Skin	ADGRB3	Adhesion G protein-coupled receptor B3	Neurology	O60242	OID20974	Weighted median	381	0.0856572	0.0254084	0.000748375	Forward trans-MR	forward	EUR	Disease
Metal allergy	Metal_allergy	MA	Diseases of the skin and subcutaneous tissue	Skin	ADGRB3	Adhesion G protein-coupled receptor B3	Neurology	O60242	OID20974	Weighted mode	381	0.076714	0.0253637	0.00265919	Forward trans-MR	forward	EUR	Disease
Ischemic stroke	IS	IS	Diseases of the circulatory system	Cardiovascular	AFAP1	Actin filament-associated protein 1	Inflammation_II	Q8N556	OID30569	Inverse variance weighted	238	-0.0439233	0.00796827	3.54228e-08	Forward trans-MR	forward	EUR	Disease
Ischemic stroke	IS	IS	Diseases of the circulatory system	Cardiovascular	AFAP1	Actin filament-associated protein 1	Inflammation_II	Q8N556	OID30569	MR Egger	238	-0.0394844	0.0127347	0.00216645	Forward trans-MR	forward	EUR	Disease
Ischemic stroke	IS	IS	Diseases of the circulatory system	Cardiovascular	AFAP1	Actin filament-associated protein 1	Inflammation_II	Q8N556	OID30569	Weighted median	238	-0.0460698	0.0142112	0.00118777	Forward trans-MR	forward	EUR	Disease
Ischemic stroke	IS	IS	Diseases of the circulatory system	Cardiovascular	AFAP1	Actin filament-associated protein 1	Inflammation_II	Q8N556	OID30569	Weighted mode	238	-0.0415831	0.014405	0.00425253	Forward trans-MR	forward	EUR	Disease
Unstable angina pectoris	UAP	UAP	Diseases of the circulatory system	Cardiovascular	AFAP1	Actin filament-associated protein 1	Inflammation_II	Q8N556	OID30569	Inverse variance weighted	238	0.0589619	0.0103356	1.16509e-08	Forward trans-MR	forward	EUR	Disease
Unstable angina pectoris	UAP	UAP	Diseases of the circulatory system	Cardiovascular	AFAP1	Actin filament-associated protein 1	Inflammation_II	Q8N556	OID30569	MR Egger	238	0.0519018	0.0164987	0.00186916	Forward trans-MR	forward	EUR	Disease
Unstable angina pectoris	UAP	UAP	Diseases of the circulatory system	Cardiovascular	AFAP1	Actin filament-associated protein 1	Inflammation_II	Q8N556	OID30569	Weighted median	238	0.055577	0.0167573	0.000911254	Forward trans-MR	forward	EUR	Disease
Unstable angina pectoris	UAP	UAP	Diseases of the circulatory system	Cardiovascular	AFAP1	Actin filament-associated protein 1	Inflammation_II	Q8N556	OID30569	Weighted mode	238	0.0602522	0.0175456	0.00070182	Forward trans-MR	forward	EUR	Disease
Asthma	Asthma	As	Diseases of the respiratory system	Respiratory	AGER	Advanced glycosylation end product-specific receptor	Inflammation	Q15109	OID20756	Inverse variance weighted	124	-0.266196	0.0370742	6.96614e-13	Forward trans-MR	forward	EUR	Disease
Asthma	Asthma	As	Diseases of the respiratory system	Respiratory	AGER	Advanced glycosylation end product-specific receptor	Inflammation	Q15109	OID20756	MR Egger	124	-0.41642	0.0949798	2.48228e-05	Forward trans-MR	forward	EUR	Disease
Asthma	Asthma	As	Diseases of the respiratory system	Respiratory	AGER	Advanced glycosylation end product-specific receptor	Inflammation	Q15109	OID20756	Weighted median	124	-0.218149	0.0292984	9.63786e-14	Forward trans-MR	forward	EUR	Disease
Asthma	Asthma	As	Diseases of the respiratory system	Respiratory	AGER	Advanced glycosylation end product-specific receptor	Inflammation	Q15109	OID20756	Weighted mode	124	0.0360861	0.217075	0.868243	Forward trans-MR	forward	EUR	Disease
Autoimmune hepatitis	AIH	AIH	Diseases of the digestive system	Autoimmune	AGER	Advanced glycosylation end product-specific receptor	Inflammation	Q15109	OID20756	Inverse variance weighted	124	-0.972332	0.156721	5.49722e-10	Forward trans-MR	forward	EUR	Disease
Autoimmune hepatitis	AIH	AIH	Diseases of the digestive system	Autoimmune	AGER	Advanced glycosylation end product-specific receptor	Inflammation	Q15109	OID20756	MR Egger	124	-0.849242	0.402663	0.0369834	Forward trans-MR	forward	EUR	Disease
Autoimmune hepatitis	AIH	AIH	Diseases of the digestive system	Autoimmune	AGER	Advanced glycosylation end product-specific receptor	Inflammation	Q15109	OID20756	Weighted median	124	-0.516463	0.169002	0.00224346	Forward trans-MR	forward	EUR	Disease
Autoimmune hepatitis	AIH	AIH	Diseases of the digestive system	Autoimmune	AGER	Advanced glycosylation end product-specific receptor	Inflammation	Q15109	OID20756	Weighted mode	124	-0.136767	0.339986	0.688181	Forward trans-MR	forward	EUR	Disease
Colorectal cancer	CRC	CC	Neoplasms	Neoplasms	AGER	Advanced glycosylation end product-specific receptor	Inflammation	Q15109	OID20756	Inverse variance weighted	124	-0.236492	0.0342808	5.24934e-12	Forward trans-MR	forward	EUR	Disease
Colorectal cancer	CRC	CC	Neoplasms	Neoplasms	AGER	Advanced glycosylation end product-specific receptor	Inflammation	Q15109	OID20756	MR Egger	124	-0.431979	0.0871624	2.34643e-06	Forward trans-MR	forward	EUR	Disease
Colorectal cancer	CRC	CC	Neoplasms	Neoplasms	AGER	Advanced glycosylation end product-specific receptor	Inflammation	Q15109	OID20756	Weighted median	124	-0.289684	0.0503335	8.64884e-09	Forward trans-MR	forward	EUR	Disease
Colorectal cancer	CRC	CC	Neoplasms	Neoplasms	AGER	Advanced glycosylation end product-specific receptor	Inflammation	Q15109	OID20756	Weighted mode	124	-0.320585	0.0671706	5.05915e-06	Forward trans-MR	forward	EUR	Disease
Hyperthyroidism	Hyperthyroidism	Hype	Endocrine, nutritional and metabolic diseases	Metabolic	AGER	Advanced glycosylation end product-specific receptor	Inflammation	Q15109	OID20756	Inverse variance weighted	124	-0.622002	0.114724	5.90354e-08	Forward trans-MR	forward	EUR	Disease
Hyperthyroidism	Hyperthyroidism	Hype	Endocrine, nutritional and metabolic diseases	Metabolic	AGER	Advanced glycosylation end product-specific receptor	Inflammation	Q15109	OID20756	MR Egger	124	-0.757401	0.296745	0.0119333	Forward trans-MR	forward	EUR	Disease
Hyperthyroidism	Hyperthyroidism	Hype	Endocrine, nutritional and metabolic diseases	Metabolic	AGER	Advanced glycosylation end product-specific receptor	Inflammation	Q15109	OID20756	Weighted median	124	-0.199835	0.080178	0.0126886	Forward trans-MR	forward	EUR	Disease
Hyperthyroidism	Hyperthyroidism	Hype	Endocrine, nutritional and metabolic diseases	Metabolic	AGER	Advanced glycosylation end product-specific receptor	Inflammation	Q15109	OID20756	Weighted mode	124	0.0108187	0.120428	0.928564	Forward trans-MR	forward	EUR	Disease
Hypothyroidism	Hypothyroidism	Hypo	Endocrine, nutritional and metabolic diseases	Metabolic	AGER	Advanced glycosylation end product-specific receptor	Inflammation	Q15109	OID20756	Inverse variance weighted	124	-0.519656	0.0671127	9.70673e-15	Forward trans-MR	forward	EUR	Disease
Hypothyroidism	Hypothyroidism	Hypo	Endocrine, nutritional and metabolic diseases	Metabolic	AGER	Advanced glycosylation end product-specific receptor	Inflammation	Q15109	OID20756	MR Egger	124	-0.75545	0.172345	2.49155e-05	Forward trans-MR	forward	EUR	Disease
Hypothyroidism	Hypothyroidism	Hypo	Endocrine, nutritional and metabolic diseases	Metabolic	AGER	Advanced glycosylation end product-specific receptor	Inflammation	Q15109	OID20756	Weighted median	124	-0.228645	0.0423559	6.73131e-08	Forward trans-MR	forward	EUR	Disease
Hypothyroidism	Hypothyroidism	Hypo	Endocrine, nutritional and metabolic diseases	Metabolic	AGER	Advanced glycosylation end product-specific receptor	Inflammation	Q15109	OID20756	Weighted mode	124	-0.0720812	0.0586372	0.221315	Forward trans-MR	forward	EUR	Disease
IgA nephritis	IgA_nephritis	IN	Diseases of the genitourinary system	Renal	AGER	Advanced glycosylation end product-specific receptor	Inflammation	Q15109	OID20756	Inverse variance weighted	124	0.308683	0.0509299	1.3533e-09	Forward trans-MR	forward	EUR	Disease
IgA nephritis	IgA_nephritis	IN	Diseases of the genitourinary system	Renal	AGER	Advanced glycosylation end product-specific receptor	Inflammation	Q15109	OID20756	MR Egger	124	0.335052	0.132782	0.0129109	Forward trans-MR	forward	EUR	Disease
IgA nephritis	IgA_nephritis	IN	Diseases of the genitourinary system	Renal	AGER	Advanced glycosylation end product-specific receptor	Inflammation	Q15109	OID20756	Weighted median	124	0.0989412	0.0404307	0.0143979	Forward trans-MR	forward	EUR	Disease
IgA nephritis	IgA_nephritis	IN	Diseases of the genitourinary system	Renal	AGER	Advanced glycosylation end product-specific receptor	Inflammation	Q15109	OID20756	Weighted mode	124	-0.00397816	0.110026	0.971216	Forward trans-MR	forward	EUR	Disease
Inguinal hernia	Ing_hernia	InH	Diseases of the digestive system	Digestive	AGER	Advanced glycosylation end product-specific receptor	Inflammation	Q15109	OID20756	Inverse variance weighted	124	0.248832	0.034252	3.73755e-13	Forward trans-MR	forward	EUR	Disease
Inguinal hernia	Ing_hernia	InH	Diseases of the digestive system	Digestive	AGER	Advanced glycosylation end product-specific receptor	Inflammation	Q15109	OID20756	MR Egger	124	0.282753	0.0892698	0.00194363	Forward trans-MR	forward	EUR	Disease
Inguinal hernia	Ing_hernia	InH	Diseases of the digestive system	Digestive	AGER	Advanced glycosylation end product-specific receptor	Inflammation	Q15109	OID20756	Weighted median	124	0.184268	0.0349023	1.2951e-07	Forward trans-MR	forward	EUR	Disease
Inguinal hernia	Ing_hernia	InH	Diseases of the digestive system	Digestive	AGER	Advanced glycosylation end product-specific receptor	Inflammation	Q15109	OID20756	Weighted mode	124	0.112261	0.066353	0.0932028	Forward trans-MR	forward	EUR	Disease
Iron deficiency anemia	Iron_Deficiency_Anemia	IDA	Diseases of the blood and blood-forming organs and certain disorders involving the immune mechanism	Blood	AGER	Advanced glycosylation end product-specific receptor	Inflammation	Q15109	OID20756	Inverse variance weighted	124	-0.258067	0.03228	1.29949e-15	Forward trans-MR	forward	EUR	Disease
Iron deficiency anemia	Iron_Deficiency_Anemia	IDA	Diseases of the blood and blood-forming organs and certain disorders involving the immune mechanism	Blood	AGER	Advanced glycosylation end product-specific receptor	Inflammation	Q15109	OID20756	MR Egger	124	-0.385565	0.0828649	8.3799e-06	Forward trans-MR	forward	EUR	Disease
Iron deficiency anemia	Iron_Deficiency_Anemia	IDA	Diseases of the blood and blood-forming organs and certain disorders involving the immune mechanism	Blood	AGER	Advanced glycosylation end product-specific receptor	Inflammation	Q15109	OID20756	Weighted median	124	-0.234328	0.0386957	1.39855e-09	Forward trans-MR	forward	EUR	Disease
Iron deficiency anemia	Iron_Deficiency_Anemia	IDA	Diseases of the blood and blood-forming organs and certain disorders involving the immune mechanism	Blood	AGER	Advanced glycosylation end product-specific receptor	Inflammation	Q15109	OID20756	Weighted mode	124	-0.201849	0.0723907	0.00614089	Forward trans-MR	forward	EUR	Disease
Lung cancer	LuC	LuC	Neoplasms	Neoplasms	AGER	Advanced glycosylation end product-specific receptor	Inflammation	Q15109	OID20756	Inverse variance weighted	124	-0.30522	0.0479862	2.00999e-10	Forward trans-MR	forward	EUR	Disease
Lung cancer	LuC	LuC	Neoplasms	Neoplasms	AGER	Advanced glycosylation end product-specific receptor	Inflammation	Q15109	OID20756	MR Egger	124	-0.476896	0.123437	0.000180431	Forward trans-MR	forward	EUR	Disease
Lung cancer	LuC	LuC	Neoplasms	Neoplasms	AGER	Advanced glycosylation end product-specific receptor	Inflammation	Q15109	OID20756	Weighted median	124	-0.338265	0.0657617	2.69247e-07	Forward trans-MR	forward	EUR	Disease
Lung cancer	LuC	LuC	Neoplasms	Neoplasms	AGER	Advanced glycosylation end product-specific receptor	Inflammation	Q15109	OID20756	Weighted mode	124	-0.367986	0.104774	0.000622281	Forward trans-MR	forward	EUR	Disease
Metal allergy	Metal_allergy	MA	Diseases of the skin and subcutaneous tissue	Skin	AGER	Advanced glycosylation end product-specific receptor	Inflammation	Q15109	OID20756	Inverse variance weighted	122	-0.333486	0.0562882	3.13032e-09	Forward trans-MR	forward	EUR	Disease
Metal allergy	Metal_allergy	MA	Diseases of the skin and subcutaneous tissue	Skin	AGER	Advanced glycosylation end product-specific receptor	Inflammation	Q15109	OID20756	MR Egger	122	-0.412825	0.147167	0.00586893	Forward trans-MR	forward	EUR	Disease
Metal allergy	Metal_allergy	MA	Diseases of the skin and subcutaneous tissue	Skin	AGER	Advanced glycosylation end product-specific receptor	Inflammation	Q15109	OID20756	Weighted median	122	-0.301872	0.0723168	2.98896e-05	Forward trans-MR	forward	EUR	Disease
Metal allergy	Metal_allergy	MA	Diseases of the skin and subcutaneous tissue	Skin	AGER	Advanced glycosylation end product-specific receptor	Inflammation	Q15109	OID20756	Weighted mode	122	-0.165168	0.162919	0.312701	Forward trans-MR	forward	EUR	Disease
Pediatric asthma	Ped_asthma	PA	Diseases of the respiratory system	Respiratory	AGER	Advanced glycosylation end product-specific receptor	Inflammation	Q15109	OID20756	Inverse variance weighted	124	-0.30254	0.0411209	1.87621e-13	Forward trans-MR	forward	EUR	Disease
Pediatric asthma	Ped_asthma	PA	Diseases of the respiratory system	Respiratory	AGER	Advanced glycosylation end product-specific receptor	Inflammation	Q15109	OID20756	MR Egger	124	-0.478551	0.105991	1.47084e-05	Forward trans-MR	forward	EUR	Disease
Pediatric asthma	Ped_asthma	PA	Diseases of the respiratory system	Respiratory	AGER	Advanced glycosylation end product-specific receptor	Inflammation	Q15109	OID20756	Weighted median	124	-0.216203	0.033077	6.30413e-11	Forward trans-MR	forward	EUR	Disease
Pediatric asthma	Ped_asthma	PA	Diseases of the respiratory system	Respiratory	AGER	Advanced glycosylation end product-specific receptor	Inflammation	Q15109	OID20756	Weighted mode	124	0.033517	0.274762	0.903109	Forward trans-MR	forward	EUR	Disease
Peripheral arterial disease	PAD	PAD	Diseases of the circulatory system	Cardiovascular	AGER	Advanced glycosylation end product-specific receptor	Inflammation	Q15109	OID20756	Inverse variance weighted	124	-0.314927	0.0487712	1.06632e-10	Forward trans-MR	forward	EUR	Disease
Peripheral arterial disease	PAD	PAD	Diseases of the circulatory system	Cardiovascular	AGER	Advanced glycosylation end product-specific receptor	Inflammation	Q15109	OID20756	MR Egger	124	-0.4229	0.125115	0.000973671	Forward trans-MR	forward	EUR	Disease
Peripheral arterial disease	PAD	PAD	Diseases of the circulatory system	Cardiovascular	AGER	Advanced glycosylation end product-specific receptor	Inflammation	Q15109	OID20756	Weighted median	124	-0.238368	0.0579663	3.91946e-05	Forward trans-MR	forward	EUR	Disease
Peripheral arterial disease	PAD	PAD	Diseases of the circulatory system	Cardiovascular	AGER	Advanced glycosylation end product-specific receptor	Inflammation	Q15109	OID20756	Weighted mode	124	-0.184635	0.153321	0.23081	Forward trans-MR	forward	EUR	Disease
Sarcoidosis	Sarcoidosis	Sar	Diseases of the blood and blood-forming organs and certain disorders involving the immune mechanism	Blood	AGER	Advanced glycosylation end product-specific receptor	Inflammation	Q15109	OID20756	Inverse variance weighted	124	-0.537954	0.0849713	2.43553e-10	Forward trans-MR	forward	EUR	Disease
Sarcoidosis	Sarcoidosis	Sar	Diseases of the blood and blood-forming organs and certain disorders involving the immune mechanism	Blood	AGER	Advanced glycosylation end product-specific receptor	Inflammation	Q15109	OID20756	MR Egger	124	-0.499953	0.218358	0.023763	Forward trans-MR	forward	EUR	Disease
Sarcoidosis	Sarcoidosis	Sar	Diseases of the blood and blood-forming organs and certain disorders involving the immune mechanism	Blood	AGER	Advanced glycosylation end product-specific receptor	Inflammation	Q15109	OID20756	Weighted median	124	-0.582738	0.112117	2.01916e-07	Forward trans-MR	forward	EUR	Disease
Sarcoidosis	Sarcoidosis	Sar	Diseases of the blood and blood-forming organs and certain disorders involving the immune mechanism	Blood	AGER	Advanced glycosylation end product-specific receptor	Inflammation	Q15109	OID20756	Weighted mode	124	-0.741681	0.292612	0.0125094	Forward trans-MR	forward	EUR	Disease
Spinal canal stenosis	Spinal_canal_stenosis	SCS	Diseases of the musculoskeletal system and connective tissue	Musculoskeletal	AGER	Advanced glycosylation end product-specific receptor	Inflammation	Q15109	OID20756	Inverse variance weighted	124	-0.19736	0.0283499	3.36467e-12	Forward trans-MR	forward	EUR	Disease
Spinal canal stenosis	Spinal_canal_stenosis	SCS	Diseases of the musculoskeletal system and connective tissue	Musculoskeletal	AGER	Advanced glycosylation end product-specific receptor	Inflammation	Q15109	OID20756	MR Egger	124	-0.312476	0.0722716	3.154e-05	Forward trans-MR	forward	EUR	Disease
Spinal canal stenosis	Spinal_canal_stenosis	SCS	Diseases of the musculoskeletal system and connective tissue	Musculoskeletal	AGER	Advanced glycosylation end product-specific receptor	Inflammation	Q15109	OID20756	Weighted median	124	-0.190403	0.0436034	1.26132e-05	Forward trans-MR	forward	EUR	Disease
Spinal canal stenosis	Spinal_canal_stenosis	SCS	Diseases of the musculoskeletal system and connective tissue	Musculoskeletal	AGER	Advanced glycosylation end product-specific receptor	Inflammation	Q15109	OID20756	Weighted mode	124	-0.190886	0.0764804	0.0138883	Forward trans-MR	forward	EUR	Disease
Zoster infection	Zoster	Zos	Infectious and parasitic diseases	Infectious	AGER	Advanced glycosylation end product-specific receptor	Inflammation	Q15109	OID20756	Inverse variance weighted	122	-0.717996	0.0959194	7.13251e-14	Forward trans-MR	forward	EUR	Disease
Zoster infection	Zoster	Zos	Infectious and parasitic diseases	Infectious	AGER	Advanced glycosylation end product-specific receptor	Inflammation	Q15109	OID20756	MR Egger	122	-0.855518	0.249903	0.000846687	Forward trans-MR	forward	EUR	Disease
Zoster infection	Zoster	Zos	Infectious and parasitic diseases	Infectious	AGER	Advanced glycosylation end product-specific receptor	Inflammation	Q15109	OID20756	Weighted median	122	-0.738998	0.154307	1.67501e-06	Forward trans-MR	forward	EUR	Disease
Zoster infection	Zoster	Zos	Infectious and parasitic diseases	Infectious	AGER	Advanced glycosylation end product-specific receptor	Inflammation	Q15109	OID20756	Weighted mode	122	-0.794354	0.248808	0.00179691	Forward trans-MR	forward	EUR	Disease
Skin cancer	SkC	SkC	Neoplasms	Neoplasms	AIDA	Axin interactor, dorsalization-associated protein	Neurology_II	Q96BJ3	OID30956	Inverse variance weighted	8	-0.867477	0.111134	5.91864e-15	Forward trans-MR	forward	EUR	Disease
Skin cancer	SkC	SkC	Neoplasms	Neoplasms	AIDA	Axin interactor, dorsalization-associated protein	Neurology_II	Q96BJ3	OID30956	MR Egger	8	-1.64889	0.316571	0.00199813	Forward trans-MR	forward	EUR	Disease
Skin cancer	SkC	SkC	Neoplasms	Neoplasms	AIDA	Axin interactor, dorsalization-associated protein	Neurology_II	Q96BJ3	OID30956	Weighted median	8	-0.903845	0.113841	2.02942e-15	Forward trans-MR	forward	EUR	Disease
Skin cancer	SkC	SkC	Neoplasms	Neoplasms	AIDA	Axin interactor, dorsalization-associated protein	Neurology_II	Q96BJ3	OID30956	Weighted mode	8	-0.940459	0.20126	0.00227988	Forward trans-MR	forward	EUR	Disease
Chronic gastritis	Chronic_gastritis	CG	Diseases of the digestive system	Digestive	AIF1L	Allograft inflammatory factor 1-like	Cardiometabolic_II	Q9BQI0	OID30204	Inverse variance weighted	43	0.259978	0.0486622	9.16721e-08	Forward trans-MR	forward	EUR	Disease
Chronic gastritis	Chronic_gastritis	CG	Diseases of the digestive system	Digestive	AIF1L	Allograft inflammatory factor 1-like	Cardiometabolic_II	Q9BQI0	OID30204	MR Egger	43	0.145952	0.0830221	0.0862129	Forward trans-MR	forward	EUR	Disease
Chronic gastritis	Chronic_gastritis	CG	Diseases of the digestive system	Digestive	AIF1L	Allograft inflammatory factor 1-like	Cardiometabolic_II	Q9BQI0	OID30204	Weighted median	43	0.190412	0.0712189	0.00750393	Forward trans-MR	forward	EUR	Disease
Chronic gastritis	Chronic_gastritis	CG	Diseases of the digestive system	Digestive	AIF1L	Allograft inflammatory factor 1-like	Cardiometabolic_II	Q9BQI0	OID30204	Weighted mode	43	0.190325	0.065043	0.00551675	Forward trans-MR	forward	EUR	Disease
Pancreatic cancer	PaC	PaC	Neoplasms	Neoplasms	ALDH3A1	Aldehyde dehydrogenase, dimeric NADP-preferring	Inflammation	P30838	OID20512	Inverse variance weighted	104	-0.275324	0.0485247	1.3959e-08	Forward trans-MR	forward	EUR	Disease
Pancreatic cancer	PaC	PaC	Neoplasms	Neoplasms	ALDH3A1	Aldehyde dehydrogenase, dimeric NADP-preferring	Inflammation	P30838	OID20512	MR Egger	104	-0.239258	0.0893842	0.00866411	Forward trans-MR	forward	EUR	Disease
Pancreatic cancer	PaC	PaC	Neoplasms	Neoplasms	ALDH3A1	Aldehyde dehydrogenase, dimeric NADP-preferring	Inflammation	P30838	OID20512	Weighted median	104	-0.243716	0.0787467	0.00196851	Forward trans-MR	forward	EUR	Disease
Pancreatic cancer	PaC	PaC	Neoplasms	Neoplasms	ALDH3A1	Aldehyde dehydrogenase, dimeric NADP-preferring	Inflammation	P30838	OID20512	Weighted mode	104	-0.294945	0.0761517	0.000189005	Forward trans-MR	forward	EUR	Disease
Substance dependence	Substance_Dependence	SD	Mental, Behavioral and Neurodevelopmental disorders	Mental	ALDH3A1	Aldehyde dehydrogenase, dimeric NADP-preferring	Inflammation	P30838	OID20512	Inverse variance weighted	104	0.353044	0.0633273	2.47673e-08	Forward trans-MR	forward	EUR	Disease
Substance dependence	Substance_Dependence	SD	Mental, Behavioral and Neurodevelopmental disorders	Mental	ALDH3A1	Aldehyde dehydrogenase, dimeric NADP-preferring	Inflammation	P30838	OID20512	MR Egger	104	0.128085	0.11809	0.280638	Forward trans-MR	forward	EUR	Disease
Substance dependence	Substance_Dependence	SD	Mental, Behavioral and Neurodevelopmental disorders	Mental	ALDH3A1	Aldehyde dehydrogenase, dimeric NADP-preferring	Inflammation	P30838	OID20512	Weighted median	104	0.345568	0.0998601	0.000539121	Forward trans-MR	forward	EUR	Disease
Substance dependence	Substance_Dependence	SD	Mental, Behavioral and Neurodevelopmental disorders	Mental	ALDH3A1	Aldehyde dehydrogenase, dimeric NADP-preferring	Inflammation	P30838	OID20512	Weighted mode	104	0.321211	0.0887638	0.000460783	Forward trans-MR	forward	EUR	Disease
Acute renal failure	Acute_Renal_Failure	ARF	Diseases of the genitourinary system	Renal	ALPI	Intestinal-type alkaline phosphatase	Inflammation_II	P09923	OID30497	Inverse variance weighted	227	-0.0705222	0.0116689	1.5073e-09	Forward trans-MR	forward	EUR	Disease
Acute renal failure	Acute_Renal_Failure	ARF	Diseases of the genitourinary system	Renal	ALPI	Intestinal-type alkaline phosphatase	Inflammation_II	P09923	OID30497	MR Egger	227	-0.0377932	0.0207588	0.0699973	Forward trans-MR	forward	EUR	Disease
Acute renal failure	Acute_Renal_Failure	ARF	Diseases of the genitourinary system	Renal	ALPI	Intestinal-type alkaline phosphatase	Inflammation_II	P09923	OID30497	Weighted median	227	-0.0477097	0.018689	0.0106854	Forward trans-MR	forward	EUR	Disease
Acute renal failure	Acute_Renal_Failure	ARF	Diseases of the genitourinary system	Renal	ALPI	Intestinal-type alkaline phosphatase	Inflammation_II	P09923	OID30497	Weighted mode	227	-0.0497337	0.018098	0.00647956	Forward trans-MR	forward	EUR	Disease
Breast cancer	BrC	BC	Neoplasms	Neoplasms	ALPI	Intestinal-type alkaline phosphatase	Inflammation_II	P09923	OID30497	Inverse variance weighted	227	-0.0510025	0.00850702	2.03058e-09	Forward trans-MR	forward	EUR	Disease
Breast cancer	BrC	BC	Neoplasms	Neoplasms	ALPI	Intestinal-type alkaline phosphatase	Inflammation_II	P09923	OID30497	MR Egger	227	-0.0580641	0.0151471	0.000164085	Forward trans-MR	forward	EUR	Disease
Breast cancer	BrC	BC	Neoplasms	Neoplasms	ALPI	Intestinal-type alkaline phosphatase	Inflammation_II	P09923	OID30497	Weighted median	227	-0.0606608	0.0146539	3.47944e-05	Forward trans-MR	forward	EUR	Disease
Breast cancer	BrC	BC	Neoplasms	Neoplasms	ALPI	Intestinal-type alkaline phosphatase	Inflammation_II	P09923	OID30497	Weighted mode	227	-0.0484813	0.0142164	0.000768645	Forward trans-MR	forward	EUR	Disease
Cardiac valvular disease	Cardiac_Valvular_Disease	CVD	Diseases of the circulatory system	Cardiovascular	ALPI	Intestinal-type alkaline phosphatase	Inflammation_II	P09923	OID30497	Inverse variance weighted	227	-0.0513398	0.0074933	7.31197e-12	Forward trans-MR	forward	EUR	Disease
Cardiac valvular disease	Cardiac_Valvular_Disease	CVD	Diseases of the circulatory system	Cardiovascular	ALPI	Intestinal-type alkaline phosphatase	Inflammation_II	P09923	OID30497	MR Egger	227	-0.0444949	0.0132394	0.000913016	Forward trans-MR	forward	EUR	Disease
Cardiac valvular disease	Cardiac_Valvular_Disease	CVD	Diseases of the circulatory system	Cardiovascular	ALPI	Intestinal-type alkaline phosphatase	Inflammation_II	P09923	OID30497	Weighted median	227	-0.0474849	0.0127403	0.000193669	Forward trans-MR	forward	EUR	Disease
Cardiac valvular disease	Cardiac_Valvular_Disease	CVD	Diseases of the circulatory system	Cardiovascular	ALPI	Intestinal-type alkaline phosphatase	Inflammation_II	P09923	OID30497	Weighted mode	227	-0.0472912	0.011048	2.75569e-05	Forward trans-MR	forward	EUR	Disease
Cholecystitis	Cholecystitis	Cho	Diseases of the digestive system	Digestive	ALPI	Intestinal-type alkaline phosphatase	Inflammation_II	P09923	OID30497	Inverse variance weighted	227	-0.0835433	0.0120562	4.22435e-12	Forward trans-MR	forward	EUR	Disease
Cholecystitis	Cholecystitis	Cho	Diseases of the digestive system	Digestive	ALPI	Intestinal-type alkaline phosphatase	Inflammation_II	P09923	OID30497	MR Egger	227	-0.0957021	0.0214784	1.31815e-05	Forward trans-MR	forward	EUR	Disease
Cholecystitis	Cholecystitis	Cho	Diseases of the digestive system	Digestive	ALPI	Intestinal-type alkaline phosphatase	Inflammation_II	P09923	OID30497	Weighted median	227	-0.0930094	0.0200364	3.45014e-06	Forward trans-MR	forward	EUR	Disease
Cholecystitis	Cholecystitis	Cho	Diseases of the digestive system	Digestive	ALPI	Intestinal-type alkaline phosphatase	Inflammation_II	P09923	OID30497	Weighted mode	227	-0.102554	0.0210223	2.01857e-06	Forward trans-MR	forward	EUR	Disease
Cholelithiasis	Cholelithiasis	CL	Diseases of the digestive system	Digestive	ALPI	Intestinal-type alkaline phosphatase	Inflammation_II	P09923	OID30497	Inverse variance weighted	227	-0.0763233	0.00865956	1.21017e-18	Forward trans-MR	forward	EUR	Disease
Cholelithiasis	Cholelithiasis	CL	Diseases of the digestive system	Digestive	ALPI	Intestinal-type alkaline phosphatase	Inflammation_II	P09923	OID30497	MR Egger	227	-0.0946098	0.0153212	3.05669e-09	Forward trans-MR	forward	EUR	Disease
Cholelithiasis	Cholelithiasis	CL	Diseases of the digestive system	Digestive	ALPI	Intestinal-type alkaline phosphatase	Inflammation_II	P09923	OID30497	Weighted median	227	-0.08118	0.0119867	1.26572e-11	Forward trans-MR	forward	EUR	Disease
Cholelithiasis	Cholelithiasis	CL	Diseases of the digestive system	Digestive	ALPI	Intestinal-type alkaline phosphatase	Inflammation_II	P09923	OID30497	Weighted mode	227	-0.0766995	0.0122739	2.03253e-09	Forward trans-MR	forward	EUR	Disease
Endometriosis	Endometriosis	EM	Diseases of the genitourinary system	Genitourinary	ALPI	Intestinal-type alkaline phosphatase	Inflammation_II	P09923	OID30497	Inverse variance weighted	227	-0.157816	0.0162928	3.44952e-22	Forward trans-MR	forward	EUR	Disease
Endometriosis	Endometriosis	EM	Diseases of the genitourinary system	Genitourinary	ALPI	Intestinal-type alkaline phosphatase	Inflammation_II	P09923	OID30497	MR Egger	227	-0.13111	0.0289738	9.77634e-06	Forward trans-MR	forward	EUR	Disease
Endometriosis	Endometriosis	EM	Diseases of the genitourinary system	Genitourinary	ALPI	Intestinal-type alkaline phosphatase	Inflammation_II	P09923	OID30497	Weighted median	227	-0.164923	0.0264394	4.43902e-10	Forward trans-MR	forward	EUR	Disease
Endometriosis	Endometriosis	EM	Diseases of the genitourinary system	Genitourinary	ALPI	Intestinal-type alkaline phosphatase	Inflammation_II	P09923	OID30497	Weighted mode	227	-0.152254	0.0260198	1.69882e-08	Forward trans-MR	forward	EUR	Disease
Skin cancer	SkC	SkC	Neoplasms	Neoplasms	ALPI	Intestinal-type alkaline phosphatase	Inflammation_II	P09923	OID30497	Inverse variance weighted	227	0.0460828	0.00701405	5.02935e-11	Forward trans-MR	forward	EUR	Disease
Skin cancer	SkC	SkC	Neoplasms	Neoplasms	ALPI	Intestinal-type alkaline phosphatase	Inflammation_II	P09923	OID30497	MR Egger	227	0.0591664	0.0124756	3.74671e-06	Forward trans-MR	forward	EUR	Disease
Skin cancer	SkC	SkC	Neoplasms	Neoplasms	ALPI	Intestinal-type alkaline phosphatase	Inflammation_II	P09923	OID30497	Weighted median	227	0.046356	0.0116686	7.10552e-05	Forward trans-MR	forward	EUR	Disease
Skin cancer	SkC	SkC	Neoplasms	Neoplasms	ALPI	Intestinal-type alkaline phosphatase	Inflammation_II	P09923	OID30497	Weighted mode	227	0.0438844	0.0108554	7.25026e-05	Forward trans-MR	forward	EUR	Disease
Varicose	Varicose	Var	Diseases of the circulatory system	Cardiovascular	ALPI	Intestinal-type alkaline phosphatase	Inflammation_II	P09923	OID30497	Inverse variance weighted	227	-0.0835571	0.00872628	1.0152e-21	Forward trans-MR	forward	EUR	Disease
Varicose	Varicose	Var	Diseases of the circulatory system	Cardiovascular	ALPI	Intestinal-type alkaline phosphatase	Inflammation_II	P09923	OID30497	MR Egger	227	-0.102312	0.0154289	2.44155e-10	Forward trans-MR	forward	EUR	Disease
Varicose	Varicose	Var	Diseases of the circulatory system	Cardiovascular	ALPI	Intestinal-type alkaline phosphatase	Inflammation_II	P09923	OID30497	Weighted median	227	-0.0990275	0.0134716	1.96961e-13	Forward trans-MR	forward	EUR	Disease
Varicose	Varicose	Var	Diseases of the circulatory system	Cardiovascular	ALPI	Intestinal-type alkaline phosphatase	Inflammation_II	P09923	OID30497	Weighted mode	227	-0.100447	0.0134625	1.83055e-12	Forward trans-MR	forward	EUR	Disease
Urolithiasis	Urolithiasis	Uro	Diseases of the genitourinary system	Renal	ALPP	Alkaline phosphatase, placental type	Oncology	P05187	OID21383	Inverse variance weighted	2	-0.0863075	0.0164448	1.53493e-07	Forward trans-MR	forward	EAS	Disease
Atopic dermatitis	AD	AD	Diseases of the skin and subcutaneous tissue	Autoimmune	AMBP	Protein AMBP [Cleaved into: Alpha-1-microglobulin	Oncology	P02760	OID21413	Inverse variance weighted	76	-0.321966	0.0502124	1.43554e-10	Forward trans-MR	forward	EUR	Disease
Atopic dermatitis	AD	AD	Diseases of the skin and subcutaneous tissue	Autoimmune	AMBP	Protein AMBP [Cleaved into: Alpha-1-microglobulin	Oncology	P02760	OID21413	MR Egger	76	-0.324682	0.0974171	0.00134429	Forward trans-MR	forward	EUR	Disease
Atopic dermatitis	AD	AD	Diseases of the skin and subcutaneous tissue	Autoimmune	AMBP	Protein AMBP [Cleaved into: Alpha-1-microglobulin	Oncology	P02760	OID21413	Weighted median	76	-0.24678	0.0724515	0.000658894	Forward trans-MR	forward	EUR	Disease
Atopic dermatitis	AD	AD	Diseases of the skin and subcutaneous tissue	Autoimmune	AMBP	Protein AMBP [Cleaved into: Alpha-1-microglobulin	Oncology	P02760	OID21413	Weighted mode	76	-0.166807	0.105571	0.118306	Forward trans-MR	forward	EUR	Disease
Contact dermatitis	Contact_dermatitis	CD	Diseases of the skin and subcutaneous tissue	Skin	AMBP	Protein AMBP [Cleaved into: Alpha-1-microglobulin	Oncology	P02760	OID21413	Inverse variance weighted	76	-0.447065	0.0497244	2.4529e-19	Forward trans-MR	forward	EUR	Disease
Contact dermatitis	Contact_dermatitis	CD	Diseases of the skin and subcutaneous tissue	Skin	AMBP	Protein AMBP [Cleaved into: Alpha-1-microglobulin	Oncology	P02760	OID21413	MR Egger	76	-0.355522	0.093099	0.000276627	Forward trans-MR	forward	EUR	Disease
Contact dermatitis	Contact_dermatitis	CD	Diseases of the skin and subcutaneous tissue	Skin	AMBP	Protein AMBP [Cleaved into: Alpha-1-microglobulin	Oncology	P02760	OID21413	Weighted median	76	-0.404978	0.0791537	3.11503e-07	Forward trans-MR	forward	EUR	Disease
Contact dermatitis	Contact_dermatitis	CD	Diseases of the skin and subcutaneous tissue	Skin	AMBP	Protein AMBP [Cleaved into: Alpha-1-microglobulin	Oncology	P02760	OID21413	Weighted mode	76	-0.44647	0.126207	0.000696719	Forward trans-MR	forward	EUR	Disease
Graves' disease	GD	GD	Endocrine, nutritional and metabolic diseases	Autoimmune	AMBP	Protein AMBP [Cleaved into: Alpha-1-microglobulin	Oncology	P02760	OID21413	Inverse variance weighted	76	-1.35878	0.242917	2.22389e-08	Forward trans-MR	forward	EUR	Disease
Graves' disease	GD	GD	Endocrine, nutritional and metabolic diseases	Autoimmune	AMBP	Protein AMBP [Cleaved into: Alpha-1-microglobulin	Oncology	P02760	OID21413	MR Egger	76	-0.23867	0.457271	0.603268	Forward trans-MR	forward	EUR	Disease
Graves' disease	GD	GD	Endocrine, nutritional and metabolic diseases	Autoimmune	AMBP	Protein AMBP [Cleaved into: Alpha-1-microglobulin	Oncology	P02760	OID21413	Weighted median	76	-0.414213	0.163328	0.0112103	Forward trans-MR	forward	EUR	Disease
Graves' disease	GD	GD	Endocrine, nutritional and metabolic diseases	Autoimmune	AMBP	Protein AMBP [Cleaved into: Alpha-1-microglobulin	Oncology	P02760	OID21413	Weighted mode	76	0.00829068	0.149678	0.955975	Forward trans-MR	forward	EUR	Disease
Hyperthyroidism	Hyperthyroidism	Hype	Endocrine, nutritional and metabolic diseases	Metabolic	AMBP	Protein AMBP [Cleaved into: Alpha-1-microglobulin	Oncology	P02760	OID21413	Inverse variance weighted	76	-1.01547	0.16513	7.77322e-10	Forward trans-MR	forward	EUR	Disease
Hyperthyroidism	Hyperthyroidism	Hype	Endocrine, nutritional and metabolic diseases	Metabolic	AMBP	Protein AMBP [Cleaved into: Alpha-1-microglobulin	Oncology	P02760	OID21413	MR Egger	76	-0.244388	0.297154	0.413475	Forward trans-MR	forward	EUR	Disease
Hyperthyroidism	Hyperthyroidism	Hype	Endocrine, nutritional and metabolic diseases	Metabolic	AMBP	Protein AMBP [Cleaved into: Alpha-1-microglobulin	Oncology	P02760	OID21413	Weighted median	76	-0.275784	0.105228	0.0087716	Forward trans-MR	forward	EUR	Disease
Hyperthyroidism	Hyperthyroidism	Hype	Endocrine, nutritional and metabolic diseases	Metabolic	AMBP	Protein AMBP [Cleaved into: Alpha-1-microglobulin	Oncology	P02760	OID21413	Weighted mode	76	-0.116798	0.10772	0.281715	Forward trans-MR	forward	EUR	Disease
Hypothyroidism	Hypothyroidism	Hypo	Endocrine, nutritional and metabolic diseases	Metabolic	AMBP	Protein AMBP [Cleaved into: Alpha-1-microglobulin	Oncology	P02760	OID21413	Inverse variance weighted	76	-0.53528	0.0914939	4.90266e-09	Forward trans-MR	forward	EUR	Disease
Hypothyroidism	Hypothyroidism	Hypo	Endocrine, nutritional and metabolic diseases	Metabolic	AMBP	Protein AMBP [Cleaved into: Alpha-1-microglobulin	Oncology	P02760	OID21413	MR Egger	76	-0.127145	0.16365	0.439675	Forward trans-MR	forward	EUR	Disease
Hypothyroidism	Hypothyroidism	Hypo	Endocrine, nutritional and metabolic diseases	Metabolic	AMBP	Protein AMBP [Cleaved into: Alpha-1-microglobulin	Oncology	P02760	OID21413	Weighted median	76	-0.168788	0.0474476	0.000374607	Forward trans-MR	forward	EUR	Disease
Hypothyroidism	Hypothyroidism	Hypo	Endocrine, nutritional and metabolic diseases	Metabolic	AMBP	Protein AMBP [Cleaved into: Alpha-1-microglobulin	Oncology	P02760	OID21413	Weighted mode	76	-0.088188	0.0412404	0.0357417	Forward trans-MR	forward	EUR	Disease
Malignant lymphoma	Malignant_Lymphoma	ML	Neoplasms	Neoplasms	AMBP	Protein AMBP [Cleaved into: Alpha-1-microglobulin	Oncology	P02760	OID21413	Inverse variance weighted	76	-0.471978	0.0839472	1.88409e-08	Forward trans-MR	forward	EUR	Disease
Malignant lymphoma	Malignant_Lymphoma	ML	Neoplasms	Neoplasms	AMBP	Protein AMBP [Cleaved into: Alpha-1-microglobulin	Oncology	P02760	OID21413	MR Egger	76	-0.129897	0.149165	0.386667	Forward trans-MR	forward	EUR	Disease
Malignant lymphoma	Malignant_Lymphoma	ML	Neoplasms	Neoplasms	AMBP	Protein AMBP [Cleaved into: Alpha-1-microglobulin	Oncology	P02760	OID21413	Weighted median	76	-0.28066	0.0849686	0.000956213	Forward trans-MR	forward	EUR	Disease
Malignant lymphoma	Malignant_Lymphoma	ML	Neoplasms	Neoplasms	AMBP	Protein AMBP [Cleaved into: Alpha-1-microglobulin	Oncology	P02760	OID21413	Weighted mode	76	-0.157261	0.116197	0.179994	Forward trans-MR	forward	EUR	Disease
Metal allergy	Metal_allergy	MA	Diseases of the skin and subcutaneous tissue	Skin	AMBP	Protein AMBP [Cleaved into: Alpha-1-microglobulin	Oncology	P02760	OID21413	Inverse variance weighted	72	-0.469187	0.0640995	2.48592e-13	Forward trans-MR	forward	EUR	Disease
Metal allergy	Metal_allergy	MA	Diseases of the skin and subcutaneous tissue	Skin	AMBP	Protein AMBP [Cleaved into: Alpha-1-microglobulin	Oncology	P02760	OID21413	MR Egger	72	-0.412467	0.118402	0.000857373	Forward trans-MR	forward	EUR	Disease
Metal allergy	Metal_allergy	MA	Diseases of the skin and subcutaneous tissue	Skin	AMBP	Protein AMBP [Cleaved into: Alpha-1-microglobulin	Oncology	P02760	OID21413	Weighted median	72	-0.350125	0.0941971	0.000201647	Forward trans-MR	forward	EUR	Disease
Metal allergy	Metal_allergy	MA	Diseases of the skin and subcutaneous tissue	Skin	AMBP	Protein AMBP [Cleaved into: Alpha-1-microglobulin	Oncology	P02760	OID21413	Weighted mode	72	-0.345051	0.132791	0.0113802	Forward trans-MR	forward	EUR	Disease
Sjogren's syndrome	Sjogren_Syndrome	SS	Diseases of the musculoskeletal system and connective tissue	Autoimmune	AMBP	Protein AMBP [Cleaved into: Alpha-1-microglobulin	Oncology	P02760	OID21413	Inverse variance weighted	76	-1.3699	0.218536	3.6454e-10	Forward trans-MR	forward	EUR	Disease
Sjogren's syndrome	Sjogren_Syndrome	SS	Diseases of the musculoskeletal system and connective tissue	Autoimmune	AMBP	Protein AMBP [Cleaved into: Alpha-1-microglobulin	Oncology	P02760	OID21413	MR Egger	76	-0.127663	0.389078	0.743749	Forward trans-MR	forward	EUR	Disease
Sjogren's syndrome	Sjogren_Syndrome	SS	Diseases of the musculoskeletal system and connective tissue	Autoimmune	AMBP	Protein AMBP [Cleaved into: Alpha-1-microglobulin	Oncology	P02760	OID21413	Weighted median	76	-0.60342	0.190946	0.00157682	Forward trans-MR	forward	EUR	Disease
Sjogren's syndrome	Sjogren_Syndrome	SS	Diseases of the musculoskeletal system and connective tissue	Autoimmune	AMBP	Protein AMBP [Cleaved into: Alpha-1-microglobulin	Oncology	P02760	OID21413	Weighted mode	76	-0.0884628	0.217048	0.684748	Forward trans-MR	forward	EUR	Disease
Systemic lupus erythematosus	SLE	SLE	Diseases of the musculoskeletal system and connective tissue	Autoimmune	AMBP	Protein AMBP [Cleaved into: Alpha-1-microglobulin	Oncology	P02760	OID21413	Inverse variance weighted	76	-1.67939	0.262796	1.6538e-10	Forward trans-MR	forward	EUR	Disease
Systemic lupus erythematosus	SLE	SLE	Diseases of the musculoskeletal system and connective tissue	Autoimmune	AMBP	Protein AMBP [Cleaved into: Alpha-1-microglobulin	Oncology	P02760	OID21413	MR Egger	76	-0.317278	0.467163	0.499155	Forward trans-MR	forward	EUR	Disease
Systemic lupus erythematosus	SLE	SLE	Diseases of the musculoskeletal system and connective tissue	Autoimmune	AMBP	Protein AMBP [Cleaved into: Alpha-1-microglobulin	Oncology	P02760	OID21413	Weighted median	76	-0.942316	0.224823	2.77278e-05	Forward trans-MR	forward	EUR	Disease
Systemic lupus erythematosus	SLE	SLE	Diseases of the musculoskeletal system and connective tissue	Autoimmune	AMBP	Protein AMBP [Cleaved into: Alpha-1-microglobulin	Oncology	P02760	OID21413	Weighted mode	76	-0.496025	0.234858	0.038015	Forward trans-MR	forward	EUR	Disease
Type 1 diabetes	T1D	T1D	Endocrine, nutritional and metabolic diseases	Autoimmune	AMBP	Protein AMBP [Cleaved into: Alpha-1-microglobulin	Oncology	P02760	OID21413	Inverse variance weighted	76	-1.12938	0.207488	5.23542e-08	Forward trans-MR	forward	EUR	Disease
Type 1 diabetes	T1D	T1D	Endocrine, nutritional and metabolic diseases	Autoimmune	AMBP	Protein AMBP [Cleaved into: Alpha-1-microglobulin	Oncology	P02760	OID21413	MR Egger	76	-0.400296	0.387574	0.305049	Forward trans-MR	forward	EUR	Disease
Type 1 diabetes	T1D	T1D	Endocrine, nutritional and metabolic diseases	Autoimmune	AMBP	Protein AMBP [Cleaved into: Alpha-1-microglobulin	Oncology	P02760	OID21413	Weighted median	76	-0.192962	0.0846615	0.0226544	Forward trans-MR	forward	EUR	Disease
Type 1 diabetes	T1D	T1D	Endocrine, nutritional and metabolic diseases	Autoimmune	AMBP	Protein AMBP [Cleaved into: Alpha-1-microglobulin	Oncology	P02760	OID21413	Weighted mode	76	-0.054255	0.0696852	0.438681	Forward trans-MR	forward	EUR	Disease
IgA nephritis	IgA_nephritis	IN	Diseases of the genitourinary system	Renal	AMN	Protein amnionless [Cleaved into: Soluble protein amnionless]	Inflammation	Q9BXJ7	OID20492	Inverse variance weighted	199	-0.0599974	0.0110149	5.12478e-08	Forward trans-MR	forward	EUR	Disease
IgA nephritis	IgA_nephritis	IN	Diseases of the genitourinary system	Renal	AMN	Protein amnionless [Cleaved into: Soluble protein amnionless]	Inflammation	Q9BXJ7	OID20492	MR Egger	199	-0.0406595	0.018614	0.0301169	Forward trans-MR	forward	EUR	Disease
IgA nephritis	IgA_nephritis	IN	Diseases of the genitourinary system	Renal	AMN	Protein amnionless [Cleaved into: Soluble protein amnionless]	Inflammation	Q9BXJ7	OID20492	Weighted median	199	-0.0604988	0.0176904	0.000626515	Forward trans-MR	forward	EUR	Disease
IgA nephritis	IgA_nephritis	IN	Diseases of the genitourinary system	Renal	AMN	Protein amnionless [Cleaved into: Soluble protein amnionless]	Inflammation	Q9BXJ7	OID20492	Weighted mode	199	-0.0401559	0.0295392	0.175562	Forward trans-MR	forward	EUR	Disease
Acute pancreatitis	Acute_Pancreatitis	AP	Diseases of the digestive system	Digestive	AMY1A_AMY1B_AMY1C	Alpha-amylase 1A_Alpha-amylase 1B_Alpha-amylase 1C	Inflammation_II	P0DUB6_P0DTE7_P0DTE8	OID30707	Inverse variance weighted	253	0.103342	0.0195564	1.26174e-07	Forward trans-MR	forward	EUR	Disease
Acute pancreatitis	Acute_Pancreatitis	AP	Diseases of the digestive system	Digestive	AMY1A_AMY1B_AMY1C	Alpha-amylase 1A_Alpha-amylase 1B_Alpha-amylase 1C	Inflammation_II	P0DUB6_P0DTE7_P0DTE8	OID30707	MR Egger	253	0.122394	0.027902	1.69606e-05	Forward trans-MR	forward	EUR	Disease
Acute pancreatitis	Acute_Pancreatitis	AP	Diseases of the digestive system	Digestive	AMY1A_AMY1B_AMY1C	Alpha-amylase 1A_Alpha-amylase 1B_Alpha-amylase 1C	Inflammation_II	P0DUB6_P0DTE7_P0DTE8	OID30707	Weighted median	253	0.100816	0.0313864	0.00131776	Forward trans-MR	forward	EUR	Disease
Acute pancreatitis	Acute_Pancreatitis	AP	Diseases of the digestive system	Digestive	AMY1A_AMY1B_AMY1C	Alpha-amylase 1A_Alpha-amylase 1B_Alpha-amylase 1C	Inflammation_II	P0DUB6_P0DTE7_P0DTE8	OID30707	Weighted mode	253	0.104203	0.0361643	0.00430048	Forward trans-MR	forward	EUR	Disease
Cerebral aneurysm	CeAn	CeAn	Diseases of the circulatory system	Cardiovascular	AMY1A_AMY1B_AMY1C	Alpha-amylase 1A_Alpha-amylase 1B_Alpha-amylase 1C	Inflammation_II	P0DUB6_P0DTE7_P0DTE8	OID30707	Inverse variance weighted	253	0.217357	0.0410835	1.21902e-07	Forward trans-MR	forward	EUR	Disease
Cerebral aneurysm	CeAn	CeAn	Diseases of the circulatory system	Cardiovascular	AMY1A_AMY1B_AMY1C	Alpha-amylase 1A_Alpha-amylase 1B_Alpha-amylase 1C	Inflammation_II	P0DUB6_P0DTE7_P0DTE8	OID30707	MR Egger	253	0.159314	0.0583324	0.00675927	Forward trans-MR	forward	EUR	Disease
Cerebral aneurysm	CeAn	CeAn	Diseases of the circulatory system	Cardiovascular	AMY1A_AMY1B_AMY1C	Alpha-amylase 1A_Alpha-amylase 1B_Alpha-amylase 1C	Inflammation_II	P0DUB6_P0DTE7_P0DTE8	OID30707	Weighted median	253	0.200138	0.0667968	0.00273348	Forward trans-MR	forward	EUR	Disease
Cerebral aneurysm	CeAn	CeAn	Diseases of the circulatory system	Cardiovascular	AMY1A_AMY1B_AMY1C	Alpha-amylase 1A_Alpha-amylase 1B_Alpha-amylase 1C	Inflammation_II	P0DUB6_P0DTE7_P0DTE8	OID30707	Weighted mode	253	0.204958	0.0657688	0.00204321	Forward trans-MR	forward	EUR	Disease
Graves' disease	GD	GD	Endocrine, nutritional and metabolic diseases	Autoimmune	AMY1A_AMY1B_AMY1C	Alpha-amylase 1A_Alpha-amylase 1B_Alpha-amylase 1C	Inflammation_II	P0DUB6_P0DTE7_P0DTE8	OID30707	Inverse variance weighted	253	0.179629	0.0291666	7.33298e-10	Forward trans-MR	forward	EUR	Disease
Graves' disease	GD	GD	Endocrine, nutritional and metabolic diseases	Autoimmune	AMY1A_AMY1B_AMY1C	Alpha-amylase 1A_Alpha-amylase 1B_Alpha-amylase 1C	Inflammation_II	P0DUB6_P0DTE7_P0DTE8	OID30707	MR Egger	253	0.175685	0.041348	3.02951e-05	Forward trans-MR	forward	EUR	Disease
Graves' disease	GD	GD	Endocrine, nutritional and metabolic diseases	Autoimmune	AMY1A_AMY1B_AMY1C	Alpha-amylase 1A_Alpha-amylase 1B_Alpha-amylase 1C	Inflammation_II	P0DUB6_P0DTE7_P0DTE8	OID30707	Weighted median	253	0.157327	0.0483067	0.00112665	Forward trans-MR	forward	EUR	Disease
Graves' disease	GD	GD	Endocrine, nutritional and metabolic diseases	Autoimmune	AMY1A_AMY1B_AMY1C	Alpha-amylase 1A_Alpha-amylase 1B_Alpha-amylase 1C	Inflammation_II	P0DUB6_P0DTE7_P0DTE8	OID30707	Weighted mode	253	0.181268	0.0515806	0.00052264	Forward trans-MR	forward	EUR	Disease
Periodontal disease	Periodontal_Disease	PeD	Diseases of the digestive system	Digestive	AMY1A_AMY1B_AMY1C	Alpha-amylase 1A_Alpha-amylase 1B_Alpha-amylase 1C	Inflammation_II	P0DUB6_P0DTE7_P0DTE8	OID30707	Inverse variance weighted	234	-0.145961	0.0271603	7.69816e-08	Forward trans-MR	forward	EUR	Disease
Periodontal disease	Periodontal_Disease	PeD	Diseases of the digestive system	Digestive	AMY1A_AMY1B_AMY1C	Alpha-amylase 1A_Alpha-amylase 1B_Alpha-amylase 1C	Inflammation_II	P0DUB6_P0DTE7_P0DTE8	OID30707	MR Egger	234	-0.124743	0.0391842	0.00165435	Forward trans-MR	forward	EUR	Disease
Periodontal disease	Periodontal_Disease	PeD	Diseases of the digestive system	Digestive	AMY1A_AMY1B_AMY1C	Alpha-amylase 1A_Alpha-amylase 1B_Alpha-amylase 1C	Inflammation_II	P0DUB6_P0DTE7_P0DTE8	OID30707	Weighted median	234	-0.136032	0.044021	0.00200044	Forward trans-MR	forward	EUR	Disease
Periodontal disease	Periodontal_Disease	PeD	Diseases of the digestive system	Digestive	AMY1A_AMY1B_AMY1C	Alpha-amylase 1A_Alpha-amylase 1B_Alpha-amylase 1C	Inflammation_II	P0DUB6_P0DTE7_P0DTE8	OID30707	Weighted mode	234	-0.134561	0.0539118	0.0132549	Forward trans-MR	forward	EUR	Disease
Polycystic kidney disease	Polycystic_Kidney_Disease	PKD	Congenital malformations, deformations and chromosomal abnormalities	Others	AMY1A_AMY1B_AMY1C	Alpha-amylase 1A_Alpha-amylase 1B_Alpha-amylase 1C	Inflammation_II	P0DUB6_P0DTE7_P0DTE8	OID30707	Inverse variance weighted	234	-0.312817	0.0555739	1.81416e-08	Forward trans-MR	forward	EUR	Disease
Polycystic kidney disease	Polycystic_Kidney_Disease	PKD	Congenital malformations, deformations and chromosomal abnormalities	Others	AMY1A_AMY1B_AMY1C	Alpha-amylase 1A_Alpha-amylase 1B_Alpha-amylase 1C	Inflammation_II	P0DUB6_P0DTE7_P0DTE8	OID30707	MR Egger	234	-0.380001	0.0801372	3.69757e-06	Forward trans-MR	forward	EUR	Disease
Polycystic kidney disease	Polycystic_Kidney_Disease	PKD	Congenital malformations, deformations and chromosomal abnormalities	Others	AMY1A_AMY1B_AMY1C	Alpha-amylase 1A_Alpha-amylase 1B_Alpha-amylase 1C	Inflammation_II	P0DUB6_P0DTE7_P0DTE8	OID30707	Weighted median	234	-0.413659	0.0907376	5.14344e-06	Forward trans-MR	forward	EUR	Disease
Polycystic kidney disease	Polycystic_Kidney_Disease	PKD	Congenital malformations, deformations and chromosomal abnormalities	Others	AMY1A_AMY1B_AMY1C	Alpha-amylase 1A_Alpha-amylase 1B_Alpha-amylase 1C	Inflammation_II	P0DUB6_P0DTE7_P0DTE8	OID30707	Weighted mode	234	-0.451535	0.108759	4.63121e-05	Forward trans-MR	forward	EUR	Disease
Unruptured cerebral aneurysm	CeAn_Unruptured	CA_Un	Diseases of the circulatory system	Cardiovascular	AMY1A_AMY1B_AMY1C	Alpha-amylase 1A_Alpha-amylase 1B_Alpha-amylase 1C	Inflammation_II	P0DUB6_P0DTE7_P0DTE8	OID30707	Inverse variance weighted	253	0.217357	0.0410835	1.21902e-07	Forward trans-MR	forward	EUR	Disease
Unruptured cerebral aneurysm	CeAn_Unruptured	CA_Un	Diseases of the circulatory system	Cardiovascular	AMY1A_AMY1B_AMY1C	Alpha-amylase 1A_Alpha-amylase 1B_Alpha-amylase 1C	Inflammation_II	P0DUB6_P0DTE7_P0DTE8	OID30707	MR Egger	253	0.159314	0.0583324	0.00675927	Forward trans-MR	forward	EUR	Disease
Unruptured cerebral aneurysm	CeAn_Unruptured	CA_Un	Diseases of the circulatory system	Cardiovascular	AMY1A_AMY1B_AMY1C	Alpha-amylase 1A_Alpha-amylase 1B_Alpha-amylase 1C	Inflammation_II	P0DUB6_P0DTE7_P0DTE8	OID30707	Weighted median	253	0.200138	0.0657252	0.00232621	Forward trans-MR	forward	EUR	Disease
Unruptured cerebral aneurysm	CeAn_Unruptured	CA_Un	Diseases of the circulatory system	Cardiovascular	AMY1A_AMY1B_AMY1C	Alpha-amylase 1A_Alpha-amylase 1B_Alpha-amylase 1C	Inflammation_II	P0DUB6_P0DTE7_P0DTE8	OID30707	Weighted mode	253	0.204958	0.0680098	0.0028444	Forward trans-MR	forward	EUR	Disease
Acute pancreatitis	Acute_Pancreatitis	AP	Diseases of the digestive system	Digestive	AMY2A	Pancreatic alpha-amylase	Cardiometabolic	P04746	OID20333	Inverse variance weighted	239	0.101956	0.0187101	5.05857e-08	Forward trans-MR	forward	EUR	Disease
Acute pancreatitis	Acute_Pancreatitis	AP	Diseases of the digestive system	Digestive	AMY2A	Pancreatic alpha-amylase	Cardiometabolic	P04746	OID20333	MR Egger	239	0.111336	0.0255843	2.00901e-05	Forward trans-MR	forward	EUR	Disease
Acute pancreatitis	Acute_Pancreatitis	AP	Diseases of the digestive system	Digestive	AMY2A	Pancreatic alpha-amylase	Cardiometabolic	P04746	OID20333	Weighted median	239	0.103185	0.03203	0.0012751	Forward trans-MR	forward	EUR	Disease
Acute pancreatitis	Acute_Pancreatitis	AP	Diseases of the digestive system	Digestive	AMY2A	Pancreatic alpha-amylase	Cardiometabolic	P04746	OID20333	Weighted mode	239	0.0916253	0.0386358	0.0185124	Forward trans-MR	forward	EUR	Disease
Periodontal disease	Periodontal_Disease	PeD	Diseases of the digestive system	Digestive	AMY2A	Pancreatic alpha-amylase	Cardiometabolic	P04746	OID20333	Inverse variance weighted	220	-0.169261	0.026556	1.84503e-10	Forward trans-MR	forward	EUR	Disease
Periodontal disease	Periodontal_Disease	PeD	Diseases of the digestive system	Digestive	AMY2A	Pancreatic alpha-amylase	Cardiometabolic	P04746	OID20333	MR Egger	220	-0.138333	0.0371813	0.000252994	Forward trans-MR	forward	EUR	Disease
Periodontal disease	Periodontal_Disease	PeD	Diseases of the digestive system	Digestive	AMY2A	Pancreatic alpha-amylase	Cardiometabolic	P04746	OID20333	Weighted median	220	-0.139693	0.0451948	0.00199551	Forward trans-MR	forward	EUR	Disease
Periodontal disease	Periodontal_Disease	PeD	Diseases of the digestive system	Digestive	AMY2A	Pancreatic alpha-amylase	Cardiometabolic	P04746	OID20333	Weighted mode	220	-0.132703	0.0474844	0.00565639	Forward trans-MR	forward	EUR	Disease
Pollinosis	Pollinosis	Pol	Diseases of the respiratory system	Respiratory	AMY2A	Pancreatic alpha-amylase	Cardiometabolic	P04746	OID20333	Inverse variance weighted	239	-0.144251	0.0223547	1.09781e-10	Forward trans-MR	forward	EUR	Disease
Pollinosis	Pollinosis	Pol	Diseases of the respiratory system	Respiratory	AMY2A	Pancreatic alpha-amylase	Cardiometabolic	P04746	OID20333	MR Egger	239	-0.142995	0.0304903	4.61886e-06	Forward trans-MR	forward	EUR	Disease
Pollinosis	Pollinosis	Pol	Diseases of the respiratory system	Respiratory	AMY2A	Pancreatic alpha-amylase	Cardiometabolic	P04746	OID20333	Weighted median	239	-0.197366	0.0352181	2.09333e-08	Forward trans-MR	forward	EUR	Disease
Pollinosis	Pollinosis	Pol	Diseases of the respiratory system	Respiratory	AMY2A	Pancreatic alpha-amylase	Cardiometabolic	P04746	OID20333	Weighted mode	239	-0.231603	0.0453011	6.53297e-07	Forward trans-MR	forward	EUR	Disease
Acute pancreatitis	Acute_Pancreatitis	AP	Diseases of the digestive system	Digestive	AMY2B	Alpha-amylase 2B	Cardiometabolic	P19961	OID20340	Inverse variance weighted	217	0.105443	0.0189625	2.68866e-08	Forward trans-MR	forward	EUR	Disease
Acute pancreatitis	Acute_Pancreatitis	AP	Diseases of the digestive system	Digestive	AMY2B	Alpha-amylase 2B	Cardiometabolic	P19961	OID20340	MR Egger	217	0.104518	0.0259859	7.98602e-05	Forward trans-MR	forward	EUR	Disease
Acute pancreatitis	Acute_Pancreatitis	AP	Diseases of the digestive system	Digestive	AMY2B	Alpha-amylase 2B	Cardiometabolic	P19961	OID20340	Weighted median	217	0.105775	0.0314072	0.000757528	Forward trans-MR	forward	EUR	Disease
Acute pancreatitis	Acute_Pancreatitis	AP	Diseases of the digestive system	Digestive	AMY2B	Alpha-amylase 2B	Cardiometabolic	P19961	OID20340	Weighted mode	217	0.0946567	0.0361323	0.00942424	Forward trans-MR	forward	EUR	Disease
Periodontal disease	Periodontal_Disease	PeD	Diseases of the digestive system	Digestive	AMY2B	Alpha-amylase 2B	Cardiometabolic	P19961	OID20340	Inverse variance weighted	198	-0.162668	0.0267501	1.19428e-09	Forward trans-MR	forward	EUR	Disease
Periodontal disease	Periodontal_Disease	PeD	Diseases of the digestive system	Digestive	AMY2B	Alpha-amylase 2B	Cardiometabolic	P19961	OID20340	MR Egger	198	-0.140495	0.0373073	0.000219351	Forward trans-MR	forward	EUR	Disease
Periodontal disease	Periodontal_Disease	PeD	Diseases of the digestive system	Digestive	AMY2B	Alpha-amylase 2B	Cardiometabolic	P19961	OID20340	Weighted median	198	-0.117146	0.0437102	0.00736074	Forward trans-MR	forward	EUR	Disease
Periodontal disease	Periodontal_Disease	PeD	Diseases of the digestive system	Digestive	AMY2B	Alpha-amylase 2B	Cardiometabolic	P19961	OID20340	Weighted mode	198	-0.117979	0.046853	0.0125962	Forward trans-MR	forward	EUR	Disease
Pollinosis	Pollinosis	Pol	Diseases of the respiratory system	Respiratory	AMY2B	Alpha-amylase 2B	Cardiometabolic	P19961	OID20340	Inverse variance weighted	217	-0.147334	0.0210853	2.79719e-12	Forward trans-MR	forward	EUR	Disease
Pollinosis	Pollinosis	Pol	Diseases of the respiratory system	Respiratory	AMY2B	Alpha-amylase 2B	Cardiometabolic	P19961	OID20340	MR Egger	217	-0.135225	0.0287193	4.47114e-06	Forward trans-MR	forward	EUR	Disease
Pollinosis	Pollinosis	Pol	Diseases of the respiratory system	Respiratory	AMY2B	Alpha-amylase 2B	Cardiometabolic	P19961	OID20340	Weighted median	217	-0.188519	0.0367373	2.87361e-07	Forward trans-MR	forward	EUR	Disease
Pollinosis	Pollinosis	Pol	Diseases of the respiratory system	Respiratory	AMY2B	Alpha-amylase 2B	Cardiometabolic	P19961	OID20340	Weighted mode	217	-0.219037	0.0490536	1.28852e-05	Forward trans-MR	forward	EUR	Disease
Ulcerative colitis	UC	UC	Diseases of the digestive system	Autoimmune	AMY2B	Alpha-amylase 2B	Cardiometabolic	P19961	OID20340	Inverse variance weighted	217	-0.0838828	0.0156477	8.28874e-08	Forward trans-MR	forward	EUR	Disease
Ulcerative colitis	UC	UC	Diseases of the digestive system	Autoimmune	AMY2B	Alpha-amylase 2B	Cardiometabolic	P19961	OID20340	MR Egger	217	-0.0952142	0.0214314	1.42131e-05	Forward trans-MR	forward	EUR	Disease
Ulcerative colitis	UC	UC	Diseases of the digestive system	Autoimmune	AMY2B	Alpha-amylase 2B	Cardiometabolic	P19961	OID20340	Weighted median	217	-0.0885866	0.0266748	0.000897009	Forward trans-MR	forward	EUR	Disease
Ulcerative colitis	UC	UC	Diseases of the digestive system	Autoimmune	AMY2B	Alpha-amylase 2B	Cardiometabolic	P19961	OID20340	Weighted mode	217	-0.0866671	0.0317066	0.00678786	Forward trans-MR	forward	EUR	Disease
Cerebral aneurysm	CeAn	CeAn	Diseases of the circulatory system	Cardiovascular	ANGPTL1	Angiopoietin-related protein 1	Cardiometabolic	O95841	OID20211	Inverse variance weighted	101	0.35959	0.0652633	3.59181e-08	Forward trans-MR	forward	EUR	Disease
Cerebral aneurysm	CeAn	CeAn	Diseases of the circulatory system	Cardiovascular	ANGPTL1	Angiopoietin-related protein 1	Cardiometabolic	O95841	OID20211	MR Egger	101	0.281544	0.0998662	0.00581505	Forward trans-MR	forward	EUR	Disease
Cerebral aneurysm	CeAn	CeAn	Diseases of the circulatory system	Cardiovascular	ANGPTL1	Angiopoietin-related protein 1	Cardiometabolic	O95841	OID20211	Weighted median	101	0.257528	0.0941515	0.00623334	Forward trans-MR	forward	EUR	Disease
Cerebral aneurysm	CeAn	CeAn	Diseases of the circulatory system	Cardiovascular	ANGPTL1	Angiopoietin-related protein 1	Cardiometabolic	O95841	OID20211	Weighted mode	101	0.295511	0.0868456	0.000960767	Forward trans-MR	forward	EUR	Disease
Unruptured cerebral aneurysm	CeAn_Unruptured	CA_Un	Diseases of the circulatory system	Cardiovascular	ANGPTL1	Angiopoietin-related protein 1	Cardiometabolic	O95841	OID20211	Inverse variance weighted	101	0.35959	0.0652633	3.59181e-08	Forward trans-MR	forward	EUR	Disease
Unruptured cerebral aneurysm	CeAn_Unruptured	CA_Un	Diseases of the circulatory system	Cardiovascular	ANGPTL1	Angiopoietin-related protein 1	Cardiometabolic	O95841	OID20211	MR Egger	101	0.281544	0.0998662	0.00581505	Forward trans-MR	forward	EUR	Disease
Unruptured cerebral aneurysm	CeAn_Unruptured	CA_Un	Diseases of the circulatory system	Cardiovascular	ANGPTL1	Angiopoietin-related protein 1	Cardiometabolic	O95841	OID20211	Weighted median	101	0.257528	0.0937032	0.00598989	Forward trans-MR	forward	EUR	Disease
Unruptured cerebral aneurysm	CeAn_Unruptured	CA_Un	Diseases of the circulatory system	Cardiovascular	ANGPTL1	Angiopoietin-related protein 1	Cardiometabolic	O95841	OID20211	Weighted mode	101	0.295511	0.0890987	0.00127063	Forward trans-MR	forward	EUR	Disease
Subarachnoid hemorrhage	Subarachnoid_Hemorrhage	SH	Diseases of the circulatory system	Cardiovascular	ANGPTL3	Angiopoietin-related protein 3	Cardiometabolic	Q9Y5C1	OID20407	Inverse variance weighted	61	-0.475879	0.0804211	3.27189e-09	Forward trans-MR	forward	EUR	Disease
Subarachnoid hemorrhage	Subarachnoid_Hemorrhage	SH	Diseases of the circulatory system	Cardiovascular	ANGPTL3	Angiopoietin-related protein 3	Cardiometabolic	Q9Y5C1	OID20407	MR Egger	61	-0.445798	0.129477	0.00106397	Forward trans-MR	forward	EUR	Disease
Subarachnoid hemorrhage	Subarachnoid_Hemorrhage	SH	Diseases of the circulatory system	Cardiovascular	ANGPTL3	Angiopoietin-related protein 3	Cardiometabolic	Q9Y5C1	OID20407	Weighted median	61	-0.453403	0.118102	0.0001235	Forward trans-MR	forward	EUR	Disease
Subarachnoid hemorrhage	Subarachnoid_Hemorrhage	SH	Diseases of the circulatory system	Cardiovascular	ANGPTL3	Angiopoietin-related protein 3	Cardiometabolic	Q9Y5C1	OID20407	Weighted mode	61	-0.480057	0.11738	0.000130544	Forward trans-MR	forward	EUR	Disease
Nephrotic syndrome	Nephrotic_Syndrome	NS	Diseases of the genitourinary system	Renal	ANXA11	Annexin A11	Inflammation	P50995	OID20583	Inverse variance weighted	22	-2.77317	0.524473	1.2397e-07	Forward trans-MR	forward	EUR	Disease
Nephrotic syndrome	Nephrotic_Syndrome	NS	Diseases of the genitourinary system	Renal	ANXA11	Annexin A11	Inflammation	P50995	OID20583	MR Egger	22	-5.76573	1.31505	0.000286447	Forward trans-MR	forward	EUR	Disease
Nephrotic syndrome	Nephrotic_Syndrome	NS	Diseases of the genitourinary system	Renal	ANXA11	Annexin A11	Inflammation	P50995	OID20583	Weighted median	22	-2.37173	0.527808	7.00432e-06	Forward trans-MR	forward	EUR	Disease
Nephrotic syndrome	Nephrotic_Syndrome	NS	Diseases of the genitourinary system	Renal	ANXA11	Annexin A11	Inflammation	P50995	OID20583	Weighted mode	22	-0.115466	1.41718	0.935835	Forward trans-MR	forward	EUR	Disease
Sarcoidosis	Sarcoidosis	Sar	Diseases of the blood and blood-forming organs and certain disorders involving the immune mechanism	Blood	ANXA11	Annexin A11	Inflammation	P50995	OID20583	Inverse variance weighted	22	-1.43997	0.272088	1.20792e-07	Forward trans-MR	forward	EUR	Disease
Sarcoidosis	Sarcoidosis	Sar	Diseases of the blood and blood-forming organs and certain disorders involving the immune mechanism	Blood	ANXA11	Annexin A11	Inflammation	P50995	OID20583	MR Egger	22	-1.9123	0.693537	0.0121491	Forward trans-MR	forward	EUR	Disease
Sarcoidosis	Sarcoidosis	Sar	Diseases of the blood and blood-forming organs and certain disorders involving the immune mechanism	Blood	ANXA11	Annexin A11	Inflammation	P50995	OID20583	Weighted median	22	-1.23662	0.289806	1.9808e-05	Forward trans-MR	forward	EUR	Disease
Sarcoidosis	Sarcoidosis	Sar	Diseases of the blood and blood-forming organs and certain disorders involving the immune mechanism	Blood	ANXA11	Annexin A11	Inflammation	P50995	OID20583	Weighted mode	22	-0.847735	0.696344	0.236953	Forward trans-MR	forward	EUR	Disease
Acute hepatitis by Hepatitis A virus	HAV_hepatitis	HAV	Infectious and parasitic diseases	Infectious	AOC3	Membrane primary amine oxidase	Cardiometabolic	Q16853	OID20389	Inverse variance weighted	138	0.8432	0.153044	3.59785e-08	Forward trans-MR	forward	EUR	Disease
Acute hepatitis by Hepatitis A virus	HAV_hepatitis	HAV	Infectious and parasitic diseases	Infectious	AOC3	Membrane primary amine oxidase	Cardiometabolic	Q16853	OID20389	MR Egger	138	0.7502	0.204892	0.000358041	Forward trans-MR	forward	EUR	Disease
Acute hepatitis by Hepatitis A virus	HAV_hepatitis	HAV	Infectious and parasitic diseases	Infectious	AOC3	Membrane primary amine oxidase	Cardiometabolic	Q16853	OID20389	Weighted median	138	0.765227	0.238887	0.0013586	Forward trans-MR	forward	EUR	Disease
Acute hepatitis by Hepatitis A virus	HAV_hepatitis	HAV	Infectious and parasitic diseases	Infectious	AOC3	Membrane primary amine oxidase	Cardiometabolic	Q16853	OID20389	Weighted mode	138	0.794474	0.211144	0.000248354	Forward trans-MR	forward	EUR	Disease
Breast cancer	BrC	BC	Neoplasms	Neoplasms	APOBR	Apolipoprotein B receptor	Cardiometabolic_II	Q0VD83	OID30246	Inverse variance weighted	346	-0.0334087	0.00570308	4.68415e-09	Forward trans-MR	forward	EUR	Disease
Breast cancer	BrC	BC	Neoplasms	Neoplasms	APOBR	Apolipoprotein B receptor	Cardiometabolic_II	Q0VD83	OID30246	MR Egger	346	-0.0262789	0.00799584	0.00111869	Forward trans-MR	forward	EUR	Disease
Breast cancer	BrC	BC	Neoplasms	Neoplasms	APOBR	Apolipoprotein B receptor	Cardiometabolic_II	Q0VD83	OID30246	Weighted median	346	-0.0342159	0.0098888	0.000540037	Forward trans-MR	forward	EUR	Disease
Breast cancer	BrC	BC	Neoplasms	Neoplasms	APOBR	Apolipoprotein B receptor	Cardiometabolic_II	Q0VD83	OID30246	Weighted mode	346	-0.0281321	0.00919419	0.00238856	Forward trans-MR	forward	EUR	Disease
Diphtheria infection	Diphtheria	Dip	Infectious and parasitic diseases	Infectious	APOBR	Apolipoprotein B receptor	Cardiometabolic_II	Q0VD83	OID30246	Inverse variance weighted	254	-0.0336603	0.00616522	4.76942e-08	Forward trans-MR	forward	EUR	Disease
Diphtheria infection	Diphtheria	Dip	Infectious and parasitic diseases	Infectious	APOBR	Apolipoprotein B receptor	Cardiometabolic_II	Q0VD83	OID30246	MR Egger	254	-0.0287981	0.0086509	0.00100218	Forward trans-MR	forward	EUR	Disease
Diphtheria infection	Diphtheria	Dip	Infectious and parasitic diseases	Infectious	APOBR	Apolipoprotein B receptor	Cardiometabolic_II	Q0VD83	OID30246	Weighted median	254	-0.0279251	0.00987665	0.004693	Forward trans-MR	forward	EUR	Disease
Diphtheria infection	Diphtheria	Dip	Infectious and parasitic diseases	Infectious	APOBR	Apolipoprotein B receptor	Cardiometabolic_II	Q0VD83	OID30246	Weighted mode	254	-0.0326069	0.00821335	9.37118e-05	Forward trans-MR	forward	EUR	Disease
Myasthenia gravis	MG	MG	Diseases of the nervous system	Autoimmune	APOBR	Apolipoprotein B receptor	Cardiometabolic_II	Q0VD83	OID30246	Inverse variance weighted	254	0.257669	0.0479092	7.51984e-08	Forward trans-MR	forward	EUR	Disease
Myasthenia gravis	MG	MG	Diseases of the nervous system	Autoimmune	APOBR	Apolipoprotein B receptor	Cardiometabolic_II	Q0VD83	OID30246	MR Egger	254	0.22621	0.0672186	0.000883927	Forward trans-MR	forward	EUR	Disease
Myasthenia gravis	MG	MG	Diseases of the nervous system	Autoimmune	APOBR	Apolipoprotein B receptor	Cardiometabolic_II	Q0VD83	OID30246	Weighted median	254	0.297305	0.075395	8.03674e-05	Forward trans-MR	forward	EUR	Disease
Myasthenia gravis	MG	MG	Diseases of the nervous system	Autoimmune	APOBR	Apolipoprotein B receptor	Cardiometabolic_II	Q0VD83	OID30246	Weighted mode	254	0.248732	0.0645915	0.000149192	Forward trans-MR	forward	EUR	Disease
Pneumonia	Pneumonia	Pn	Diseases of the respiratory system	Respiratory	APOBR	Apolipoprotein B receptor	Cardiometabolic_II	Q0VD83	OID30246	Inverse variance weighted	346	-0.0355	0.00537636	4.02983e-11	Forward trans-MR	forward	EUR	Disease
Pneumonia	Pneumonia	Pn	Diseases of the respiratory system	Respiratory	APOBR	Apolipoprotein B receptor	Cardiometabolic_II	Q0VD83	OID30246	MR Egger	346	-0.0338403	0.00754802	1.00246e-05	Forward trans-MR	forward	EUR	Disease
Pneumonia	Pneumonia	Pn	Diseases of the respiratory system	Respiratory	APOBR	Apolipoprotein B receptor	Cardiometabolic_II	Q0VD83	OID30246	Weighted median	346	-0.036294	0.00845624	1.77091e-05	Forward trans-MR	forward	EUR	Disease
Pneumonia	Pneumonia	Pn	Diseases of the respiratory system	Respiratory	APOBR	Apolipoprotein B receptor	Cardiometabolic_II	Q0VD83	OID30246	Weighted mode	346	-0.0381374	0.00795313	2.42037e-06	Forward trans-MR	forward	EUR	Disease
Sarcoidosis	Sarcoidosis	Sar	Diseases of the blood and blood-forming organs and certain disorders involving the immune mechanism	Blood	APOBR	Apolipoprotein B receptor	Cardiometabolic_II	Q0VD83	OID30246	Inverse variance weighted	346	0.101214	0.0183677	3.57889e-08	Forward trans-MR	forward	EUR	Disease
Sarcoidosis	Sarcoidosis	Sar	Diseases of the blood and blood-forming organs and certain disorders involving the immune mechanism	Blood	APOBR	Apolipoprotein B receptor	Cardiometabolic_II	Q0VD83	OID30246	MR Egger	346	0.100254	0.0259001	0.000129787	Forward trans-MR	forward	EUR	Disease
Sarcoidosis	Sarcoidosis	Sar	Diseases of the blood and blood-forming organs and certain disorders involving the immune mechanism	Blood	APOBR	Apolipoprotein B receptor	Cardiometabolic_II	Q0VD83	OID30246	Weighted median	346	0.0903669	0.0273772	0.000964047	Forward trans-MR	forward	EUR	Disease
Sarcoidosis	Sarcoidosis	Sar	Diseases of the blood and blood-forming organs and certain disorders involving the immune mechanism	Blood	APOBR	Apolipoprotein B receptor	Cardiometabolic_II	Q0VD83	OID30246	Weighted mode	346	0.0847399	0.0251921	0.000855322	Forward trans-MR	forward	EUR	Disease
Varicose	Varicose	Var	Diseases of the circulatory system	Cardiovascular	APOBR	Apolipoprotein B receptor	Cardiometabolic_II	Q0VD83	OID30246	Inverse variance weighted	346	-0.0341183	0.00592592	8.53833e-09	Forward trans-MR	forward	EUR	Disease
Varicose	Varicose	Var	Diseases of the circulatory system	Cardiovascular	APOBR	Apolipoprotein B receptor	Cardiometabolic_II	Q0VD83	OID30246	MR Egger	346	-0.0323145	0.00834065	0.000128004	Forward trans-MR	forward	EUR	Disease
Varicose	Varicose	Var	Diseases of the circulatory system	Cardiovascular	APOBR	Apolipoprotein B receptor	Cardiometabolic_II	Q0VD83	OID30246	Weighted median	346	-0.0389886	0.00879177	9.22146e-06	Forward trans-MR	forward	EUR	Disease
Varicose	Varicose	Var	Diseases of the circulatory system	Cardiovascular	APOBR	Apolipoprotein B receptor	Cardiometabolic_II	Q0VD83	OID30246	Weighted mode	346	-0.0385352	0.00742587	3.60984e-07	Forward trans-MR	forward	EUR	Disease
Angina pectoris	Angina	Ang	Diseases of the circulatory system	Cardiovascular	APOE	Apolipoprotein E	Inflammation_II	P02649	OID30727	Inverse variance weighted	156	-0.0790331	0.0102116	9.97563e-15	Forward trans-MR	forward	EUR	Disease
Angina pectoris	Angina	Ang	Diseases of the circulatory system	Cardiovascular	APOE	Apolipoprotein E	Inflammation_II	P02649	OID30727	MR Egger	156	-0.115674	0.0138599	3.7708e-14	Forward trans-MR	forward	EUR	Disease
Angina pectoris	Angina	Ang	Diseases of the circulatory system	Cardiovascular	APOE	Apolipoprotein E	Inflammation_II	P02649	OID30727	Weighted median	156	-0.0881731	0.0135578	7.84805e-11	Forward trans-MR	forward	EUR	Disease
Angina pectoris	Angina	Ang	Diseases of the circulatory system	Cardiovascular	APOE	Apolipoprotein E	Inflammation_II	P02649	OID30727	Weighted mode	156	-0.0877908	0.011864	8.0894e-12	Forward trans-MR	forward	EUR	Disease
Cancer of hepatic bile ducts	BtC	BtC	Neoplasms	Neoplasms	APOE	Apolipoprotein E	Inflammation_II	P02649	OID30727	Inverse variance weighted	156	0.224605	0.0371028	1.41658e-09	Forward trans-MR	forward	EUR	Disease
Cancer of hepatic bile ducts	BtC	BtC	Neoplasms	Neoplasms	APOE	Apolipoprotein E	Inflammation_II	P02649	OID30727	MR Egger	156	0.239864	0.0524059	9.65339e-06	Forward trans-MR	forward	EUR	Disease
Cancer of hepatic bile ducts	BtC	BtC	Neoplasms	Neoplasms	APOE	Apolipoprotein E	Inflammation_II	P02649	OID30727	Weighted median	156	0.230218	0.0599261	0.000122187	Forward trans-MR	forward	EUR	Disease
Cancer of hepatic bile ducts	BtC	BtC	Neoplasms	Neoplasms	APOE	Apolipoprotein E	Inflammation_II	P02649	OID30727	Weighted mode	156	0.233223	0.0475213	2.3113e-06	Forward trans-MR	forward	EUR	Disease
Chronic bronchitis	Chronic_bronchitis	CB	Diseases of the respiratory system	Respiratory	APOE	Apolipoprotein E	Inflammation_II	P02649	OID30727	Inverse variance weighted	156	0.0690885	0.011282	9.13802e-10	Forward trans-MR	forward	EUR	Disease
Chronic bronchitis	Chronic_bronchitis	CB	Diseases of the respiratory system	Respiratory	APOE	Apolipoprotein E	Inflammation_II	P02649	OID30727	MR Egger	156	0.0701929	0.0159894	2.09633e-05	Forward trans-MR	forward	EUR	Disease
Chronic bronchitis	Chronic_bronchitis	CB	Diseases of the respiratory system	Respiratory	APOE	Apolipoprotein E	Inflammation_II	P02649	OID30727	Weighted median	156	0.0562974	0.0187055	0.00261535	Forward trans-MR	forward	EUR	Disease
Chronic bronchitis	Chronic_bronchitis	CB	Diseases of the respiratory system	Respiratory	APOE	Apolipoprotein E	Inflammation_II	P02649	OID30727	Weighted mode	156	0.0624799	0.0167572	0.000269551	Forward trans-MR	forward	EUR	Disease
Chronic obstructive pulmonary disease	COPD	COPD	Diseases of the respiratory system	Respiratory	APOE	Apolipoprotein E	Inflammation_II	P02649	OID30727	Inverse variance weighted	156	0.0777877	0.0100329	8.95772e-15	Forward trans-MR	forward	EUR	Disease
Chronic obstructive pulmonary disease	COPD	COPD	Diseases of the respiratory system	Respiratory	APOE	Apolipoprotein E	Inflammation_II	P02649	OID30727	MR Egger	156	0.0815549	0.0142115	4.91754e-08	Forward trans-MR	forward	EUR	Disease
Chronic obstructive pulmonary disease	COPD	COPD	Diseases of the respiratory system	Respiratory	APOE	Apolipoprotein E	Inflammation_II	P02649	OID30727	Weighted median	156	0.0750123	0.0171841	1.26992e-05	Forward trans-MR	forward	EUR	Disease
Chronic obstructive pulmonary disease	COPD	COPD	Diseases of the respiratory system	Respiratory	APOE	Apolipoprotein E	Inflammation_II	P02649	OID30727	Weighted mode	156	0.0782329	0.0141899	1.44028e-07	Forward trans-MR	forward	EUR	Disease
Hepatic cancer	HepC	LiC	Neoplasms	Neoplasms	APOE	Apolipoprotein E	Inflammation_II	P02649	OID30727	Inverse variance weighted	156	0.301551	0.0552064	4.70142e-08	Forward trans-MR	forward	EUR	Disease
Hepatic cancer	HepC	LiC	Neoplasms	Neoplasms	APOE	Apolipoprotein E	Inflammation_II	P02649	OID30727	MR Egger	156	0.322341	0.0779738	5.83908e-05	Forward trans-MR	forward	EUR	Disease
Hepatic cancer	HepC	LiC	Neoplasms	Neoplasms	APOE	Apolipoprotein E	Inflammation_II	P02649	OID30727	Weighted median	156	0.327991	0.0954471	0.000589583	Forward trans-MR	forward	EUR	Disease
Hepatic cancer	HepC	LiC	Neoplasms	Neoplasms	APOE	Apolipoprotein E	Inflammation_II	P02649	OID30727	Weighted mode	156	0.346547	0.0742852	6.62083e-06	Forward trans-MR	forward	EUR	Disease
Myocardial infarction	MI	MI	Diseases of the circulatory system	Cardiovascular	APOE	Apolipoprotein E	Inflammation_II	P02649	OID30727	Inverse variance weighted	156	-0.0993632	0.0111884	6.63003e-19	Forward trans-MR	forward	EUR	Disease
Myocardial infarction	MI	MI	Diseases of the circulatory system	Cardiovascular	APOE	Apolipoprotein E	Inflammation_II	P02649	OID30727	MR Egger	156	-0.133987	0.0153576	4.08645e-15	Forward trans-MR	forward	EUR	Disease
Myocardial infarction	MI	MI	Diseases of the circulatory system	Cardiovascular	APOE	Apolipoprotein E	Inflammation_II	P02649	OID30727	Weighted median	156	-0.119906	0.0165893	4.90494e-13	Forward trans-MR	forward	EUR	Disease
Myocardial infarction	MI	MI	Diseases of the circulatory system	Cardiovascular	APOE	Apolipoprotein E	Inflammation_II	P02649	OID30727	Weighted mode	156	-0.117305	0.013786	1.40546e-14	Forward trans-MR	forward	EUR	Disease
Stable angina pectoris	SAP	SAP	Diseases of the circulatory system	Cardiovascular	APOE	Apolipoprotein E	Inflammation_II	P02649	OID30727	Inverse variance weighted	148	-0.0800812	0.0111865	8.14331e-13	Forward trans-MR	forward	EUR	Disease
Stable angina pectoris	SAP	SAP	Diseases of the circulatory system	Cardiovascular	APOE	Apolipoprotein E	Inflammation_II	P02649	OID30727	MR Egger	148	-0.12152	0.015089	2.59984e-13	Forward trans-MR	forward	EUR	Disease
Stable angina pectoris	SAP	SAP	Diseases of the circulatory system	Cardiovascular	APOE	Apolipoprotein E	Inflammation_II	P02649	OID30727	Weighted median	148	-0.0996101	0.0164598	1.43316e-09	Forward trans-MR	forward	EUR	Disease
Stable angina pectoris	SAP	SAP	Diseases of the circulatory system	Cardiovascular	APOE	Apolipoprotein E	Inflammation_II	P02649	OID30727	Weighted mode	148	-0.0997978	0.013006	2.13716e-12	Forward trans-MR	forward	EUR	Disease
Type 2 diabetes	T2D	T2D	Endocrine, nutritional and metabolic diseases	Metabolic	APOE	Apolipoprotein E	Inflammation_II	P02649	OID30727	Inverse variance weighted	156	0.0581281	0.00852868	9.38644e-12	Forward trans-MR	forward	EUR	Disease
Type 2 diabetes	T2D	T2D	Endocrine, nutritional and metabolic diseases	Metabolic	APOE	Apolipoprotein E	Inflammation_II	P02649	OID30727	MR Egger	156	0.0628907	0.01208	6.07961e-07	Forward trans-MR	forward	EUR	Disease
Type 2 diabetes	T2D	T2D	Endocrine, nutritional and metabolic diseases	Metabolic	APOE	Apolipoprotein E	Inflammation_II	P02649	OID30727	Weighted median	156	0.07568	0.0112567	1.77854e-11	Forward trans-MR	forward	EUR	Disease
Type 2 diabetes	T2D	T2D	Endocrine, nutritional and metabolic diseases	Metabolic	APOE	Apolipoprotein E	Inflammation_II	P02649	OID30727	Weighted mode	156	0.0709729	0.0103707	1.69048e-10	Forward trans-MR	forward	EUR	Disease
Unstable angina pectoris	UAP	UAP	Diseases of the circulatory system	Cardiovascular	APOE	Apolipoprotein E	Inflammation_II	P02649	OID30727	Inverse variance weighted	156	-0.0864984	0.0141863	1.07875e-09	Forward trans-MR	forward	EUR	Disease
Unstable angina pectoris	UAP	UAP	Diseases of the circulatory system	Cardiovascular	APOE	Apolipoprotein E	Inflammation_II	P02649	OID30727	MR Egger	156	-0.109724	0.0199484	1.54351e-07	Forward trans-MR	forward	EUR	Disease
Unstable angina pectoris	UAP	UAP	Diseases of the circulatory system	Cardiovascular	APOE	Apolipoprotein E	Inflammation_II	P02649	OID30727	Weighted median	156	-0.115136	0.0220567	1.78912e-07	Forward trans-MR	forward	EUR	Disease
Unstable angina pectoris	UAP	UAP	Diseases of the circulatory system	Cardiovascular	APOE	Apolipoprotein E	Inflammation_II	P02649	OID30727	Weighted mode	156	-0.109777	0.0193266	6.47411e-08	Forward trans-MR	forward	EUR	Disease
Atrial flutter/fibrillation	Atrial_Flutter	AF	Diseases of the circulatory system	Cardiovascular	APOH	Beta-2-glycoprotein 1	Neurology	P02749	OID21072	Inverse variance weighted	82	-0.0648016	0.0120541	7.62098e-08	Forward trans-MR	forward	EUR	Disease
Atrial flutter/fibrillation	Atrial_Flutter	AF	Diseases of the circulatory system	Cardiovascular	APOH	Beta-2-glycoprotein 1	Neurology	P02749	OID21072	MR Egger	82	-0.0777274	0.0158884	5.07298e-06	Forward trans-MR	forward	EUR	Disease
Atrial flutter/fibrillation	Atrial_Flutter	AF	Diseases of the circulatory system	Cardiovascular	APOH	Beta-2-glycoprotein 1	Neurology	P02749	OID21072	Weighted median	82	-0.0645044	0.0175594	0.00023926	Forward trans-MR	forward	EUR	Disease
Atrial flutter/fibrillation	Atrial_Flutter	AF	Diseases of the circulatory system	Cardiovascular	APOH	Beta-2-glycoprotein 1	Neurology	P02749	OID21072	Weighted mode	82	-0.0731168	0.0188713	0.000215813	Forward trans-MR	forward	EUR	Disease
Gall bladder polyp	GB_polyp	GBP	Diseases of the digestive system	Digestive	APOL1	Apolipoprotein L1	Inflammation_II	O14791	OID30708	Inverse variance weighted	225	-0.303925	0.057399	1.19052e-07	Forward trans-MR	forward	EUR	Disease
Gall bladder polyp	GB_polyp	GBP	Diseases of the digestive system	Digestive	APOL1	Apolipoprotein L1	Inflammation_II	O14791	OID30708	MR Egger	225	-0.306485	0.0909252	0.000883458	Forward trans-MR	forward	EUR	Disease
Gall bladder polyp	GB_polyp	GBP	Diseases of the digestive system	Digestive	APOL1	Apolipoprotein L1	Inflammation_II	O14791	OID30708	Weighted median	225	-0.309857	0.09346	0.00091513	Forward trans-MR	forward	EUR	Disease
Gall bladder polyp	GB_polyp	GBP	Diseases of the digestive system	Digestive	APOL1	Apolipoprotein L1	Inflammation_II	O14791	OID30708	Weighted mode	225	-0.244818	0.104781	0.0203495	Forward trans-MR	forward	EUR	Disease
Spinal canal stenosis	Spinal_canal_stenosis	SCS	Diseases of the musculoskeletal system and connective tissue	Musculoskeletal	APOL1	Apolipoprotein L1	Inflammation_II	O14791	OID30708	Inverse variance weighted	236	-0.0765729	0.0141484	6.22799e-08	Forward trans-MR	forward	EUR	Disease
Spinal canal stenosis	Spinal_canal_stenosis	SCS	Diseases of the musculoskeletal system and connective tissue	Musculoskeletal	APOL1	Apolipoprotein L1	Inflammation_II	O14791	OID30708	MR Egger	236	-0.0673138	0.0222031	0.00270523	Forward trans-MR	forward	EUR	Disease
Spinal canal stenosis	Spinal_canal_stenosis	SCS	Diseases of the musculoskeletal system and connective tissue	Musculoskeletal	APOL1	Apolipoprotein L1	Inflammation_II	O14791	OID30708	Weighted median	236	-0.0752353	0.0216537	0.000511855	Forward trans-MR	forward	EUR	Disease
Spinal canal stenosis	Spinal_canal_stenosis	SCS	Diseases of the musculoskeletal system and connective tissue	Musculoskeletal	APOL1	Apolipoprotein L1	Inflammation_II	O14791	OID30708	Weighted mode	236	-0.07505	0.0200727	0.000232201	Forward trans-MR	forward	EUR	Disease
Dysentery	Dysentery	Dys	Infectious and parasitic diseases	Infectious	APOM	Apolipoprotein M	Cardiometabolic	O95445	OID20374	Inverse variance weighted	127	-0.251426	0.0382789	5.09098e-11	Forward trans-MR	forward	EUR	Disease
Dysentery	Dysentery	Dys	Infectious and parasitic diseases	Infectious	APOM	Apolipoprotein M	Cardiometabolic	O95445	OID20374	MR Egger	127	-0.214046	0.0568446	0.000254659	Forward trans-MR	forward	EUR	Disease
Dysentery	Dysentery	Dys	Infectious and parasitic diseases	Infectious	APOM	Apolipoprotein M	Cardiometabolic	O95445	OID20374	Weighted median	127	-0.282854	0.0625342	6.09144e-06	Forward trans-MR	forward	EUR	Disease
Dysentery	Dysentery	Dys	Infectious and parasitic diseases	Infectious	APOM	Apolipoprotein M	Cardiometabolic	O95445	OID20374	Weighted mode	127	-0.256089	0.0708446	0.000433051	Forward trans-MR	forward	EUR	Disease
Graves' disease	GD	GD	Endocrine, nutritional and metabolic diseases	Autoimmune	APOM	Apolipoprotein M	Cardiometabolic	O95445	OID20374	Inverse variance weighted	128	0.965263	0.150988	1.62707e-10	Forward trans-MR	forward	EUR	Disease
Graves' disease	GD	GD	Endocrine, nutritional and metabolic diseases	Autoimmune	APOM	Apolipoprotein M	Cardiometabolic	O95445	OID20374	MR Egger	128	0.368305	0.241685	0.130038	Forward trans-MR	forward	EUR	Disease
Graves' disease	GD	GD	Endocrine, nutritional and metabolic diseases	Autoimmune	APOM	Apolipoprotein M	Cardiometabolic	O95445	OID20374	Weighted median	128	0.406249	0.125373	0.00119389	Forward trans-MR	forward	EUR	Disease
Graves' disease	GD	GD	Endocrine, nutritional and metabolic diseases	Autoimmune	APOM	Apolipoprotein M	Cardiometabolic	O95445	OID20374	Weighted mode	128	0.226387	0.124439	0.0712277	Forward trans-MR	forward	EUR	Disease
Hyperthyroidism	Hyperthyroidism	Hype	Endocrine, nutritional and metabolic diseases	Metabolic	APOM	Apolipoprotein M	Cardiometabolic	O95445	OID20374	Inverse variance weighted	128	0.588938	0.102745	9.92234e-09	Forward trans-MR	forward	EUR	Disease
Hyperthyroidism	Hyperthyroidism	Hype	Endocrine, nutritional and metabolic diseases	Metabolic	APOM	Apolipoprotein M	Cardiometabolic	O95445	OID20374	MR Egger	128	0.0730827	0.149585	0.625995	Forward trans-MR	forward	EUR	Disease
Hyperthyroidism	Hyperthyroidism	Hype	Endocrine, nutritional and metabolic diseases	Metabolic	APOM	Apolipoprotein M	Cardiometabolic	O95445	OID20374	Weighted median	128	0.181775	0.0712617	0.0107472	Forward trans-MR	forward	EUR	Disease
Hyperthyroidism	Hyperthyroidism	Hype	Endocrine, nutritional and metabolic diseases	Metabolic	APOM	Apolipoprotein M	Cardiometabolic	O95445	OID20374	Weighted mode	128	0.131877	0.0726134	0.0717051	Forward trans-MR	forward	EUR	Disease
Metal allergy	Metal_allergy	MA	Diseases of the skin and subcutaneous tissue	Skin	APOM	Apolipoprotein M	Cardiometabolic	O95445	OID20374	Inverse variance weighted	127	0.270738	0.0434821	4.77222e-10	Forward trans-MR	forward	EUR	Disease
Metal allergy	Metal_allergy	MA	Diseases of the skin and subcutaneous tissue	Skin	APOM	Apolipoprotein M	Cardiometabolic	O95445	OID20374	MR Egger	127	0.33328	0.0644861	9.08581e-07	Forward trans-MR	forward	EUR	Disease
Metal allergy	Metal_allergy	MA	Diseases of the skin and subcutaneous tissue	Skin	APOM	Apolipoprotein M	Cardiometabolic	O95445	OID20374	Weighted median	127	0.239352	0.0660939	0.000293028	Forward trans-MR	forward	EUR	Disease
Metal allergy	Metal_allergy	MA	Diseases of the skin and subcutaneous tissue	Skin	APOM	Apolipoprotein M	Cardiometabolic	O95445	OID20374	Weighted mode	127	0.282676	0.0735737	0.000192363	Forward trans-MR	forward	EUR	Disease
Myasthenia gravis	MG	MG	Diseases of the nervous system	Autoimmune	APOM	Apolipoprotein M	Cardiometabolic	O95445	OID20374	Inverse variance weighted	127	-0.749729	0.141738	1.22637e-07	Forward trans-MR	forward	EUR	Disease
Myasthenia gravis	MG	MG	Diseases of the nervous system	Autoimmune	APOM	Apolipoprotein M	Cardiometabolic	O95445	OID20374	MR Egger	127	-0.779513	0.211623	0.000341082	Forward trans-MR	forward	EUR	Disease
Myasthenia gravis	MG	MG	Diseases of the nervous system	Autoimmune	APOM	Apolipoprotein M	Cardiometabolic	O95445	OID20374	Weighted median	127	-0.596661	0.214082	0.00531878	Forward trans-MR	forward	EUR	Disease
Myasthenia gravis	MG	MG	Diseases of the nervous system	Autoimmune	APOM	Apolipoprotein M	Cardiometabolic	O95445	OID20374	Weighted mode	127	-0.497113	0.264702	0.0626908	Forward trans-MR	forward	EUR	Disease
Periodontal disease	Periodontal_Disease	PeD	Diseases of the digestive system	Digestive	APOM	Apolipoprotein M	Cardiometabolic	O95445	OID20374	Inverse variance weighted	127	0.288525	0.0438744	4.82794e-11	Forward trans-MR	forward	EUR	Disease
Periodontal disease	Periodontal_Disease	PeD	Diseases of the digestive system	Digestive	APOM	Apolipoprotein M	Cardiometabolic	O95445	OID20374	MR Egger	127	0.281397	0.0652405	3.23468e-05	Forward trans-MR	forward	EUR	Disease
Periodontal disease	Periodontal_Disease	PeD	Diseases of the digestive system	Digestive	APOM	Apolipoprotein M	Cardiometabolic	O95445	OID20374	Weighted median	127	0.295854	0.0772894	0.000129254	Forward trans-MR	forward	EUR	Disease
Periodontal disease	Periodontal_Disease	PeD	Diseases of the digestive system	Digestive	APOM	Apolipoprotein M	Cardiometabolic	O95445	OID20374	Weighted mode	127	0.285095	0.0976522	0.00415448	Forward trans-MR	forward	EUR	Disease
Sjogren's syndrome	Sjogren_Syndrome	SS	Diseases of the musculoskeletal system and connective tissue	Autoimmune	APOM	Apolipoprotein M	Cardiometabolic	O95445	OID20374	Inverse variance weighted	128	0.857999	0.124937	6.5369e-12	Forward trans-MR	forward	EUR	Disease
Sjogren's syndrome	Sjogren_Syndrome	SS	Diseases of the musculoskeletal system and connective tissue	Autoimmune	APOM	Apolipoprotein M	Cardiometabolic	O95445	OID20374	MR Egger	128	0.486784	0.195747	0.0141975	Forward trans-MR	forward	EUR	Disease
Sjogren's syndrome	Sjogren_Syndrome	SS	Diseases of the musculoskeletal system and connective tissue	Autoimmune	APOM	Apolipoprotein M	Cardiometabolic	O95445	OID20374	Weighted median	128	0.527983	0.11272	2.81297e-06	Forward trans-MR	forward	EUR	Disease
Sjogren's syndrome	Sjogren_Syndrome	SS	Diseases of the musculoskeletal system and connective tissue	Autoimmune	APOM	Apolipoprotein M	Cardiometabolic	O95445	OID20374	Weighted mode	128	0.527971	0.12194	2.99974e-05	Forward trans-MR	forward	EUR	Disease
Systemic lupus erythematosus	SLE	SLE	Diseases of the musculoskeletal system and connective tissue	Autoimmune	APOM	Apolipoprotein M	Cardiometabolic	O95445	OID20374	Inverse variance weighted	128	0.892036	0.14554	8.83392e-10	Forward trans-MR	forward	EUR	Disease
Systemic lupus erythematosus	SLE	SLE	Diseases of the musculoskeletal system and connective tissue	Autoimmune	APOM	Apolipoprotein M	Cardiometabolic	O95445	OID20374	MR Egger	128	0.360433	0.219236	0.10266	Forward trans-MR	forward	EUR	Disease
Systemic lupus erythematosus	SLE	SLE	Diseases of the musculoskeletal system and connective tissue	Autoimmune	APOM	Apolipoprotein M	Cardiometabolic	O95445	OID20374	Weighted median	128	0.499069	0.142552	0.000463584	Forward trans-MR	forward	EUR	Disease
Systemic lupus erythematosus	SLE	SLE	Diseases of the musculoskeletal system and connective tissue	Autoimmune	APOM	Apolipoprotein M	Cardiometabolic	O95445	OID20374	Weighted mode	128	0.469508	0.167652	0.00590087	Forward trans-MR	forward	EUR	Disease
Typhoid fever	Typhoid	Typ	Infectious and parasitic diseases	Infectious	APOM	Apolipoprotein M	Cardiometabolic	O95445	OID20374	Inverse variance weighted	127	-0.251425	0.0382789	5.09104e-11	Forward trans-MR	forward	EUR	Disease
Typhoid fever	Typhoid	Typ	Infectious and parasitic diseases	Infectious	APOM	Apolipoprotein M	Cardiometabolic	O95445	OID20374	MR Egger	127	-0.214046	0.0568445	0.000254662	Forward trans-MR	forward	EUR	Disease
Typhoid fever	Typhoid	Typ	Infectious and parasitic diseases	Infectious	APOM	Apolipoprotein M	Cardiometabolic	O95445	OID20374	Weighted median	127	-0.282854	0.0588019	1.5072e-06	Forward trans-MR	forward	EUR	Disease
Typhoid fever	Typhoid	Typ	Infectious and parasitic diseases	Infectious	APOM	Apolipoprotein M	Cardiometabolic	O95445	OID20374	Weighted mode	127	-0.256088	0.0732682	0.000654506	Forward trans-MR	forward	EUR	Disease
Stable angina pectoris	SAP	SAP	Diseases of the circulatory system	Cardiovascular	ARHGEF10	Rho guanine nucleotide exchange factor 10	Neurology_II	O15013	OID30994	Inverse variance weighted	68	-0.0923974	0.0167043	3.17785e-08	Forward trans-MR	forward	EUR	Disease
Stable angina pectoris	SAP	SAP	Diseases of the circulatory system	Cardiovascular	ARHGEF10	Rho guanine nucleotide exchange factor 10	Neurology_II	O15013	OID30994	MR Egger	68	-0.114312	0.0294776	0.000245388	Forward trans-MR	forward	EUR	Disease
Stable angina pectoris	SAP	SAP	Diseases of the circulatory system	Cardiovascular	ARHGEF10	Rho guanine nucleotide exchange factor 10	Neurology_II	O15013	OID30994	Weighted median	68	-0.0938652	0.0263812	0.000373636	Forward trans-MR	forward	EUR	Disease
Stable angina pectoris	SAP	SAP	Diseases of the circulatory system	Cardiovascular	ARHGEF10	Rho guanine nucleotide exchange factor 10	Neurology_II	O15013	OID30994	Weighted mode	68	-0.0967964	0.0259972	0.000405162	Forward trans-MR	forward	EUR	Disease
Chronic renal failure	Chronic_Renal_Failure	CRF	Diseases of the genitourinary system	Renal	ASAH2	Neutral ceramidase	Neurology	Q9NR71	OID20996	Inverse variance weighted	190	-0.0705346	0.012899	4.54588e-08	Forward trans-MR	forward	EUR	Disease
Chronic renal failure	Chronic_Renal_Failure	CRF	Diseases of the genitourinary system	Renal	ASAH2	Neutral ceramidase	Neurology	Q9NR71	OID20996	MR Egger	190	-0.0651756	0.0180496	0.000391337	Forward trans-MR	forward	EUR	Disease
Chronic renal failure	Chronic_Renal_Failure	CRF	Diseases of the genitourinary system	Renal	ASAH2	Neutral ceramidase	Neurology	Q9NR71	OID20996	Weighted median	190	-0.0729644	0.0192947	0.000155831	Forward trans-MR	forward	EUR	Disease
Chronic renal failure	Chronic_Renal_Failure	CRF	Diseases of the genitourinary system	Renal	ASAH2	Neutral ceramidase	Neurology	Q9NR71	OID20996	Weighted mode	190	-0.0803467	0.0184619	2.20586e-05	Forward trans-MR	forward	EUR	Disease
Periodontal disease	Periodontal_Disease	PeD	Diseases of the digestive system	Digestive	ASAH2	Neutral ceramidase	Neurology	Q9NR71	OID20996	Inverse variance weighted	162	-0.141085	0.0250958	1.88909e-08	Forward trans-MR	forward	EUR	Disease
Periodontal disease	Periodontal_Disease	PeD	Diseases of the digestive system	Digestive	ASAH2	Neutral ceramidase	Neurology	Q9NR71	OID20996	MR Egger	162	-0.149464	0.0346753	2.83805e-05	Forward trans-MR	forward	EUR	Disease
Periodontal disease	Periodontal_Disease	PeD	Diseases of the digestive system	Digestive	ASAH2	Neutral ceramidase	Neurology	Q9NR71	OID20996	Weighted median	162	-0.166174	0.0399074	3.12729e-05	Forward trans-MR	forward	EUR	Disease
Periodontal disease	Periodontal_Disease	PeD	Diseases of the digestive system	Digestive	ASAH2	Neutral ceramidase	Neurology	Q9NR71	OID20996	Weighted mode	162	-0.153919	0.0333578	8.01373e-06	Forward trans-MR	forward	EUR	Disease
Ringworm	Ringworm	RW	Infectious and parasitic diseases	Infectious	ASAH2	Neutral ceramidase	Neurology	Q9NR71	OID20996	Inverse variance weighted	162	-0.844701	0.148266	1.21784e-08	Forward trans-MR	forward	EUR	Disease
Ringworm	Ringworm	RW	Infectious and parasitic diseases	Infectious	ASAH2	Neutral ceramidase	Neurology	Q9NR71	OID20996	MR Egger	162	-0.940377	0.204127	8.30217e-06	Forward trans-MR	forward	EUR	Disease
Ringworm	Ringworm	RW	Infectious and parasitic diseases	Infectious	ASAH2	Neutral ceramidase	Neurology	Q9NR71	OID20996	Weighted median	162	-1.04697	0.228046	4.41062e-06	Forward trans-MR	forward	EUR	Disease
Ringworm	Ringworm	RW	Infectious and parasitic diseases	Infectious	ASAH2	Neutral ceramidase	Neurology	Q9NR71	OID20996	Weighted mode	162	-1.01957	0.205941	1.85028e-06	Forward trans-MR	forward	EUR	Disease
Cholecystitis	Cholecystitis	Cho	Diseases of the digestive system	Digestive	ASGR2	Asialoglycoprotein receptor 2	Inflammation_II	P07307	OID30679	Inverse variance weighted	92	0.115942	0.018999	1.04401e-09	Forward trans-MR	forward	EUR	Disease
Cholecystitis	Cholecystitis	Cho	Diseases of the digestive system	Digestive	ASGR2	Asialoglycoprotein receptor 2	Inflammation_II	P07307	OID30679	MR Egger	92	0.120989	0.0277848	3.52201e-05	Forward trans-MR	forward	EUR	Disease
Cholecystitis	Cholecystitis	Cho	Diseases of the digestive system	Digestive	ASGR2	Asialoglycoprotein receptor 2	Inflammation_II	P07307	OID30679	Weighted median	92	0.130863	0.0314614	3.18985e-05	Forward trans-MR	forward	EUR	Disease
Cholecystitis	Cholecystitis	Cho	Diseases of the digestive system	Digestive	ASGR2	Asialoglycoprotein receptor 2	Inflammation_II	P07307	OID30679	Weighted mode	92	0.153343	0.0351973	3.46065e-05	Forward trans-MR	forward	EUR	Disease
Cholelithiasis	Cholelithiasis	CL	Diseases of the digestive system	Digestive	ASGR2	Asialoglycoprotein receptor 2	Inflammation_II	P07307	OID30679	Inverse variance weighted	92	0.154128	0.0206568	8.56294e-14	Forward trans-MR	forward	EUR	Disease
Cholelithiasis	Cholelithiasis	CL	Diseases of the digestive system	Digestive	ASGR2	Asialoglycoprotein receptor 2	Inflammation_II	P07307	OID30679	MR Egger	92	0.144518	0.0304719	7.8744e-06	Forward trans-MR	forward	EUR	Disease
Cholelithiasis	Cholelithiasis	CL	Diseases of the digestive system	Digestive	ASGR2	Asialoglycoprotein receptor 2	Inflammation_II	P07307	OID30679	Weighted median	92	0.127492	0.0224563	1.36791e-08	Forward trans-MR	forward	EUR	Disease
Cholelithiasis	Cholelithiasis	CL	Diseases of the digestive system	Digestive	ASGR2	Asialoglycoprotein receptor 2	Inflammation_II	P07307	OID30679	Weighted mode	92	0.130352	0.0245739	7.88434e-07	Forward trans-MR	forward	EUR	Disease
Cervical cancer	CeC	CeC	Neoplasms	Neoplasms	ASPN	Asporin	Cardiometabolic_II	Q9BXN1	OID30315	Inverse variance weighted	67	-0.458773	0.0792555	7.10077e-09	Forward trans-MR	forward	EUR	Disease
Cervical cancer	CeC	CeC	Neoplasms	Neoplasms	ASPN	Asporin	Cardiometabolic_II	Q9BXN1	OID30315	MR Egger	67	-0.409855	0.14808	0.00734407	Forward trans-MR	forward	EUR	Disease
Cervical cancer	CeC	CeC	Neoplasms	Neoplasms	ASPN	Asporin	Cardiometabolic_II	Q9BXN1	OID30315	Weighted median	67	-0.565109	0.135025	2.8488e-05	Forward trans-MR	forward	EUR	Disease
Cervical cancer	CeC	CeC	Neoplasms	Neoplasms	ASPN	Asporin	Cardiometabolic_II	Q9BXN1	OID30315	Weighted mode	67	-0.555983	0.136321	0.000124407	Forward trans-MR	forward	EUR	Disease
Pre-eclampsia	PreEclampsia	PE	Pregnancy, childbirth and the puerperium	Pregnancy	ASRGL1	Isoaspartyl peptidase/L-asparaginase	Cardiometabolic_II	Q7L266	OID30283	Inverse variance weighted	88	-0.218486	0.0399701	4.59689e-08	Forward trans-MR	forward	EUR	Disease
Pre-eclampsia	PreEclampsia	PE	Pregnancy, childbirth and the puerperium	Pregnancy	ASRGL1	Isoaspartyl peptidase/L-asparaginase	Cardiometabolic_II	Q7L266	OID30283	MR Egger	88	-0.119576	0.0751652	0.115315	Forward trans-MR	forward	EUR	Disease
Pre-eclampsia	PreEclampsia	PE	Pregnancy, childbirth and the puerperium	Pregnancy	ASRGL1	Isoaspartyl peptidase/L-asparaginase	Cardiometabolic_II	Q7L266	OID30283	Weighted median	88	-0.192385	0.0606222	0.00150608	Forward trans-MR	forward	EUR	Disease
Pre-eclampsia	PreEclampsia	PE	Pregnancy, childbirth and the puerperium	Pregnancy	ASRGL1	Isoaspartyl peptidase/L-asparaginase	Cardiometabolic_II	Q7L266	OID30283	Weighted mode	88	-0.18292	0.0643375	0.005566	Forward trans-MR	forward	EUR	Disease
Skin cancer	SkC	SkC	Neoplasms	Neoplasms	ATP2B4	Plasma membrane calcium-transporting ATPase 4	Cardiometabolic_II	P23634	OID30062	Inverse variance weighted	6	-1.07324	0.200722	8.94726e-08	Forward trans-MR	forward	EUR	Disease
Skin cancer	SkC	SkC	Neoplasms	Neoplasms	ATP2B4	Plasma membrane calcium-transporting ATPase 4	Cardiometabolic_II	P23634	OID30062	MR Egger	6	-1.05594	0.664455	0.18722	Forward trans-MR	forward	EUR	Disease
Skin cancer	SkC	SkC	Neoplasms	Neoplasms	ATP2B4	Plasma membrane calcium-transporting ATPase 4	Cardiometabolic_II	P23634	OID30062	Weighted median	6	-0.967007	0.160354	1.63499e-09	Forward trans-MR	forward	EUR	Disease
Skin cancer	SkC	SkC	Neoplasms	Neoplasms	ATP2B4	Plasma membrane calcium-transporting ATPase 4	Cardiometabolic_II	P23634	OID30062	Weighted mode	6	-1.14738	0.261673	0.00712259	Forward trans-MR	forward	EUR	Disease
Asthma	Asthma	As	Diseases of the respiratory system	Respiratory	ATP6V1D	V-type proton ATPase subunit D	Oncology	Q9Y5K8	OID21341	Inverse variance weighted	3	-0.895027	0.108773	1.89738e-16	Forward trans-MR	forward	EUR	Disease
Asthma	Asthma	As	Diseases of the respiratory system	Respiratory	ATP6V1D	V-type proton ATPase subunit D	Oncology	Q9Y5K8	OID21341	MR Egger	3	-0.569866	0.253697	0.266645	Forward trans-MR	forward	EUR	Disease
Asthma	Asthma	As	Diseases of the respiratory system	Respiratory	ATP6V1D	V-type proton ATPase subunit D	Oncology	Q9Y5K8	OID21341	Weighted median	3	-0.908268	0.158857	1.08097e-08	Forward trans-MR	forward	EUR	Disease
Asthma	Asthma	As	Diseases of the respiratory system	Respiratory	ATP6V1D	V-type proton ATPase subunit D	Oncology	Q9Y5K8	OID21341	Weighted mode	3	-0.951881	0.178793	0.0335169	Forward trans-MR	forward	EUR	Disease
Pediatric asthma	Ped_asthma	PA	Diseases of the respiratory system	Respiratory	ATP6V1D	V-type proton ATPase subunit D	Oncology	Q9Y5K8	OID21341	Inverse variance weighted	3	-0.886201	0.123356	6.76573e-13	Forward trans-MR	forward	EUR	Disease
Pediatric asthma	Ped_asthma	PA	Diseases of the respiratory system	Respiratory	ATP6V1D	V-type proton ATPase subunit D	Oncology	Q9Y5K8	OID21341	MR Egger	3	-0.510965	0.260028	0.299682	Forward trans-MR	forward	EUR	Disease
Pediatric asthma	Ped_asthma	PA	Diseases of the respiratory system	Respiratory	ATP6V1D	V-type proton ATPase subunit D	Oncology	Q9Y5K8	OID21341	Weighted median	3	-0.906014	0.149856	1.48566e-09	Forward trans-MR	forward	EUR	Disease
Pediatric asthma	Ped_asthma	PA	Diseases of the respiratory system	Respiratory	ATP6V1D	V-type proton ATPase subunit D	Oncology	Q9Y5K8	OID21341	Weighted mode	3	-0.958801	0.17993	0.0334594	Forward trans-MR	forward	EUR	Disease
Autoimmune hepatitis	AIH	AIH	Diseases of the digestive system	Autoimmune	ATP6V1G2	V-type proton ATPase subunit G 2	Cardiometabolic_II	O95670	OID30167	Inverse variance weighted	39	-1.83099	0.276166	3.35643e-11	Forward trans-MR	forward	EUR	Disease
Autoimmune hepatitis	AIH	AIH	Diseases of the digestive system	Autoimmune	ATP6V1G2	V-type proton ATPase subunit G 2	Cardiometabolic_II	O95670	OID30167	MR Egger	39	0.00605415	0.555648	0.991365	Forward trans-MR	forward	EUR	Disease
Autoimmune hepatitis	AIH	AIH	Diseases of the digestive system	Autoimmune	ATP6V1G2	V-type proton ATPase subunit G 2	Cardiometabolic_II	O95670	OID30167	Weighted median	39	-1.1897	0.27392	1.40394e-05	Forward trans-MR	forward	EUR	Disease
Autoimmune hepatitis	AIH	AIH	Diseases of the digestive system	Autoimmune	ATP6V1G2	V-type proton ATPase subunit G 2	Cardiometabolic_II	O95670	OID30167	Weighted mode	39	-1.02076	0.286011	0.000990753	Forward trans-MR	forward	EUR	Disease
Breast cancer	BrC	BC	Neoplasms	Neoplasms	ATP6V1G2	V-type proton ATPase subunit G 2	Cardiometabolic_II	O95670	OID30167	Inverse variance weighted	39	0.210045	0.0340344	6.76166e-10	Forward trans-MR	forward	EUR	Disease
Breast cancer	BrC	BC	Neoplasms	Neoplasms	ATP6V1G2	V-type proton ATPase subunit G 2	Cardiometabolic_II	O95670	OID30167	MR Egger	39	0.172434	0.0799803	0.0376586	Forward trans-MR	forward	EUR	Disease
Breast cancer	BrC	BC	Neoplasms	Neoplasms	ATP6V1G2	V-type proton ATPase subunit G 2	Cardiometabolic_II	O95670	OID30167	Weighted median	39	0.169881	0.0534442	0.00147954	Forward trans-MR	forward	EUR	Disease
Breast cancer	BrC	BC	Neoplasms	Neoplasms	ATP6V1G2	V-type proton ATPase subunit G 2	Cardiometabolic_II	O95670	OID30167	Weighted mode	39	0.159574	0.0674526	0.0231998	Forward trans-MR	forward	EUR	Disease
Diabetic nephropathy	DM_Nephropathy	DN	Endocrine, nutritional and metabolic diseases	Metabolic	ATP6V1G2	V-type proton ATPase subunit G 2	Cardiometabolic_II	O95670	OID30167	Inverse variance weighted	39	-0.82209	0.149165	3.56241e-08	Forward trans-MR	forward	EUR	Disease
Diabetic nephropathy	DM_Nephropathy	DN	Endocrine, nutritional and metabolic diseases	Metabolic	ATP6V1G2	V-type proton ATPase subunit G 2	Cardiometabolic_II	O95670	OID30167	MR Egger	39	-0.888614	0.345346	0.0142228	Forward trans-MR	forward	EUR	Disease
Diabetic nephropathy	DM_Nephropathy	DN	Endocrine, nutritional and metabolic diseases	Metabolic	ATP6V1G2	V-type proton ATPase subunit G 2	Cardiometabolic_II	O95670	OID30167	Weighted median	39	-0.710974	0.216974	0.00105003	Forward trans-MR	forward	EUR	Disease
Diabetic nephropathy	DM_Nephropathy	DN	Endocrine, nutritional and metabolic diseases	Metabolic	ATP6V1G2	V-type proton ATPase subunit G 2	Cardiometabolic_II	O95670	OID30167	Weighted mode	39	-0.703182	0.255036	0.00891001	Forward trans-MR	forward	EUR	Disease
Graves' disease	GD	GD	Endocrine, nutritional and metabolic diseases	Autoimmune	ATP6V1G2	V-type proton ATPase subunit G 2	Cardiometabolic_II	O95670	OID30167	Inverse variance weighted	39	-2.43367	0.383052	2.10652e-10	Forward trans-MR	forward	EUR	Disease
Graves' disease	GD	GD	Endocrine, nutritional and metabolic diseases	Autoimmune	ATP6V1G2	V-type proton ATPase subunit G 2	Cardiometabolic_II	O95670	OID30167	MR Egger	39	-0.43345	0.829773	0.604525	Forward trans-MR	forward	EUR	Disease
Graves' disease	GD	GD	Endocrine, nutritional and metabolic diseases	Autoimmune	ATP6V1G2	V-type proton ATPase subunit G 2	Cardiometabolic_II	O95670	OID30167	Weighted median	39	-1.32291	0.220706	2.04724e-09	Forward trans-MR	forward	EUR	Disease
Graves' disease	GD	GD	Endocrine, nutritional and metabolic diseases	Autoimmune	ATP6V1G2	V-type proton ATPase subunit G 2	Cardiometabolic_II	O95670	OID30167	Weighted mode	39	-1.26708	0.19331	9.909e-08	Forward trans-MR	forward	EUR	Disease
Hyperthyroidism	Hyperthyroidism	Hype	Endocrine, nutritional and metabolic diseases	Metabolic	ATP6V1G2	V-type proton ATPase subunit G 2	Cardiometabolic_II	O95670	OID30167	Inverse variance weighted	39	-1.67286	0.248734	1.74982e-11	Forward trans-MR	forward	EUR	Disease
Hyperthyroidism	Hyperthyroidism	Hype	Endocrine, nutritional and metabolic diseases	Metabolic	ATP6V1G2	V-type proton ATPase subunit G 2	Cardiometabolic_II	O95670	OID30167	MR Egger	39	-0.317515	0.534869	0.556371	Forward trans-MR	forward	EUR	Disease
Hyperthyroidism	Hyperthyroidism	Hype	Endocrine, nutritional and metabolic diseases	Metabolic	ATP6V1G2	V-type proton ATPase subunit G 2	Cardiometabolic_II	O95670	OID30167	Weighted median	39	-1.00852	0.1419	1.18332e-12	Forward trans-MR	forward	EUR	Disease
Hyperthyroidism	Hyperthyroidism	Hype	Endocrine, nutritional and metabolic diseases	Metabolic	ATP6V1G2	V-type proton ATPase subunit G 2	Cardiometabolic_II	O95670	OID30167	Weighted mode	39	-0.934943	0.134727	2.96938e-08	Forward trans-MR	forward	EUR	Disease
Hypothyroidism	Hypothyroidism	Hypo	Endocrine, nutritional and metabolic diseases	Metabolic	ATP6V1G2	V-type proton ATPase subunit G 2	Cardiometabolic_II	O95670	OID30167	Inverse variance weighted	39	-0.720722	0.114105	2.67914e-10	Forward trans-MR	forward	EUR	Disease
Hypothyroidism	Hypothyroidism	Hypo	Endocrine, nutritional and metabolic diseases	Metabolic	ATP6V1G2	V-type proton ATPase subunit G 2	Cardiometabolic_II	O95670	OID30167	MR Egger	39	-0.46353	0.267268	0.0911858	Forward trans-MR	forward	EUR	Disease
Hypothyroidism	Hypothyroidism	Hypo	Endocrine, nutritional and metabolic diseases	Metabolic	ATP6V1G2	V-type proton ATPase subunit G 2	Cardiometabolic_II	O95670	OID30167	Weighted median	39	-0.41234	0.0637494	9.92128e-11	Forward trans-MR	forward	EUR	Disease
Hypothyroidism	Hypothyroidism	Hypo	Endocrine, nutritional and metabolic diseases	Metabolic	ATP6V1G2	V-type proton ATPase subunit G 2	Cardiometabolic_II	O95670	OID30167	Weighted mode	39	-0.442783	0.0640105	3.18206e-08	Forward trans-MR	forward	EUR	Disease
Idiopathic thrombocytopenic purpura	Idiopathic_Thrombocytopenic_Purpura	ITP	Diseases of the blood and blood-forming organs and certain disorders involving the immune mechanism	Blood	ATP6V1G2	V-type proton ATPase subunit G 2	Cardiometabolic_II	O95670	OID30167	Inverse variance weighted	39	-1.34609	0.195724	6.09309e-12	Forward trans-MR	forward	EUR	Disease
Idiopathic thrombocytopenic purpura	Idiopathic_Thrombocytopenic_Purpura	ITP	Diseases of the blood and blood-forming organs and certain disorders involving the immune mechanism	Blood	ATP6V1G2	V-type proton ATPase subunit G 2	Cardiometabolic_II	O95670	OID30167	MR Egger	39	-0.864411	0.457325	0.0665912	Forward trans-MR	forward	EUR	Disease
Idiopathic thrombocytopenic purpura	Idiopathic_Thrombocytopenic_Purpura	ITP	Diseases of the blood and blood-forming organs and certain disorders involving the immune mechanism	Blood	ATP6V1G2	V-type proton ATPase subunit G 2	Cardiometabolic_II	O95670	OID30167	Weighted median	39	-1.11441	0.274221	4.82574e-05	Forward trans-MR	forward	EUR	Disease
Idiopathic thrombocytopenic purpura	Idiopathic_Thrombocytopenic_Purpura	ITP	Diseases of the blood and blood-forming organs and certain disorders involving the immune mechanism	Blood	ATP6V1G2	V-type proton ATPase subunit G 2	Cardiometabolic_II	O95670	OID30167	Weighted mode	39	-1.09897	0.308448	0.00100792	Forward trans-MR	forward	EUR	Disease
Inguinal hernia	Ing_hernia	InH	Diseases of the digestive system	Digestive	ATP6V1G2	V-type proton ATPase subunit G 2	Cardiometabolic_II	O95670	OID30167	Inverse variance weighted	39	0.418731	0.0754028	2.80402e-08	Forward trans-MR	forward	EUR	Disease
Inguinal hernia	Ing_hernia	InH	Diseases of the digestive system	Digestive	ATP6V1G2	V-type proton ATPase subunit G 2	Cardiometabolic_II	O95670	OID30167	MR Egger	39	-0.0253978	0.161063	0.875559	Forward trans-MR	forward	EUR	Disease
Inguinal hernia	Ing_hernia	InH	Diseases of the digestive system	Digestive	ATP6V1G2	V-type proton ATPase subunit G 2	Cardiometabolic_II	O95670	OID30167	Weighted median	39	0.27425	0.0625699	1.17008e-05	Forward trans-MR	forward	EUR	Disease
Inguinal hernia	Ing_hernia	InH	Diseases of the digestive system	Digestive	ATP6V1G2	V-type proton ATPase subunit G 2	Cardiometabolic_II	O95670	OID30167	Weighted mode	39	0.1714	0.0731447	0.0244482	Forward trans-MR	forward	EUR	Disease
Iron deficiency anemia	Iron_Deficiency_Anemia	IDA	Diseases of the blood and blood-forming organs and certain disorders involving the immune mechanism	Blood	ATP6V1G2	V-type proton ATPase subunit G 2	Cardiometabolic_II	O95670	OID30167	Inverse variance weighted	39	-0.312534	0.0568823	3.92037e-08	Forward trans-MR	forward	EUR	Disease
Iron deficiency anemia	Iron_Deficiency_Anemia	IDA	Diseases of the blood and blood-forming organs and certain disorders involving the immune mechanism	Blood	ATP6V1G2	V-type proton ATPase subunit G 2	Cardiometabolic_II	O95670	OID30167	MR Egger	39	-0.0459199	0.126477	0.718619	Forward trans-MR	forward	EUR	Disease
Iron deficiency anemia	Iron_Deficiency_Anemia	IDA	Diseases of the blood and blood-forming organs and certain disorders involving the immune mechanism	Blood	ATP6V1G2	V-type proton ATPase subunit G 2	Cardiometabolic_II	O95670	OID30167	Weighted median	39	-0.195253	0.0622308	0.00170363	Forward trans-MR	forward	EUR	Disease
Iron deficiency anemia	Iron_Deficiency_Anemia	IDA	Diseases of the blood and blood-forming organs and certain disorders involving the immune mechanism	Blood	ATP6V1G2	V-type proton ATPase subunit G 2	Cardiometabolic_II	O95670	OID30167	Weighted mode	39	-0.188774	0.0775542	0.0197389	Forward trans-MR	forward	EUR	Disease
Malignant lymphoma	Malignant_Lymphoma	ML	Neoplasms	Neoplasms	ATP6V1G2	V-type proton ATPase subunit G 2	Cardiometabolic_II	O95670	OID30167	Inverse variance weighted	39	-0.995823	0.134852	1.52961e-13	Forward trans-MR	forward	EUR	Disease
Malignant lymphoma	Malignant_Lymphoma	ML	Neoplasms	Neoplasms	ATP6V1G2	V-type proton ATPase subunit G 2	Cardiometabolic_II	O95670	OID30167	MR Egger	39	-0.22254	0.289287	0.446615	Forward trans-MR	forward	EUR	Disease
Malignant lymphoma	Malignant_Lymphoma	ML	Neoplasms	Neoplasms	ATP6V1G2	V-type proton ATPase subunit G 2	Cardiometabolic_II	O95670	OID30167	Weighted median	39	-0.743702	0.115296	1.11578e-10	Forward trans-MR	forward	EUR	Disease
Malignant lymphoma	Malignant_Lymphoma	ML	Neoplasms	Neoplasms	ATP6V1G2	V-type proton ATPase subunit G 2	Cardiometabolic_II	O95670	OID30167	Weighted mode	39	-0.600384	0.121795	1.65451e-05	Forward trans-MR	forward	EUR	Disease
Pharyngeal and laryngeal cancer	Pharyngeal_Laryngeal_Cancer	PLC	Neoplasms	Neoplasms	ATP6V1G2	V-type proton ATPase subunit G 2	Cardiometabolic_II	O95670	OID30167	Inverse variance weighted	38	1.64178	0.261514	3.42983e-10	Forward trans-MR	forward	EUR	Disease
Pharyngeal and laryngeal cancer	Pharyngeal_Laryngeal_Cancer	PLC	Neoplasms	Neoplasms	ATP6V1G2	V-type proton ATPase subunit G 2	Cardiometabolic_II	O95670	OID30167	MR Egger	38	2.44832	0.616939	0.000330493	Forward trans-MR	forward	EUR	Disease
Pharyngeal and laryngeal cancer	Pharyngeal_Laryngeal_Cancer	PLC	Neoplasms	Neoplasms	ATP6V1G2	V-type proton ATPase subunit G 2	Cardiometabolic_II	O95670	OID30167	Weighted median	38	0.93466	0.361134	0.00965008	Forward trans-MR	forward	EUR	Disease
Pharyngeal and laryngeal cancer	Pharyngeal_Laryngeal_Cancer	PLC	Neoplasms	Neoplasms	ATP6V1G2	V-type proton ATPase subunit G 2	Cardiometabolic_II	O95670	OID30167	Weighted mode	38	0.812918	0.441024	0.073314	Forward trans-MR	forward	EUR	Disease
Rheumatoid arthritis	RA	RA	Diseases of the musculoskeletal system and connective tissue	Autoimmune	ATP6V1G2	V-type proton ATPase subunit G 2	Cardiometabolic_II	O95670	OID30167	Inverse variance weighted	39	-0.876986	0.152928	9.77245e-09	Forward trans-MR	forward	EUR	Disease
Rheumatoid arthritis	RA	RA	Diseases of the musculoskeletal system and connective tissue	Autoimmune	ATP6V1G2	V-type proton ATPase subunit G 2	Cardiometabolic_II	O95670	OID30167	MR Egger	39	-0.767603	0.35994	0.0396597	Forward trans-MR	forward	EUR	Disease
Rheumatoid arthritis	RA	RA	Diseases of the musculoskeletal system and connective tissue	Autoimmune	ATP6V1G2	V-type proton ATPase subunit G 2	Cardiometabolic_II	O95670	OID30167	Weighted median	39	-0.586169	0.108054	5.80274e-08	Forward trans-MR	forward	EUR	Disease
Rheumatoid arthritis	RA	RA	Diseases of the musculoskeletal system and connective tissue	Autoimmune	ATP6V1G2	V-type proton ATPase subunit G 2	Cardiometabolic_II	O95670	OID30167	Weighted mode	39	-0.531072	0.112078	2.99542e-05	Forward trans-MR	forward	EUR	Disease
Sjogren's syndrome	Sjogren_Syndrome	SS	Diseases of the musculoskeletal system and connective tissue	Autoimmune	ATP6V1G2	V-type proton ATPase subunit G 2	Cardiometabolic_II	O95670	OID30167	Inverse variance weighted	39	-2.39762	0.396164	1.42974e-09	Forward trans-MR	forward	EUR	Disease
Sjogren's syndrome	Sjogren_Syndrome	SS	Diseases of the musculoskeletal system and connective tissue	Autoimmune	ATP6V1G2	V-type proton ATPase subunit G 2	Cardiometabolic_II	O95670	OID30167	MR Egger	39	0.250245	0.805488	0.757791	Forward trans-MR	forward	EUR	Disease
Sjogren's syndrome	Sjogren_Syndrome	SS	Diseases of the musculoskeletal system and connective tissue	Autoimmune	ATP6V1G2	V-type proton ATPase subunit G 2	Cardiometabolic_II	O95670	OID30167	Weighted median	39	-1.37923	0.249868	3.39312e-08	Forward trans-MR	forward	EUR	Disease
Sjogren's syndrome	Sjogren_Syndrome	SS	Diseases of the musculoskeletal system and connective tissue	Autoimmune	ATP6V1G2	V-type proton ATPase subunit G 2	Cardiometabolic_II	O95670	OID30167	Weighted mode	39	-1.11801	0.228893	1.90381e-05	Forward trans-MR	forward	EUR	Disease
Skin cancer	SkC	SkC	Neoplasms	Neoplasms	ATP6V1G2	V-type proton ATPase subunit G 2	Cardiometabolic_II	O95670	OID30167	Inverse variance weighted	39	-0.37194	0.0538481	4.94249e-12	Forward trans-MR	forward	EUR	Disease
Skin cancer	SkC	SkC	Neoplasms	Neoplasms	ATP6V1G2	V-type proton ATPase subunit G 2	Cardiometabolic_II	O95670	OID30167	MR Egger	39	-0.209108	0.125092	0.103035	Forward trans-MR	forward	EUR	Disease
Skin cancer	SkC	SkC	Neoplasms	Neoplasms	ATP6V1G2	V-type proton ATPase subunit G 2	Cardiometabolic_II	O95670	OID30167	Weighted median	39	-0.275945	0.0483115	1.11798e-08	Forward trans-MR	forward	EUR	Disease
Skin cancer	SkC	SkC	Neoplasms	Neoplasms	ATP6V1G2	V-type proton ATPase subunit G 2	Cardiometabolic_II	O95670	OID30167	Weighted mode	39	-0.213844	0.0566652	0.000549015	Forward trans-MR	forward	EUR	Disease
Systemic lupus erythematosus	SLE	SLE	Diseases of the musculoskeletal system and connective tissue	Autoimmune	ATP6V1G2	V-type proton ATPase subunit G 2	Cardiometabolic_II	O95670	OID30167	Inverse variance weighted	39	-2.56758	0.469322	4.47928e-08	Forward trans-MR	forward	EUR	Disease
Systemic lupus erythematosus	SLE	SLE	Diseases of the musculoskeletal system and connective tissue	Autoimmune	ATP6V1G2	V-type proton ATPase subunit G 2	Cardiometabolic_II	O95670	OID30167	MR Egger	39	0.455371	0.970816	0.641779	Forward trans-MR	forward	EUR	Disease
Systemic lupus erythematosus	SLE	SLE	Diseases of the musculoskeletal system and connective tissue	Autoimmune	ATP6V1G2	V-type proton ATPase subunit G 2	Cardiometabolic_II	O95670	OID30167	Weighted median	39	-1.34957	0.318059	2.20413e-05	Forward trans-MR	forward	EUR	Disease
Systemic lupus erythematosus	SLE	SLE	Diseases of the musculoskeletal system and connective tissue	Autoimmune	ATP6V1G2	V-type proton ATPase subunit G 2	Cardiometabolic_II	O95670	OID30167	Weighted mode	39	-0.917364	0.303977	0.00452678	Forward trans-MR	forward	EUR	Disease
Thyroid cancer	ThC	ThC	Neoplasms	Neoplasms	ATP6V1G2	V-type proton ATPase subunit G 2	Cardiometabolic_II	O95670	OID30167	Inverse variance weighted	39	-1.04897	0.139329	5.12364e-14	Forward trans-MR	forward	EUR	Disease
Thyroid cancer	ThC	ThC	Neoplasms	Neoplasms	ATP6V1G2	V-type proton ATPase subunit G 2	Cardiometabolic_II	O95670	OID30167	MR Egger	39	-0.827481	0.326962	0.0157631	Forward trans-MR	forward	EUR	Disease
Thyroid cancer	ThC	ThC	Neoplasms	Neoplasms	ATP6V1G2	V-type proton ATPase subunit G 2	Cardiometabolic_II	O95670	OID30167	Weighted median	39	-0.693944	0.206517	0.000778784	Forward trans-MR	forward	EUR	Disease
Thyroid cancer	ThC	ThC	Neoplasms	Neoplasms	ATP6V1G2	V-type proton ATPase subunit G 2	Cardiometabolic_II	O95670	OID30167	Weighted mode	39	-0.553386	0.271974	0.0489016	Forward trans-MR	forward	EUR	Disease
Tonsillitis	Tonsillitis	Ton	Diseases of the respiratory system	Respiratory	ATP6V1G2	V-type proton ATPase subunit G 2	Cardiometabolic_II	O95670	OID30167	Inverse variance weighted	39	0.453619	0.0802046	1.55145e-08	Forward trans-MR	forward	EUR	Disease
Tonsillitis	Tonsillitis	Ton	Diseases of the respiratory system	Respiratory	ATP6V1G2	V-type proton ATPase subunit G 2	Cardiometabolic_II	O95670	OID30167	MR Egger	39	0.480332	0.187785	0.0147606	Forward trans-MR	forward	EUR	Disease
Tonsillitis	Tonsillitis	Ton	Diseases of the respiratory system	Respiratory	ATP6V1G2	V-type proton ATPase subunit G 2	Cardiometabolic_II	O95670	OID30167	Weighted median	39	0.28568	0.11579	0.0136164	Forward trans-MR	forward	EUR	Disease
Tonsillitis	Tonsillitis	Ton	Diseases of the respiratory system	Respiratory	ATP6V1G2	V-type proton ATPase subunit G 2	Cardiometabolic_II	O95670	OID30167	Weighted mode	39	0.289873	0.136428	0.0401722	Forward trans-MR	forward	EUR	Disease
Type 1 diabetes	T1D	T1D	Endocrine, nutritional and metabolic diseases	Autoimmune	ATP6V1G2	V-type proton ATPase subunit G 2	Cardiometabolic_II	O95670	OID30167	Inverse variance weighted	39	-1.47266	0.270185	5.02057e-08	Forward trans-MR	forward	EUR	Disease
Type 1 diabetes	T1D	T1D	Endocrine, nutritional and metabolic diseases	Autoimmune	ATP6V1G2	V-type proton ATPase subunit G 2	Cardiometabolic_II	O95670	OID30167	MR Egger	39	-0.928347	0.625836	0.146445	Forward trans-MR	forward	EUR	Disease
Type 1 diabetes	T1D	T1D	Endocrine, nutritional and metabolic diseases	Autoimmune	ATP6V1G2	V-type proton ATPase subunit G 2	Cardiometabolic_II	O95670	OID30167	Weighted median	39	-0.90946	0.117159	8.31867e-15	Forward trans-MR	forward	EUR	Disease
Type 1 diabetes	T1D	T1D	Endocrine, nutritional and metabolic diseases	Autoimmune	ATP6V1G2	V-type proton ATPase subunit G 2	Cardiometabolic_II	O95670	OID30167	Weighted mode	39	-0.94436	0.0997853	1.54322e-11	Forward trans-MR	forward	EUR	Disease
Urolithiasis	Urolithiasis	Uro	Diseases of the genitourinary system	Renal	ATP6V1G2	V-type proton ATPase subunit G 2	Cardiometabolic_II	O95670	OID30167	Inverse variance weighted	39	0.364047	0.0604197	1.68799e-09	Forward trans-MR	forward	EUR	Disease
Urolithiasis	Urolithiasis	Uro	Diseases of the genitourinary system	Renal	ATP6V1G2	V-type proton ATPase subunit G 2	Cardiometabolic_II	O95670	OID30167	MR Egger	39	0.0374619	0.133919	0.781238	Forward trans-MR	forward	EUR	Disease
Urolithiasis	Urolithiasis	Uro	Diseases of the genitourinary system	Renal	ATP6V1G2	V-type proton ATPase subunit G 2	Cardiometabolic_II	O95670	OID30167	Weighted median	39	0.280467	0.0903803	0.00191447	Forward trans-MR	forward	EUR	Disease
Urolithiasis	Urolithiasis	Uro	Diseases of the genitourinary system	Renal	ATP6V1G2	V-type proton ATPase subunit G 2	Cardiometabolic_II	O95670	OID30167	Weighted mode	39	0.245379	0.11427	0.0382072	Forward trans-MR	forward	EUR	Disease
Ovarian cyst	Ovarian_Cyst	OvC	Diseases of the genitourinary system	Genitourinary	ATRAID	All-trans retinoic acid-induced differentiation factor	Oncology_II	Q6UW56	OID31451	Inverse variance weighted	80	-0.128506	0.0234354	4.17248e-08	Forward trans-MR	forward	EUR	Disease
Ovarian cyst	Ovarian_Cyst	OvC	Diseases of the genitourinary system	Genitourinary	ATRAID	All-trans retinoic acid-induced differentiation factor	Oncology_II	Q6UW56	OID31451	MR Egger	80	-0.158168	0.0329945	7.68353e-06	Forward trans-MR	forward	EUR	Disease
Ovarian cyst	Ovarian_Cyst	OvC	Diseases of the genitourinary system	Genitourinary	ATRAID	All-trans retinoic acid-induced differentiation factor	Oncology_II	Q6UW56	OID31451	Weighted median	80	-0.138396	0.0339	4.45573e-05	Forward trans-MR	forward	EUR	Disease
Ovarian cyst	Ovarian_Cyst	OvC	Diseases of the genitourinary system	Genitourinary	ATRAID	All-trans retinoic acid-induced differentiation factor	Oncology_II	Q6UW56	OID31451	Weighted mode	80	-0.136099	0.0322882	6.58463e-05	Forward trans-MR	forward	EUR	Disease
Uterine prolapse	Uterine_prolapse	UP	Diseases of the genitourinary system	Genitourinary	ATRAID	All-trans retinoic acid-induced differentiation factor	Oncology_II	Q6UW56	OID31451	Inverse variance weighted	80	-0.145403	0.0239206	1.21263e-09	Forward trans-MR	forward	EUR	Disease
Uterine prolapse	Uterine_prolapse	UP	Diseases of the genitourinary system	Genitourinary	ATRAID	All-trans retinoic acid-induced differentiation factor	Oncology_II	Q6UW56	OID31451	MR Egger	80	-0.137142	0.0338598	0.00011983	Forward trans-MR	forward	EUR	Disease
Uterine prolapse	Uterine_prolapse	UP	Diseases of the genitourinary system	Genitourinary	ATRAID	All-trans retinoic acid-induced differentiation factor	Oncology_II	Q6UW56	OID31451	Weighted median	80	-0.116733	0.0375922	0.00190114	Forward trans-MR	forward	EUR	Disease
Uterine prolapse	Uterine_prolapse	UP	Diseases of the genitourinary system	Genitourinary	ATRAID	All-trans retinoic acid-induced differentiation factor	Oncology_II	Q6UW56	OID31451	Weighted mode	80	-0.106783	0.0463496	0.023859	Forward trans-MR	forward	EUR	Disease
Chronic glomerulonephritis	Chronic_Glomerulonephritis	ChG	Diseases of the genitourinary system	Renal	ATRN	Attractin, Isoform 2	Inflammation_II	O75882-2	OID30735	Inverse variance weighted	91	0.29824	0.0549199	5.62112e-08	Forward trans-MR	forward	EUR	Disease
Chronic glomerulonephritis	Chronic_Glomerulonephritis	ChG	Diseases of the genitourinary system	Renal	ATRN	Attractin, Isoform 2	Inflammation_II	O75882-2	OID30735	MR Egger	91	0.259518	0.0695503	0.000334924	Forward trans-MR	forward	EUR	Disease
Chronic glomerulonephritis	Chronic_Glomerulonephritis	ChG	Diseases of the genitourinary system	Renal	ATRN	Attractin, Isoform 2	Inflammation_II	O75882-2	OID30735	Weighted median	91	0.314887	0.0859539	0.000248852	Forward trans-MR	forward	EUR	Disease
Chronic glomerulonephritis	Chronic_Glomerulonephritis	ChG	Diseases of the genitourinary system	Renal	ATRN	Attractin, Isoform 2	Inflammation_II	O75882-2	OID30735	Weighted mode	91	0.308877	0.0695027	2.5082e-05	Forward trans-MR	forward	EUR	Disease
Herpes infection	Herpes	Her	Infectious and parasitic diseases	Infectious	ATRN	Attractin, Isoform 2	Inflammation_II	O75882-2	OID30735	Inverse variance weighted	82	0.417135	0.0709312	4.08175e-09	Forward trans-MR	forward	EUR	Disease
Herpes infection	Herpes	Her	Infectious and parasitic diseases	Infectious	ATRN	Attractin, Isoform 2	Inflammation_II	O75882-2	OID30735	MR Egger	82	0.458852	0.0939482	5.23358e-06	Forward trans-MR	forward	EUR	Disease
Herpes infection	Herpes	Her	Infectious and parasitic diseases	Infectious	ATRN	Attractin, Isoform 2	Inflammation_II	O75882-2	OID30735	Weighted median	82	0.468058	0.104917	8.14925e-06	Forward trans-MR	forward	EUR	Disease
Herpes infection	Herpes	Her	Infectious and parasitic diseases	Infectious	ATRN	Attractin, Isoform 2	Inflammation_II	O75882-2	OID30735	Weighted mode	82	0.427694	0.0995617	4.80362e-05	Forward trans-MR	forward	EUR	Disease
Acute pancreatitis	Acute_Pancreatitis	AP	Diseases of the digestive system	Digestive	B2M	Beta-2-microglobulin	Inflammation_II	P61769	OID30725	Inverse variance weighted	142	0.245051	0.0316434	9.6228e-15	Forward trans-MR	forward	EUR	Disease
Acute pancreatitis	Acute_Pancreatitis	AP	Diseases of the digestive system	Digestive	B2M	Beta-2-microglobulin	Inflammation_II	P61769	OID30725	MR Egger	142	0.409417	0.0760254	2.97744e-07	Forward trans-MR	forward	EUR	Disease
Acute pancreatitis	Acute_Pancreatitis	AP	Diseases of the digestive system	Digestive	B2M	Beta-2-microglobulin	Inflammation_II	P61769	OID30725	Weighted median	142	0.244532	0.0479467	3.39531e-07	Forward trans-MR	forward	EUR	Disease
Acute pancreatitis	Acute_Pancreatitis	AP	Diseases of the digestive system	Digestive	B2M	Beta-2-microglobulin	Inflammation_II	P61769	OID30725	Weighted mode	142	0.217355	0.0871033	0.0137355	Forward trans-MR	forward	EUR	Disease
Atopic dermatitis	AD	AD	Diseases of the skin and subcutaneous tissue	Autoimmune	B2M	Beta-2-microglobulin	Inflammation_II	P61769	OID30725	Inverse variance weighted	142	0.238778	0.0357033	2.26457e-11	Forward trans-MR	forward	EUR	Disease
Atopic dermatitis	AD	AD	Diseases of the skin and subcutaneous tissue	Autoimmune	B2M	Beta-2-microglobulin	Inflammation_II	P61769	OID30725	MR Egger	142	0.314805	0.0855381	0.000331571	Forward trans-MR	forward	EUR	Disease
Atopic dermatitis	AD	AD	Diseases of the skin and subcutaneous tissue	Autoimmune	B2M	Beta-2-microglobulin	Inflammation_II	P61769	OID30725	Weighted median	142	0.236717	0.0435479	5.45604e-08	Forward trans-MR	forward	EUR	Disease
Atopic dermatitis	AD	AD	Diseases of the skin and subcutaneous tissue	Autoimmune	B2M	Beta-2-microglobulin	Inflammation_II	P61769	OID30725	Weighted mode	142	0.290423	0.0818393	0.000526352	Forward trans-MR	forward	EUR	Disease
Autoimmune hepatitis	AIH	AIH	Diseases of the digestive system	Autoimmune	B2M	Beta-2-microglobulin	Inflammation_II	P61769	OID30725	Inverse variance weighted	142	1.20796	0.0993442	5.11914e-34	Forward trans-MR	forward	EUR	Disease
Autoimmune hepatitis	AIH	AIH	Diseases of the digestive system	Autoimmune	B2M	Beta-2-microglobulin	Inflammation_II	P61769	OID30725	MR Egger	142	1.21712	0.238916	1.11159e-06	Forward trans-MR	forward	EUR	Disease
Autoimmune hepatitis	AIH	AIH	Diseases of the digestive system	Autoimmune	B2M	Beta-2-microglobulin	Inflammation_II	P61769	OID30725	Weighted median	142	1.07022	0.126286	2.3588e-17	Forward trans-MR	forward	EUR	Disease
Autoimmune hepatitis	AIH	AIH	Diseases of the digestive system	Autoimmune	B2M	Beta-2-microglobulin	Inflammation_II	P61769	OID30725	Weighted mode	142	0.765876	0.316376	0.0167594	Forward trans-MR	forward	EUR	Disease
Breast cancer	BrC	BC	Neoplasms	Neoplasms	B2M	Beta-2-microglobulin	Inflammation_II	P61769	OID30725	Inverse variance weighted	142	-0.0942318	0.0162172	6.22486e-09	Forward trans-MR	forward	EUR	Disease
Breast cancer	BrC	BC	Neoplasms	Neoplasms	B2M	Beta-2-microglobulin	Inflammation_II	P61769	OID30725	MR Egger	142	-0.10028	0.0392425	0.0116749	Forward trans-MR	forward	EUR	Disease
Breast cancer	BrC	BC	Neoplasms	Neoplasms	B2M	Beta-2-microglobulin	Inflammation_II	P61769	OID30725	Weighted median	142	-0.0979764	0.024167	5.03175e-05	Forward trans-MR	forward	EUR	Disease
Breast cancer	BrC	BC	Neoplasms	Neoplasms	B2M	Beta-2-microglobulin	Inflammation_II	P61769	OID30725	Weighted mode	142	-0.109105	0.039063	0.00594727	Forward trans-MR	forward	EUR	Disease
Cardiac valvular disease	Cardiac_Valvular_Disease	CVD	Diseases of the circulatory system	Cardiovascular	B2M	Beta-2-microglobulin	Inflammation_II	P61769	OID30725	Inverse variance weighted	142	0.126334	0.0178625	1.52062e-12	Forward trans-MR	forward	EUR	Disease
Cardiac valvular disease	Cardiac_Valvular_Disease	CVD	Diseases of the circulatory system	Cardiovascular	B2M	Beta-2-microglobulin	Inflammation_II	P61769	OID30725	MR Egger	142	0.169611	0.0425805	0.000108822	Forward trans-MR	forward	EUR	Disease
Cardiac valvular disease	Cardiac_Valvular_Disease	CVD	Diseases of the circulatory system	Cardiovascular	B2M	Beta-2-microglobulin	Inflammation_II	P61769	OID30725	Weighted median	142	0.122299	0.0238388	2.89338e-07	Forward trans-MR	forward	EUR	Disease
Cardiac valvular disease	Cardiac_Valvular_Disease	CVD	Diseases of the circulatory system	Cardiovascular	B2M	Beta-2-microglobulin	Inflammation_II	P61769	OID30725	Weighted mode	142	0.122704	0.0439466	0.00596346	Forward trans-MR	forward	EUR	Disease
Carpal tunnel syndrome	Carpal_Tunnel_Syndrome	CTS	Diseases of the nervous system	Nervous	B2M	Beta-2-microglobulin	Inflammation_II	P61769	OID30725	Inverse variance weighted	142	0.141574	0.0184678	1.77455e-14	Forward trans-MR	forward	EUR	Disease
Carpal tunnel syndrome	Carpal_Tunnel_Syndrome	CTS	Diseases of the nervous system	Nervous	B2M	Beta-2-microglobulin	Inflammation_II	P61769	OID30725	MR Egger	142	0.115388	0.0445424	0.0105969	Forward trans-MR	forward	EUR	Disease
Carpal tunnel syndrome	Carpal_Tunnel_Syndrome	CTS	Diseases of the nervous system	Nervous	B2M	Beta-2-microglobulin	Inflammation_II	P61769	OID30725	Weighted median	142	0.159636	0.026102	9.60424e-10	Forward trans-MR	forward	EUR	Disease
Carpal tunnel syndrome	Carpal_Tunnel_Syndrome	CTS	Diseases of the nervous system	Nervous	B2M	Beta-2-microglobulin	Inflammation_II	P61769	OID30725	Weighted mode	142	0.227602	0.0700288	0.00144262	Forward trans-MR	forward	EUR	Disease
Cataract	Cataract	Cat	Diseases of the eye and adnexa	Eye	B2M	Beta-2-microglobulin	Inflammation_II	P61769	OID30725	Inverse variance weighted	142	0.0926015	0.0161223	9.26416e-09	Forward trans-MR	forward	EUR	Disease
Cataract	Cataract	Cat	Diseases of the eye and adnexa	Eye	B2M	Beta-2-microglobulin	Inflammation_II	P61769	OID30725	MR Egger	142	0.095793	0.0389553	0.0151501	Forward trans-MR	forward	EUR	Disease
Cataract	Cataract	Cat	Diseases of the eye and adnexa	Eye	B2M	Beta-2-microglobulin	Inflammation_II	P61769	OID30725	Weighted median	142	0.120457	0.0213193	1.60326e-08	Forward trans-MR	forward	EUR	Disease
Cataract	Cataract	Cat	Diseases of the eye and adnexa	Eye	B2M	Beta-2-microglobulin	Inflammation_II	P61769	OID30725	Weighted mode	142	0.148022	0.0564134	0.00965067	Forward trans-MR	forward	EUR	Disease
Chronic bronchitis	Chronic_bronchitis	CB	Diseases of the respiratory system	Respiratory	B2M	Beta-2-microglobulin	Inflammation_II	P61769	OID30725	Inverse variance weighted	142	0.183637	0.0204581	2.8014e-19	Forward trans-MR	forward	EUR	Disease
Chronic bronchitis	Chronic_bronchitis	CB	Diseases of the respiratory system	Respiratory	B2M	Beta-2-microglobulin	Inflammation_II	P61769	OID30725	MR Egger	142	0.147948	0.0495334	0.00332897	Forward trans-MR	forward	EUR	Disease
Chronic bronchitis	Chronic_bronchitis	CB	Diseases of the respiratory system	Respiratory	B2M	Beta-2-microglobulin	Inflammation_II	P61769	OID30725	Weighted median	142	0.189027	0.0293441	1.18119e-10	Forward trans-MR	forward	EUR	Disease
Chronic bronchitis	Chronic_bronchitis	CB	Diseases of the respiratory system	Respiratory	B2M	Beta-2-microglobulin	Inflammation_II	P61769	OID30725	Weighted mode	142	0.182119	0.0495824	0.000339452	Forward trans-MR	forward	EUR	Disease
Chronic gastritis	Chronic_gastritis	CG	Diseases of the digestive system	Digestive	B2M	Beta-2-microglobulin	Inflammation_II	P61769	OID30725	Inverse variance weighted	142	0.214155	0.0358271	2.26645e-09	Forward trans-MR	forward	EUR	Disease
Chronic gastritis	Chronic_gastritis	CG	Diseases of the digestive system	Digestive	B2M	Beta-2-microglobulin	Inflammation_II	P61769	OID30725	MR Egger	142	0.19977	0.0852629	0.0205384	Forward trans-MR	forward	EUR	Disease
Chronic gastritis	Chronic_gastritis	CG	Diseases of the digestive system	Digestive	B2M	Beta-2-microglobulin	Inflammation_II	P61769	OID30725	Weighted median	142	0.216433	0.051412	2.55631e-05	Forward trans-MR	forward	EUR	Disease
Chronic gastritis	Chronic_gastritis	CG	Diseases of the digestive system	Digestive	B2M	Beta-2-microglobulin	Inflammation_II	P61769	OID30725	Weighted mode	142	0.236642	0.0834735	0.00525767	Forward trans-MR	forward	EUR	Disease
Chronic obstructive pulmonary disease	COPD	COPD	Diseases of the respiratory system	Respiratory	B2M	Beta-2-microglobulin	Inflammation_II	P61769	OID30725	Inverse variance weighted	142	0.188162	0.0214815	1.96571e-18	Forward trans-MR	forward	EUR	Disease
Chronic obstructive pulmonary disease	COPD	COPD	Diseases of the respiratory system	Respiratory	B2M	Beta-2-microglobulin	Inflammation_II	P61769	OID30725	MR Egger	142	0.154658	0.0518397	0.00336436	Forward trans-MR	forward	EUR	Disease
Chronic obstructive pulmonary disease	COPD	COPD	Diseases of the respiratory system	Respiratory	B2M	Beta-2-microglobulin	Inflammation_II	P61769	OID30725	Weighted median	142	0.181678	0.0281263	1.05156e-10	Forward trans-MR	forward	EUR	Disease
Chronic obstructive pulmonary disease	COPD	COPD	Diseases of the respiratory system	Respiratory	B2M	Beta-2-microglobulin	Inflammation_II	P61769	OID30725	Weighted mode	142	0.136578	0.0556353	0.0153108	Forward trans-MR	forward	EUR	Disease
Chronic pancreatitis	Chronic_Pancreatitis	ChP	Diseases of the digestive system	Digestive	B2M	Beta-2-microglobulin	Inflammation_II	P61769	OID30725	Inverse variance weighted	142	0.339276	0.0538646	3.00182e-10	Forward trans-MR	forward	EUR	Disease
Chronic pancreatitis	Chronic_Pancreatitis	ChP	Diseases of the digestive system	Digestive	B2M	Beta-2-microglobulin	Inflammation_II	P61769	OID30725	MR Egger	142	0.322743	0.129379	0.0137741	Forward trans-MR	forward	EUR	Disease
Chronic pancreatitis	Chronic_Pancreatitis	ChP	Diseases of the digestive system	Digestive	B2M	Beta-2-microglobulin	Inflammation_II	P61769	OID30725	Weighted median	142	0.332215	0.0794905	2.92408e-05	Forward trans-MR	forward	EUR	Disease
Chronic pancreatitis	Chronic_Pancreatitis	ChP	Diseases of the digestive system	Digestive	B2M	Beta-2-microglobulin	Inflammation_II	P61769	OID30725	Weighted mode	142	0.324914	0.13057	0.0139948	Forward trans-MR	forward	EUR	Disease
Chronic renal failure	Chronic_Renal_Failure	CRF	Diseases of the genitourinary system	Renal	B2M	Beta-2-microglobulin	Inflammation_II	P61769	OID30725	Inverse variance weighted	142	0.204238	0.0292391	2.84649e-12	Forward trans-MR	forward	EUR	Disease
Chronic renal failure	Chronic_Renal_Failure	CRF	Diseases of the genitourinary system	Renal	B2M	Beta-2-microglobulin	Inflammation_II	P61769	OID30725	MR Egger	142	0.101691	0.0700795	0.148993	Forward trans-MR	forward	EUR	Disease
Chronic renal failure	Chronic_Renal_Failure	CRF	Diseases of the genitourinary system	Renal	B2M	Beta-2-microglobulin	Inflammation_II	P61769	OID30725	Weighted median	142	0.183264	0.035158	1.86228e-07	Forward trans-MR	forward	EUR	Disease
Chronic renal failure	Chronic_Renal_Failure	CRF	Diseases of the genitourinary system	Renal	B2M	Beta-2-microglobulin	Inflammation_II	P61769	OID30725	Weighted mode	142	0.161655	0.0736788	0.0298694	Forward trans-MR	forward	EUR	Disease
Contact dermatitis	Contact_dermatitis	CD	Diseases of the skin and subcutaneous tissue	Skin	B2M	Beta-2-microglobulin	Inflammation_II	P61769	OID30725	Inverse variance weighted	142	0.375852	0.0327237	1.55859e-30	Forward trans-MR	forward	EUR	Disease
Contact dermatitis	Contact_dermatitis	CD	Diseases of the skin and subcutaneous tissue	Skin	B2M	Beta-2-microglobulin	Inflammation_II	P61769	OID30725	MR Egger	142	0.413351	0.078932	5.86452e-07	Forward trans-MR	forward	EUR	Disease
Contact dermatitis	Contact_dermatitis	CD	Diseases of the skin and subcutaneous tissue	Skin	B2M	Beta-2-microglobulin	Inflammation_II	P61769	OID30725	Weighted median	142	0.348391	0.0457193	2.53263e-14	Forward trans-MR	forward	EUR	Disease
Contact dermatitis	Contact_dermatitis	CD	Diseases of the skin and subcutaneous tissue	Skin	B2M	Beta-2-microglobulin	Inflammation_II	P61769	OID30725	Weighted mode	142	0.337245	0.0753715	1.56604e-05	Forward trans-MR	forward	EUR	Disease
Diphtheria infection	Diphtheria	Dip	Infectious and parasitic diseases	Infectious	B2M	Beta-2-microglobulin	Inflammation_II	P61769	OID30725	Inverse variance weighted	135	0.0825666	0.0155791	1.15915e-07	Forward trans-MR	forward	EUR	Disease
Diphtheria infection	Diphtheria	Dip	Infectious and parasitic diseases	Infectious	B2M	Beta-2-microglobulin	Inflammation_II	P61769	OID30725	MR Egger	135	0.0360806	0.0378344	0.341993	Forward trans-MR	forward	EUR	Disease
Diphtheria infection	Diphtheria	Dip	Infectious and parasitic diseases	Infectious	B2M	Beta-2-microglobulin	Inflammation_II	P61769	OID30725	Weighted median	135	0.0659532	0.0234399	0.00489722	Forward trans-MR	forward	EUR	Disease
Diphtheria infection	Diphtheria	Dip	Infectious and parasitic diseases	Infectious	B2M	Beta-2-microglobulin	Inflammation_II	P61769	OID30725	Weighted mode	135	0.0707139	0.0325312	0.0314827	Forward trans-MR	forward	EUR	Disease
Dysentery	Dysentery	Dys	Infectious and parasitic diseases	Infectious	B2M	Beta-2-microglobulin	Inflammation_II	P61769	OID30725	Inverse variance weighted	135	-0.25453	0.0351114	4.19167e-13	Forward trans-MR	forward	EUR	Disease
Dysentery	Dysentery	Dys	Infectious and parasitic diseases	Infectious	B2M	Beta-2-microglobulin	Inflammation_II	P61769	OID30725	MR Egger	135	-0.447063	0.0837565	3.94773e-07	Forward trans-MR	forward	EUR	Disease
Dysentery	Dysentery	Dys	Infectious and parasitic diseases	Infectious	B2M	Beta-2-microglobulin	Inflammation_II	P61769	OID30725	Weighted median	135	-0.309755	0.0509266	1.1841e-09	Forward trans-MR	forward	EUR	Disease
Dysentery	Dysentery	Dys	Infectious and parasitic diseases	Infectious	B2M	Beta-2-microglobulin	Inflammation_II	P61769	OID30725	Weighted mode	135	-0.34278	0.0752246	1.15683e-05	Forward trans-MR	forward	EUR	Disease
Facial nerve palsy (Bell's palsy)	FacialN_palsy	FNP	Diseases of the nervous system	Nervous	B2M	Beta-2-microglobulin	Inflammation_II	P61769	OID30725	Inverse variance weighted	142	0.344612	0.0472877	3.15606e-13	Forward trans-MR	forward	EUR	Disease
Facial nerve palsy (Bell's palsy)	FacialN_palsy	FNP	Diseases of the nervous system	Nervous	B2M	Beta-2-microglobulin	Inflammation_II	P61769	OID30725	MR Egger	142	0.392384	0.113758	0.000742978	Forward trans-MR	forward	EUR	Disease
Facial nerve palsy (Bell's palsy)	FacialN_palsy	FNP	Diseases of the nervous system	Nervous	B2M	Beta-2-microglobulin	Inflammation_II	P61769	OID30725	Weighted median	142	0.357013	0.0704105	3.96862e-07	Forward trans-MR	forward	EUR	Disease
Facial nerve palsy (Bell's palsy)	FacialN_palsy	FNP	Diseases of the nervous system	Nervous	B2M	Beta-2-microglobulin	Inflammation_II	P61769	OID30725	Weighted mode	142	0.388179	0.11517	0.000968253	Forward trans-MR	forward	EUR	Disease
Gastric cancer	GaC	GC	Neoplasms	Neoplasms	B2M	Beta-2-microglobulin	Inflammation_II	P61769	OID30725	Inverse variance weighted	142	0.329225	0.060004	4.09494e-08	Forward trans-MR	forward	EUR	Disease
Gastric cancer	GaC	GC	Neoplasms	Neoplasms	B2M	Beta-2-microglobulin	Inflammation_II	P61769	OID30725	MR Egger	142	0.345628	0.144952	0.0184456	Forward trans-MR	forward	EUR	Disease
Gastric cancer	GaC	GC	Neoplasms	Neoplasms	B2M	Beta-2-microglobulin	Inflammation_II	P61769	OID30725	Weighted median	142	0.350372	0.0886338	7.71663e-05	Forward trans-MR	forward	EUR	Disease
Gastric cancer	GaC	GC	Neoplasms	Neoplasms	B2M	Beta-2-microglobulin	Inflammation_II	P61769	OID30725	Weighted mode	142	0.408379	0.131072	0.00222396	Forward trans-MR	forward	EUR	Disease
Gastroesophageal reflux disease	GERD	GERD	Diseases of the digestive system	Digestive	B2M	Beta-2-microglobulin	Inflammation_II	P61769	OID30725	Inverse variance weighted	142	-0.12244	0.0177935	5.93617e-12	Forward trans-MR	forward	EUR	Disease
Gastroesophageal reflux disease	GERD	GERD	Diseases of the digestive system	Digestive	B2M	Beta-2-microglobulin	Inflammation_II	P61769	OID30725	MR Egger	142	-0.210079	0.0422795	1.93519e-06	Forward trans-MR	forward	EUR	Disease
Gastroesophageal reflux disease	GERD	GERD	Diseases of the digestive system	Digestive	B2M	Beta-2-microglobulin	Inflammation_II	P61769	OID30725	Weighted median	142	-0.123402	0.0187149	4.28827e-11	Forward trans-MR	forward	EUR	Disease
Gastroesophageal reflux disease	GERD	GERD	Diseases of the digestive system	Digestive	B2M	Beta-2-microglobulin	Inflammation_II	P61769	OID30725	Weighted mode	142	-0.114323	0.0261596	2.39215e-05	Forward trans-MR	forward	EUR	Disease
Graves' disease	GD	GD	Endocrine, nutritional and metabolic diseases	Autoimmune	B2M	Beta-2-microglobulin	Inflammation_II	P61769	OID30725	Inverse variance weighted	142	1.47417	0.134783	7.63931e-28	Forward trans-MR	forward	EUR	Disease
Graves' disease	GD	GD	Endocrine, nutritional and metabolic diseases	Autoimmune	B2M	Beta-2-microglobulin	Inflammation_II	P61769	OID30725	MR Egger	142	1.56106	0.323515	3.60808e-06	Forward trans-MR	forward	EUR	Disease
Graves' disease	GD	GD	Endocrine, nutritional and metabolic diseases	Autoimmune	B2M	Beta-2-microglobulin	Inflammation_II	P61769	OID30725	Weighted median	142	1.01646	0.107269	2.64648e-21	Forward trans-MR	forward	EUR	Disease
Graves' disease	GD	GD	Endocrine, nutritional and metabolic diseases	Autoimmune	B2M	Beta-2-microglobulin	Inflammation_II	P61769	OID30725	Weighted mode	142	0.660259	0.19369	0.000850812	Forward trans-MR	forward	EUR	Disease
Hashimoto's disease	Hashimoto_Disease	HD	Endocrine, nutritional and metabolic diseases	Autoimmune	B2M	Beta-2-microglobulin	Inflammation_II	P61769	OID30725	Inverse variance weighted	142	0.551714	0.0509467	2.50253e-27	Forward trans-MR	forward	EUR	Disease
Hashimoto's disease	Hashimoto_Disease	HD	Endocrine, nutritional and metabolic diseases	Autoimmune	B2M	Beta-2-microglobulin	Inflammation_II	P61769	OID30725	MR Egger	142	0.549606	0.121498	1.28577e-05	Forward trans-MR	forward	EUR	Disease
Hashimoto's disease	Hashimoto_Disease	HD	Endocrine, nutritional and metabolic diseases	Autoimmune	B2M	Beta-2-microglobulin	Inflammation_II	P61769	OID30725	Weighted median	142	0.433902	0.0503447	6.77596e-18	Forward trans-MR	forward	EUR	Disease
Hashimoto's disease	Hashimoto_Disease	HD	Endocrine, nutritional and metabolic diseases	Autoimmune	B2M	Beta-2-microglobulin	Inflammation_II	P61769	OID30725	Weighted mode	142	0.395685	0.0781275	1.25946e-06	Forward trans-MR	forward	EUR	Disease
Hyperthyroidism	Hyperthyroidism	Hype	Endocrine, nutritional and metabolic diseases	Metabolic	B2M	Beta-2-microglobulin	Inflammation_II	P61769	OID30725	Inverse variance weighted	142	1.0697	0.0875775	2.60758e-34	Forward trans-MR	forward	EUR	Disease
Hyperthyroidism	Hyperthyroidism	Hype	Endocrine, nutritional and metabolic diseases	Metabolic	B2M	Beta-2-microglobulin	Inflammation_II	P61769	OID30725	MR Egger	142	1.11889	0.211383	4.53945e-07	Forward trans-MR	forward	EUR	Disease
Hyperthyroidism	Hyperthyroidism	Hype	Endocrine, nutritional and metabolic diseases	Metabolic	B2M	Beta-2-microglobulin	Inflammation_II	P61769	OID30725	Weighted median	142	0.96444	0.076046	7.40978e-37	Forward trans-MR	forward	EUR	Disease
Hyperthyroidism	Hyperthyroidism	Hype	Endocrine, nutritional and metabolic diseases	Metabolic	B2M	Beta-2-microglobulin	Inflammation_II	P61769	OID30725	Weighted mode	142	1.03641	0.172065	1.40982e-08	Forward trans-MR	forward	EUR	Disease
Hypothyroidism	Hypothyroidism	Hypo	Endocrine, nutritional and metabolic diseases	Metabolic	B2M	Beta-2-microglobulin	Inflammation_II	P61769	OID30725	Inverse variance weighted	142	0.679422	0.0452704	6.50065e-51	Forward trans-MR	forward	EUR	Disease
Hypothyroidism	Hypothyroidism	Hypo	Endocrine, nutritional and metabolic diseases	Metabolic	B2M	Beta-2-microglobulin	Inflammation_II	P61769	OID30725	MR Egger	142	0.798913	0.108909	1.62652e-11	Forward trans-MR	forward	EUR	Disease
Hypothyroidism	Hypothyroidism	Hypo	Endocrine, nutritional and metabolic diseases	Metabolic	B2M	Beta-2-microglobulin	Inflammation_II	P61769	OID30725	Weighted median	142	0.567961	0.0324021	8.68159e-69	Forward trans-MR	forward	EUR	Disease
Hypothyroidism	Hypothyroidism	Hypo	Endocrine, nutritional and metabolic diseases	Metabolic	B2M	Beta-2-microglobulin	Inflammation_II	P61769	OID30725	Weighted mode	142	0.597287	0.0875799	2.46638e-10	Forward trans-MR	forward	EUR	Disease
Idiopathic thrombocytopenic purpura	Idiopathic_Thrombocytopenic_Purpura	ITP	Diseases of the blood and blood-forming organs and certain disorders involving the immune mechanism	Blood	B2M	Beta-2-microglobulin	Inflammation_II	P61769	OID30725	Inverse variance weighted	142	0.949103	0.0794072	6.31059e-33	Forward trans-MR	forward	EUR	Disease
Idiopathic thrombocytopenic purpura	Idiopathic_Thrombocytopenic_Purpura	ITP	Diseases of the blood and blood-forming organs and certain disorders involving the immune mechanism	Blood	B2M	Beta-2-microglobulin	Inflammation_II	P61769	OID30725	MR Egger	142	0.869217	0.191598	1.21822e-05	Forward trans-MR	forward	EUR	Disease
Idiopathic thrombocytopenic purpura	Idiopathic_Thrombocytopenic_Purpura	ITP	Diseases of the blood and blood-forming organs and certain disorders involving the immune mechanism	Blood	B2M	Beta-2-microglobulin	Inflammation_II	P61769	OID30725	Weighted median	142	1.10934	0.117779	4.56034e-21	Forward trans-MR	forward	EUR	Disease
Idiopathic thrombocytopenic purpura	Idiopathic_Thrombocytopenic_Purpura	ITP	Diseases of the blood and blood-forming organs and certain disorders involving the immune mechanism	Blood	B2M	Beta-2-microglobulin	Inflammation_II	P61769	OID30725	Weighted mode	142	1.23401	0.212829	4.2164e-08	Forward trans-MR	forward	EUR	Disease
IgA nephritis	IgA_nephritis	IN	Diseases of the genitourinary system	Renal	B2M	Beta-2-microglobulin	Inflammation_II	P61769	OID30725	Inverse variance weighted	142	-0.463229	0.030818	4.59418e-51	Forward trans-MR	forward	EUR	Disease
IgA nephritis	IgA_nephritis	IN	Diseases of the genitourinary system	Renal	B2M	Beta-2-microglobulin	Inflammation_II	P61769	OID30725	MR Egger	142	-0.462225	0.0748397	6.7129e-09	Forward trans-MR	forward	EUR	Disease
IgA nephritis	IgA_nephritis	IN	Diseases of the genitourinary system	Renal	B2M	Beta-2-microglobulin	Inflammation_II	P61769	OID30725	Weighted median	142	-0.416975	0.0334169	9.85009e-36	Forward trans-MR	forward	EUR	Disease
IgA nephritis	IgA_nephritis	IN	Diseases of the genitourinary system	Renal	B2M	Beta-2-microglobulin	Inflammation_II	P61769	OID30725	Weighted mode	142	-0.377157	0.0680048	1.39728e-07	Forward trans-MR	forward	EUR	Disease
Inguinal hernia	Ing_hernia	InH	Diseases of the digestive system	Digestive	B2M	Beta-2-microglobulin	Inflammation_II	P61769	OID30725	Inverse variance weighted	142	-0.289222	0.0243981	2.04362e-32	Forward trans-MR	forward	EUR	Disease
Inguinal hernia	Ing_hernia	InH	Diseases of the digestive system	Digestive	B2M	Beta-2-microglobulin	Inflammation_II	P61769	OID30725	MR Egger	142	-0.40357	0.0582083	1.38845e-10	Forward trans-MR	forward	EUR	Disease
Inguinal hernia	Ing_hernia	InH	Diseases of the digestive system	Digestive	B2M	Beta-2-microglobulin	Inflammation_II	P61769	OID30725	Weighted median	142	-0.25525	0.0270078	3.35786e-21	Forward trans-MR	forward	EUR	Disease
Inguinal hernia	Ing_hernia	InH	Diseases of the digestive system	Digestive	B2M	Beta-2-microglobulin	Inflammation_II	P61769	OID30725	Weighted mode	142	-0.255919	0.0414933	6.90417e-09	Forward trans-MR	forward	EUR	Disease
Interstitial lung disease	ILD	ILD	Diseases of the respiratory system	Respiratory	B2M	Beta-2-microglobulin	Inflammation_II	P61769	OID30725	Inverse variance weighted	142	0.435581	0.0409026	1.75791e-26	Forward trans-MR	forward	EUR	Disease
Interstitial lung disease	ILD	ILD	Diseases of the respiratory system	Respiratory	B2M	Beta-2-microglobulin	Inflammation_II	P61769	OID30725	MR Egger	142	0.485524	0.0985605	2.33159e-06	Forward trans-MR	forward	EUR	Disease
Interstitial lung disease	ILD	ILD	Diseases of the respiratory system	Respiratory	B2M	Beta-2-microglobulin	Inflammation_II	P61769	OID30725	Weighted median	142	0.40767	0.0644051	2.45516e-10	Forward trans-MR	forward	EUR	Disease
Interstitial lung disease	ILD	ILD	Diseases of the respiratory system	Respiratory	B2M	Beta-2-microglobulin	Inflammation_II	P61769	OID30725	Weighted mode	142	0.415069	0.12196	0.000866885	Forward trans-MR	forward	EUR	Disease
Iron deficiency anemia	Iron_Deficiency_Anemia	IDA	Diseases of the blood and blood-forming organs and certain disorders involving the immune mechanism	Blood	B2M	Beta-2-microglobulin	Inflammation_II	P61769	OID30725	Inverse variance weighted	142	0.178346	0.0255722	3.07649e-12	Forward trans-MR	forward	EUR	Disease
Iron deficiency anemia	Iron_Deficiency_Anemia	IDA	Diseases of the blood and blood-forming organs and certain disorders involving the immune mechanism	Blood	B2M	Beta-2-microglobulin	Inflammation_II	P61769	OID30725	MR Egger	142	0.22986	0.0616564	0.000279307	Forward trans-MR	forward	EUR	Disease
Iron deficiency anemia	Iron_Deficiency_Anemia	IDA	Diseases of the blood and blood-forming organs and certain disorders involving the immune mechanism	Blood	B2M	Beta-2-microglobulin	Inflammation_II	P61769	OID30725	Weighted median	142	0.183669	0.0296232	5.64007e-10	Forward trans-MR	forward	EUR	Disease
Iron deficiency anemia	Iron_Deficiency_Anemia	IDA	Diseases of the blood and blood-forming organs and certain disorders involving the immune mechanism	Blood	B2M	Beta-2-microglobulin	Inflammation_II	P61769	OID30725	Weighted mode	142	0.195608	0.0677189	0.00448174	Forward trans-MR	forward	EUR	Disease
Ischemic stroke	IS	IS	Diseases of the circulatory system	Cardiovascular	B2M	Beta-2-microglobulin	Inflammation_II	P61769	OID30725	Inverse variance weighted	142	0.258127	0.0240155	6.03374e-27	Forward trans-MR	forward	EUR	Disease
Ischemic stroke	IS	IS	Diseases of the circulatory system	Cardiovascular	B2M	Beta-2-microglobulin	Inflammation_II	P61769	OID30725	MR Egger	142	0.260729	0.0578205	1.36386e-05	Forward trans-MR	forward	EUR	Disease
Ischemic stroke	IS	IS	Diseases of the circulatory system	Cardiovascular	B2M	Beta-2-microglobulin	Inflammation_II	P61769	OID30725	Weighted median	142	0.27843	0.0337252	1.5081e-16	Forward trans-MR	forward	EUR	Disease
Ischemic stroke	IS	IS	Diseases of the circulatory system	Cardiovascular	B2M	Beta-2-microglobulin	Inflammation_II	P61769	OID30725	Weighted mode	142	0.31554	0.0949475	0.00113348	Forward trans-MR	forward	EUR	Disease
Lung cancer	LuC	LuC	Neoplasms	Neoplasms	B2M	Beta-2-microglobulin	Inflammation_II	P61769	OID30725	Inverse variance weighted	142	0.400469	0.0335284	6.96229e-33	Forward trans-MR	forward	EUR	Disease
Lung cancer	LuC	LuC	Neoplasms	Neoplasms	B2M	Beta-2-microglobulin	Inflammation_II	P61769	OID30725	MR Egger	142	0.381117	0.0810805	6.14369e-06	Forward trans-MR	forward	EUR	Disease
Lung cancer	LuC	LuC	Neoplasms	Neoplasms	B2M	Beta-2-microglobulin	Inflammation_II	P61769	OID30725	Weighted median	142	0.415823	0.0476792	2.75128e-18	Forward trans-MR	forward	EUR	Disease
Lung cancer	LuC	LuC	Neoplasms	Neoplasms	B2M	Beta-2-microglobulin	Inflammation_II	P61769	OID30725	Weighted mode	142	0.419154	0.0764175	1.85825e-07	Forward trans-MR	forward	EUR	Disease
Malignant lymphoma	Malignant_Lymphoma	ML	Neoplasms	Neoplasms	B2M	Beta-2-microglobulin	Inflammation_II	P61769	OID30725	Inverse variance weighted	142	0.511077	0.0453388	1.79605e-29	Forward trans-MR	forward	EUR	Disease
Malignant lymphoma	Malignant_Lymphoma	ML	Neoplasms	Neoplasms	B2M	Beta-2-microglobulin	Inflammation_II	P61769	OID30725	MR Egger	142	0.63853	0.109248	3.40757e-08	Forward trans-MR	forward	EUR	Disease
Malignant lymphoma	Malignant_Lymphoma	ML	Neoplasms	Neoplasms	B2M	Beta-2-microglobulin	Inflammation_II	P61769	OID30725	Weighted median	142	0.527987	0.055845	3.24553e-21	Forward trans-MR	forward	EUR	Disease
Malignant lymphoma	Malignant_Lymphoma	ML	Neoplasms	Neoplasms	B2M	Beta-2-microglobulin	Inflammation_II	P61769	OID30725	Weighted mode	142	0.636406	0.113285	9.96945e-08	Forward trans-MR	forward	EUR	Disease
Metal allergy	Metal_allergy	MA	Diseases of the skin and subcutaneous tissue	Skin	B2M	Beta-2-microglobulin	Inflammation_II	P61769	OID30725	Inverse variance weighted	135	0.390337	0.0429767	1.06083e-19	Forward trans-MR	forward	EUR	Disease
Metal allergy	Metal_allergy	MA	Diseases of the skin and subcutaneous tissue	Skin	B2M	Beta-2-microglobulin	Inflammation_II	P61769	OID30725	MR Egger	135	0.500422	0.104416	4.33821e-06	Forward trans-MR	forward	EUR	Disease
Metal allergy	Metal_allergy	MA	Diseases of the skin and subcutaneous tissue	Skin	B2M	Beta-2-microglobulin	Inflammation_II	P61769	OID30725	Weighted median	135	0.413788	0.0520765	1.93001e-15	Forward trans-MR	forward	EUR	Disease
Metal allergy	Metal_allergy	MA	Diseases of the skin and subcutaneous tissue	Skin	B2M	Beta-2-microglobulin	Inflammation_II	P61769	OID30725	Weighted mode	135	0.406878	0.0796736	1.10156e-06	Forward trans-MR	forward	EUR	Disease
Nephrotic syndrome	Nephrotic_Syndrome	NS	Diseases of the genitourinary system	Renal	B2M	Beta-2-microglobulin	Inflammation_II	P61769	OID30725	Inverse variance weighted	142	0.668793	0.116441	9.26771e-09	Forward trans-MR	forward	EUR	Disease
Nephrotic syndrome	Nephrotic_Syndrome	NS	Diseases of the genitourinary system	Renal	B2M	Beta-2-microglobulin	Inflammation_II	P61769	OID30725	MR Egger	142	0.720886	0.281595	0.0115273	Forward trans-MR	forward	EUR	Disease
Nephrotic syndrome	Nephrotic_Syndrome	NS	Diseases of the genitourinary system	Renal	B2M	Beta-2-microglobulin	Inflammation_II	P61769	OID30725	Weighted median	142	0.494352	0.124692	7.35245e-05	Forward trans-MR	forward	EUR	Disease
Nephrotic syndrome	Nephrotic_Syndrome	NS	Diseases of the genitourinary system	Renal	B2M	Beta-2-microglobulin	Inflammation_II	P61769	OID30725	Weighted mode	142	0.201406	0.253791	0.428767	Forward trans-MR	forward	EUR	Disease
Osteoporosis	Osteoporosis	OP	Diseases of the musculoskeletal system and connective tissue	Musculoskeletal	B2M	Beta-2-microglobulin	Inflammation_II	P61769	OID30725	Inverse variance weighted	142	0.170158	0.0252017	1.45975e-11	Forward trans-MR	forward	EUR	Disease
Osteoporosis	Osteoporosis	OP	Diseases of the musculoskeletal system and connective tissue	Musculoskeletal	B2M	Beta-2-microglobulin	Inflammation_II	P61769	OID30725	MR Egger	142	0.129133	0.0608952	0.0357202	Forward trans-MR	forward	EUR	Disease
Osteoporosis	Osteoporosis	OP	Diseases of the musculoskeletal system and connective tissue	Musculoskeletal	B2M	Beta-2-microglobulin	Inflammation_II	P61769	OID30725	Weighted median	142	0.169727	0.0346331	9.54832e-07	Forward trans-MR	forward	EUR	Disease
Osteoporosis	Osteoporosis	OP	Diseases of the musculoskeletal system and connective tissue	Musculoskeletal	B2M	Beta-2-microglobulin	Inflammation_II	P61769	OID30725	Weighted mode	142	0.161821	0.0705808	0.023345	Forward trans-MR	forward	EUR	Disease
Peripheral arterial disease	PAD	PAD	Diseases of the circulatory system	Cardiovascular	B2M	Beta-2-microglobulin	Inflammation_II	P61769	OID30725	Inverse variance weighted	142	0.342207	0.0371818	3.46142e-20	Forward trans-MR	forward	EUR	Disease
Peripheral arterial disease	PAD	PAD	Diseases of the circulatory system	Cardiovascular	B2M	Beta-2-microglobulin	Inflammation_II	P61769	OID30725	MR Egger	142	0.289697	0.0892717	0.00146867	Forward trans-MR	forward	EUR	Disease
Peripheral arterial disease	PAD	PAD	Diseases of the circulatory system	Cardiovascular	B2M	Beta-2-microglobulin	Inflammation_II	P61769	OID30725	Weighted median	142	0.318153	0.0454813	2.64823e-12	Forward trans-MR	forward	EUR	Disease
Peripheral arterial disease	PAD	PAD	Diseases of the circulatory system	Cardiovascular	B2M	Beta-2-microglobulin	Inflammation_II	P61769	OID30725	Weighted mode	142	0.245543	0.123982	0.0495972	Forward trans-MR	forward	EUR	Disease
Pleurisy	Pleurisy	Pl	Diseases of the respiratory system	Respiratory	B2M	Beta-2-microglobulin	Inflammation_II	P61769	OID30725	Inverse variance weighted	142	0.152118	0.0197053	1.16645e-14	Forward trans-MR	forward	EUR	Disease
Pleurisy	Pleurisy	Pl	Diseases of the respiratory system	Respiratory	B2M	Beta-2-microglobulin	Inflammation_II	P61769	OID30725	MR Egger	142	0.113151	0.047577	0.018745	Forward trans-MR	forward	EUR	Disease
Pleurisy	Pleurisy	Pl	Diseases of the respiratory system	Respiratory	B2M	Beta-2-microglobulin	Inflammation_II	P61769	OID30725	Weighted median	142	0.149409	0.030781	1.2104e-06	Forward trans-MR	forward	EUR	Disease
Pleurisy	Pleurisy	Pl	Diseases of the respiratory system	Respiratory	B2M	Beta-2-microglobulin	Inflammation_II	P61769	OID30725	Weighted mode	142	0.17361	0.0441907	0.00013326	Forward trans-MR	forward	EUR	Disease
Pneumoconiosis	Pneumoconiosis	Pne	Diseases of the respiratory system	Respiratory	B2M	Beta-2-microglobulin	Inflammation_II	P61769	OID30725	Inverse variance weighted	142	0.642068	0.0903078	1.16236e-12	Forward trans-MR	forward	EUR	Disease
Pneumoconiosis	Pneumoconiosis	Pne	Diseases of the respiratory system	Respiratory	B2M	Beta-2-microglobulin	Inflammation_II	P61769	OID30725	MR Egger	142	0.506678	0.217456	0.0212342	Forward trans-MR	forward	EUR	Disease
Pneumoconiosis	Pneumoconiosis	Pne	Diseases of the respiratory system	Respiratory	B2M	Beta-2-microglobulin	Inflammation_II	P61769	OID30725	Weighted median	142	0.608023	0.138955	1.21055e-05	Forward trans-MR	forward	EUR	Disease
Pneumoconiosis	Pneumoconiosis	Pne	Diseases of the respiratory system	Respiratory	B2M	Beta-2-microglobulin	Inflammation_II	P61769	OID30725	Weighted mode	142	0.566402	0.216656	0.00991284	Forward trans-MR	forward	EUR	Disease
Prostate cancer	PrC	PrC	Neoplasms	Neoplasms	B2M	Beta-2-microglobulin	Inflammation_II	P61769	OID30725	Inverse variance weighted	142	-0.319865	0.0274142	1.85996e-31	Forward trans-MR	forward	EUR	Disease
Prostate cancer	PrC	PrC	Neoplasms	Neoplasms	B2M	Beta-2-microglobulin	Inflammation_II	P61769	OID30725	MR Egger	142	-0.500929	0.0641187	1.20247e-12	Forward trans-MR	forward	EUR	Disease
Prostate cancer	PrC	PrC	Neoplasms	Neoplasms	B2M	Beta-2-microglobulin	Inflammation_II	P61769	OID30725	Weighted median	142	-0.376995	0.0335006	2.22895e-29	Forward trans-MR	forward	EUR	Disease
Prostate cancer	PrC	PrC	Neoplasms	Neoplasms	B2M	Beta-2-microglobulin	Inflammation_II	P61769	OID30725	Weighted mode	142	-0.410823	0.0474618	1.00594e-14	Forward trans-MR	forward	EUR	Disease
Pulmonary Fibrosis	Pulmonary_Fibrosis	PF	Diseases of the respiratory system	Respiratory	B2M	Beta-2-microglobulin	Inflammation_II	P61769	OID30725	Inverse variance weighted	142	0.449485	0.0515438	2.77097e-18	Forward trans-MR	forward	EUR	Disease
Pulmonary Fibrosis	Pulmonary_Fibrosis	PF	Diseases of the respiratory system	Respiratory	B2M	Beta-2-microglobulin	Inflammation_II	P61769	OID30725	MR Egger	142	0.536575	0.12431	2.98061e-05	Forward trans-MR	forward	EUR	Disease
Pulmonary Fibrosis	Pulmonary_Fibrosis	PF	Diseases of the respiratory system	Respiratory	B2M	Beta-2-microglobulin	Inflammation_II	P61769	OID30725	Weighted median	142	0.464316	0.0770595	1.68672e-09	Forward trans-MR	forward	EUR	Disease
Pulmonary Fibrosis	Pulmonary_Fibrosis	PF	Diseases of the respiratory system	Respiratory	B2M	Beta-2-microglobulin	Inflammation_II	P61769	OID30725	Weighted mode	142	0.520305	0.141119	0.000322959	Forward trans-MR	forward	EUR	Disease
Sarcoidosis	Sarcoidosis	Sar	Diseases of the blood and blood-forming organs and certain disorders involving the immune mechanism	Blood	B2M	Beta-2-microglobulin	Inflammation_II	P61769	OID30725	Inverse variance weighted	142	0.616859	0.0673233	5.06442e-20	Forward trans-MR	forward	EUR	Disease
Sarcoidosis	Sarcoidosis	Sar	Diseases of the blood and blood-forming organs and certain disorders involving the immune mechanism	Blood	B2M	Beta-2-microglobulin	Inflammation_II	P61769	OID30725	MR Egger	142	0.409881	0.16012	0.0115329	Forward trans-MR	forward	EUR	Disease
Sarcoidosis	Sarcoidosis	Sar	Diseases of the blood and blood-forming organs and certain disorders involving the immune mechanism	Blood	B2M	Beta-2-microglobulin	Inflammation_II	P61769	OID30725	Weighted median	142	0.546019	0.084238	9.06002e-11	Forward trans-MR	forward	EUR	Disease
Sarcoidosis	Sarcoidosis	Sar	Diseases of the blood and blood-forming organs and certain disorders involving the immune mechanism	Blood	B2M	Beta-2-microglobulin	Inflammation_II	P61769	OID30725	Weighted mode	142	0.462621	0.160543	0.00457584	Forward trans-MR	forward	EUR	Disease
Sjogren's syndrome	Sjogren_Syndrome	SS	Diseases of the musculoskeletal system and connective tissue	Autoimmune	B2M	Beta-2-microglobulin	Inflammation_II	P61769	OID30725	Inverse variance weighted	142	1.60083	0.108843	5.7598e-49	Forward trans-MR	forward	EUR	Disease
Sjogren's syndrome	Sjogren_Syndrome	SS	Diseases of the musculoskeletal system and connective tissue	Autoimmune	B2M	Beta-2-microglobulin	Inflammation_II	P61769	OID30725	MR Egger	142	1.65183	0.262201	3.61759e-09	Forward trans-MR	forward	EUR	Disease
Sjogren's syndrome	Sjogren_Syndrome	SS	Diseases of the musculoskeletal system and connective tissue	Autoimmune	B2M	Beta-2-microglobulin	Inflammation_II	P61769	OID30725	Weighted median	142	1.41044	0.108508	1.24633e-38	Forward trans-MR	forward	EUR	Disease
Sjogren's syndrome	Sjogren_Syndrome	SS	Diseases of the musculoskeletal system and connective tissue	Autoimmune	B2M	Beta-2-microglobulin	Inflammation_II	P61769	OID30725	Weighted mode	142	1.04221	0.179578	4.10571e-08	Forward trans-MR	forward	EUR	Disease
Skin cancer	SkC	SkC	Neoplasms	Neoplasms	B2M	Beta-2-microglobulin	Inflammation_II	P61769	OID30725	Inverse variance weighted	142	0.121215	0.0222513	5.10719e-08	Forward trans-MR	forward	EUR	Disease
Skin cancer	SkC	SkC	Neoplasms	Neoplasms	B2M	Beta-2-microglobulin	Inflammation_II	P61769	OID30725	MR Egger	142	0.206814	0.0533789	0.000163547	Forward trans-MR	forward	EUR	Disease
Skin cancer	SkC	SkC	Neoplasms	Neoplasms	B2M	Beta-2-microglobulin	Inflammation_II	P61769	OID30725	Weighted median	142	0.11569	0.0198574	5.6758e-09	Forward trans-MR	forward	EUR	Disease
Skin cancer	SkC	SkC	Neoplasms	Neoplasms	B2M	Beta-2-microglobulin	Inflammation_II	P61769	OID30725	Weighted mode	142	0.114465	0.0252006	1.18502e-05	Forward trans-MR	forward	EUR	Disease
Spinal canal stenosis	Spinal_canal_stenosis	SCS	Diseases of the musculoskeletal system and connective tissue	Musculoskeletal	B2M	Beta-2-microglobulin	Inflammation_II	P61769	OID30725	Inverse variance weighted	142	0.176041	0.0223083	2.99029e-15	Forward trans-MR	forward	EUR	Disease
Spinal canal stenosis	Spinal_canal_stenosis	SCS	Diseases of the musculoskeletal system and connective tissue	Musculoskeletal	B2M	Beta-2-microglobulin	Inflammation_II	P61769	OID30725	MR Egger	142	0.225362	0.0535274	4.53916e-05	Forward trans-MR	forward	EUR	Disease
Spinal canal stenosis	Spinal_canal_stenosis	SCS	Diseases of the musculoskeletal system and connective tissue	Musculoskeletal	B2M	Beta-2-microglobulin	Inflammation_II	P61769	OID30725	Weighted median	142	0.207081	0.034143	1.31855e-09	Forward trans-MR	forward	EUR	Disease
Spinal canal stenosis	Spinal_canal_stenosis	SCS	Diseases of the musculoskeletal system and connective tissue	Musculoskeletal	B2M	Beta-2-microglobulin	Inflammation_II	P61769	OID30725	Weighted mode	142	0.283224	0.0624258	1.21072e-05	Forward trans-MR	forward	EUR	Disease
Systemic lupus erythematosus	SLE	SLE	Diseases of the musculoskeletal system and connective tissue	Autoimmune	B2M	Beta-2-microglobulin	Inflammation_II	P61769	OID30725	Inverse variance weighted	142	1.82338	0.140685	2.04413e-38	Forward trans-MR	forward	EUR	Disease
Systemic lupus erythematosus	SLE	SLE	Diseases of the musculoskeletal system and connective tissue	Autoimmune	B2M	Beta-2-microglobulin	Inflammation_II	P61769	OID30725	MR Egger	142	1.70256	0.33926	1.55581e-06	Forward trans-MR	forward	EUR	Disease
Systemic lupus erythematosus	SLE	SLE	Diseases of the musculoskeletal system and connective tissue	Autoimmune	B2M	Beta-2-microglobulin	Inflammation_II	P61769	OID30725	Weighted median	142	1.48722	0.156002	1.52326e-21	Forward trans-MR	forward	EUR	Disease
Systemic lupus erythematosus	SLE	SLE	Diseases of the musculoskeletal system and connective tissue	Autoimmune	B2M	Beta-2-microglobulin	Inflammation_II	P61769	OID30725	Weighted mode	142	1.20822	0.263042	9.58414e-06	Forward trans-MR	forward	EUR	Disease
Typhoid fever	Typhoid	Typ	Infectious and parasitic diseases	Infectious	B2M	Beta-2-microglobulin	Inflammation_II	P61769	OID30725	Inverse variance weighted	135	-0.25453	0.0351114	4.19195e-13	Forward trans-MR	forward	EUR	Disease
Typhoid fever	Typhoid	Typ	Infectious and parasitic diseases	Infectious	B2M	Beta-2-microglobulin	Inflammation_II	P61769	OID30725	MR Egger	135	-0.447063	0.0837564	3.94776e-07	Forward trans-MR	forward	EUR	Disease
Typhoid fever	Typhoid	Typ	Infectious and parasitic diseases	Infectious	B2M	Beta-2-microglobulin	Inflammation_II	P61769	OID30725	Weighted median	135	-0.309755	0.0494074	3.6245e-10	Forward trans-MR	forward	EUR	Disease
Typhoid fever	Typhoid	Typ	Infectious and parasitic diseases	Infectious	B2M	Beta-2-microglobulin	Inflammation_II	P61769	OID30725	Weighted mode	135	-0.342777	0.0713701	4.12603e-06	Forward trans-MR	forward	EUR	Disease
Urolithiasis	Urolithiasis	Uro	Diseases of the genitourinary system	Renal	B2M	Beta-2-microglobulin	Inflammation_II	P61769	OID30725	Inverse variance weighted	142	-0.304508	0.0377458	7.18392e-16	Forward trans-MR	forward	EUR	Disease
Urolithiasis	Urolithiasis	Uro	Diseases of the genitourinary system	Renal	B2M	Beta-2-microglobulin	Inflammation_II	P61769	OID30725	MR Egger	142	-0.169936	0.0901475	0.0614905	Forward trans-MR	forward	EUR	Disease
Urolithiasis	Urolithiasis	Uro	Diseases of the genitourinary system	Renal	B2M	Beta-2-microglobulin	Inflammation_II	P61769	OID30725	Weighted median	142	-0.280766	0.0445966	3.06054e-10	Forward trans-MR	forward	EUR	Disease
Urolithiasis	Urolithiasis	Uro	Diseases of the genitourinary system	Renal	B2M	Beta-2-microglobulin	Inflammation_II	P61769	OID30725	Weighted mode	142	-0.333198	0.102673	0.00146584	Forward trans-MR	forward	EUR	Disease
Uterine fibroid	UF	UF	Neoplasms	Neoplasms	B2M	Beta-2-microglobulin	Inflammation_II	P61769	OID30725	Inverse variance weighted	142	-0.117458	0.0176338	2.72005e-11	Forward trans-MR	forward	EUR	Disease
Uterine fibroid	UF	UF	Neoplasms	Neoplasms	B2M	Beta-2-microglobulin	Inflammation_II	P61769	OID30725	MR Egger	142	-0.146277	0.0424121	0.000743849	Forward trans-MR	forward	EUR	Disease
Uterine fibroid	UF	UF	Neoplasms	Neoplasms	B2M	Beta-2-microglobulin	Inflammation_II	P61769	OID30725	Weighted median	142	-0.124435	0.0245291	3.91726e-07	Forward trans-MR	forward	EUR	Disease
Uterine fibroid	UF	UF	Neoplasms	Neoplasms	B2M	Beta-2-microglobulin	Inflammation_II	P61769	OID30725	Weighted mode	142	-0.192944	0.0503168	0.000188971	Forward trans-MR	forward	EUR	Disease
Uterine prolapse	Uterine_prolapse	UP	Diseases of the genitourinary system	Genitourinary	B2M	Beta-2-microglobulin	Inflammation_II	P61769	OID30725	Inverse variance weighted	142	-0.165403	0.0262521	2.96522e-10	Forward trans-MR	forward	EUR	Disease
Uterine prolapse	Uterine_prolapse	UP	Diseases of the genitourinary system	Genitourinary	B2M	Beta-2-microglobulin	Inflammation_II	P61769	OID30725	MR Egger	142	-0.250681	0.0628282	0.000106124	Forward trans-MR	forward	EUR	Disease
Uterine prolapse	Uterine_prolapse	UP	Diseases of the genitourinary system	Genitourinary	B2M	Beta-2-microglobulin	Inflammation_II	P61769	OID30725	Weighted median	142	-0.17787	0.0339806	1.65477e-07	Forward trans-MR	forward	EUR	Disease
Uterine prolapse	Uterine_prolapse	UP	Diseases of the genitourinary system	Genitourinary	B2M	Beta-2-microglobulin	Inflammation_II	P61769	OID30725	Weighted mode	142	-0.159499	0.0565345	0.00547405	Forward trans-MR	forward	EUR	Disease
Zoster infection	Zoster	Zos	Infectious and parasitic diseases	Infectious	B2M	Beta-2-microglobulin	Inflammation_II	P61769	OID30725	Inverse variance weighted	135	0.582652	0.0782116	9.35609e-14	Forward trans-MR	forward	EUR	Disease
Zoster infection	Zoster	Zos	Infectious and parasitic diseases	Infectious	B2M	Beta-2-microglobulin	Inflammation_II	P61769	OID30725	MR Egger	135	0.513088	0.1909	0.00811342	Forward trans-MR	forward	EUR	Disease
Zoster infection	Zoster	Zos	Infectious and parasitic diseases	Infectious	B2M	Beta-2-microglobulin	Inflammation_II	P61769	OID30725	Weighted median	135	0.697629	0.12173	9.98635e-09	Forward trans-MR	forward	EUR	Disease
Zoster infection	Zoster	Zos	Infectious and parasitic diseases	Infectious	B2M	Beta-2-microglobulin	Inflammation_II	P61769	OID30725	Weighted mode	135	0.850224	0.198028	3.35087e-05	Forward trans-MR	forward	EUR	Disease
Pneumonia	Pneumonia	Pn	Diseases of the respiratory system	Respiratory	B4GALT1	Beta-1,4-galactosyltransferase 1	Inflammation	P15291	OID20780	Inverse variance weighted	78	0.0937484	0.0165239	1.39911e-08	Forward trans-MR	forward	EUR	Disease
Pneumonia	Pneumonia	Pn	Diseases of the respiratory system	Respiratory	B4GALT1	Beta-1,4-galactosyltransferase 1	Inflammation	P15291	OID20780	MR Egger	78	0.114843	0.0288076	0.000152733	Forward trans-MR	forward	EUR	Disease
Pneumonia	Pneumonia	Pn	Diseases of the respiratory system	Respiratory	B4GALT1	Beta-1,4-galactosyltransferase 1	Inflammation	P15291	OID20780	Weighted median	78	0.0905256	0.0269735	0.000790519	Forward trans-MR	forward	EUR	Disease
Pneumonia	Pneumonia	Pn	Diseases of the respiratory system	Respiratory	B4GALT1	Beta-1,4-galactosyltransferase 1	Inflammation	P15291	OID20780	Weighted mode	78	0.100779	0.0269833	0.000358236	Forward trans-MR	forward	EUR	Disease
Colorectal cancer	CRC	CC	Neoplasms	Neoplasms	B4GAT1	Beta-1,4-glucuronyltransferase 1	Neurology	O43505	OID21127	Inverse variance weighted	118	-0.179768	0.0302385	2.76467e-09	Forward trans-MR	forward	EUR	Disease
Colorectal cancer	CRC	CC	Neoplasms	Neoplasms	B4GAT1	Beta-1,4-glucuronyltransferase 1	Neurology	O43505	OID21127	MR Egger	118	-0.245331	0.0540255	1.37797e-05	Forward trans-MR	forward	EUR	Disease
Colorectal cancer	CRC	CC	Neoplasms	Neoplasms	B4GAT1	Beta-1,4-glucuronyltransferase 1	Neurology	O43505	OID21127	Weighted median	118	-0.22246	0.0476311	3.00504e-06	Forward trans-MR	forward	EUR	Disease
Colorectal cancer	CRC	CC	Neoplasms	Neoplasms	B4GAT1	Beta-1,4-glucuronyltransferase 1	Neurology	O43505	OID21127	Weighted mode	118	-0.214041	0.0502329	4.13886e-05	Forward trans-MR	forward	EUR	Disease
Uterine prolapse	Uterine_prolapse	UP	Diseases of the genitourinary system	Genitourinary	BCAM	Basal cell adhesion molecule	Neurology	P50895	OID21076	Inverse variance weighted	144	0.0993662	0.0180101	3.4434e-08	Forward trans-MR	forward	EUR	Disease
Uterine prolapse	Uterine_prolapse	UP	Diseases of the genitourinary system	Genitourinary	BCAM	Basal cell adhesion molecule	Neurology	P50895	OID21076	MR Egger	144	0.0726941	0.0286759	0.0123273	Forward trans-MR	forward	EUR	Disease
Uterine prolapse	Uterine_prolapse	UP	Diseases of the genitourinary system	Genitourinary	BCAM	Basal cell adhesion molecule	Neurology	P50895	OID21076	Weighted median	144	0.0885841	0.0322115	0.00595816	Forward trans-MR	forward	EUR	Disease
Uterine prolapse	Uterine_prolapse	UP	Diseases of the genitourinary system	Genitourinary	BCAM	Basal cell adhesion molecule	Neurology	P50895	OID21076	Weighted mode	144	0.0769808	0.0292893	0.00951888	Forward trans-MR	forward	EUR	Disease
Asthma	Asthma	As	Diseases of the respiratory system	Respiratory	BCL7B	B-cell CLL/lymphoma 7 protein family member B	Oncology_II	Q9BQE9	OID31421	Inverse variance weighted	2	0.835337	0.123714	1.45669e-11	Forward trans-MR	forward	EUR	Disease
Pediatric asthma	Ped_asthma	PA	Diseases of the respiratory system	Respiratory	BCL7B	B-cell CLL/lymphoma 7 protein family member B	Oncology_II	Q9BQE9	OID31421	Inverse variance weighted	2	0.845806	0.136553	5.86626e-10	Forward trans-MR	forward	EUR	Disease
Skin cancer	SkC	SkC	Neoplasms	Neoplasms	BCL7B	B-cell CLL/lymphoma 7 protein family member B	Oncology_II	Q9BQE9	OID31421	Inverse variance weighted	2	-1.1652	0.139911	8.21138e-17	Forward trans-MR	forward	EUR	Disease
Polycystic kidney disease	Polycystic_Kidney_Disease	PKD	Congenital malformations, deformations and chromosomal abnormalities	Others	BLMH	Bleomycin hydrolase	Cardiometabolic	Q13867	OID20336	Inverse variance weighted	224	-0.29956	0.0563902	1.08268e-07	Forward trans-MR	forward	EUR	Disease
Polycystic kidney disease	Polycystic_Kidney_Disease	PKD	Congenital malformations, deformations and chromosomal abnormalities	Others	BLMH	Bleomycin hydrolase	Cardiometabolic	Q13867	OID20336	MR Egger	224	-0.419918	0.0877504	3.11315e-06	Forward trans-MR	forward	EUR	Disease
Polycystic kidney disease	Polycystic_Kidney_Disease	PKD	Congenital malformations, deformations and chromosomal abnormalities	Others	BLMH	Bleomycin hydrolase	Cardiometabolic	Q13867	OID20336	Weighted median	224	-0.249809	0.0942294	0.00802368	Forward trans-MR	forward	EUR	Disease
Polycystic kidney disease	Polycystic_Kidney_Disease	PKD	Congenital malformations, deformations and chromosomal abnormalities	Others	BLMH	Bleomycin hydrolase	Cardiometabolic	Q13867	OID20336	Weighted mode	224	-0.262869	0.116315	0.0247883	Forward trans-MR	forward	EUR	Disease
Asthma	Asthma	As	Diseases of the respiratory system	Respiratory	BLOC1S2	Biogenesis of lysosome-related organelles complex 1 subunit 2	Neurology_II	Q6QNY1	OID30856	Inverse variance weighted	2	1.48289	0.227741	7.44924e-11	Forward trans-MR	forward	EUR	Disease
