## Supplementary Tables for "Proteome-wide Mendelian randomization identifies candidate causal proteins for cardiovascular diseases" (part 2 of 3)

### Sheet: ST6 (continued)
Supplementary Table 6: Full results for phenome- and proteome-wide bi-directional MR
Hypothyroidism	Hypothyroidism	Hypo	Endocrine, nutritional and metabolic diseases	Metabolic	BLOC1S2	Biogenesis of lysosome-related organelles complex 1 subunit 2	Neurology_II	Q6QNY1	OID30856	Inverse variance weighted	2	1.04436	0.193978	7.28897e-08	Forward trans-MR	forward	EUR	Disease
Pediatric asthma	Ped_asthma	PA	Diseases of the respiratory system	Respiratory	BLOC1S2	Biogenesis of lysosome-related organelles complex 1 subunit 2	Neurology_II	Q6QNY1	OID30856	Inverse variance weighted	2	1.46991	0.180287	3.54465e-16	Forward trans-MR	forward	EUR	Disease
Skin cancer	SkC	SkC	Neoplasms	Neoplasms	BLOC1S2	Biogenesis of lysosome-related organelles complex 1 subunit 2	Neurology_II	Q6QNY1	OID30856	Inverse variance weighted	2	-1.59799	0.185022	5.78168e-18	Forward trans-MR	forward	EUR	Disease
Cholecystitis	Cholecystitis	Cho	Diseases of the digestive system	Digestive	BPIFA2	BPI fold-containing family A member 2	Cardiometabolic_II	Q96DR5	OID30279	Inverse variance weighted	130	0.164806	0.0201337	2.71007e-16	Forward trans-MR	forward	EUR	Disease
Cholecystitis	Cholecystitis	Cho	Diseases of the digestive system	Digestive	BPIFA2	BPI fold-containing family A member 2	Cardiometabolic_II	Q96DR5	OID30279	MR Egger	130	0.212887	0.0350612	1.33839e-08	Forward trans-MR	forward	EUR	Disease
Cholecystitis	Cholecystitis	Cho	Diseases of the digestive system	Digestive	BPIFA2	BPI fold-containing family A member 2	Cardiometabolic_II	Q96DR5	OID30279	Weighted median	130	0.195289	0.0292217	2.34088e-11	Forward trans-MR	forward	EUR	Disease
Cholecystitis	Cholecystitis	Cho	Diseases of the digestive system	Digestive	BPIFA2	BPI fold-containing family A member 2	Cardiometabolic_II	Q96DR5	OID30279	Weighted mode	130	0.191642	0.0357981	3.8224e-07	Forward trans-MR	forward	EUR	Disease
Cholelithiasis	Cholelithiasis	CL	Diseases of the digestive system	Digestive	BPIFA2	BPI fold-containing family A member 2	Cardiometabolic_II	Q96DR5	OID30279	Inverse variance weighted	130	0.112953	0.0149108	3.58428e-14	Forward trans-MR	forward	EUR	Disease
Cholelithiasis	Cholelithiasis	CL	Diseases of the digestive system	Digestive	BPIFA2	BPI fold-containing family A member 2	Cardiometabolic_II	Q96DR5	OID30279	MR Egger	130	0.168603	0.0256434	1.12062e-09	Forward trans-MR	forward	EUR	Disease
Cholelithiasis	Cholelithiasis	CL	Diseases of the digestive system	Digestive	BPIFA2	BPI fold-containing family A member 2	Cardiometabolic_II	Q96DR5	OID30279	Weighted median	130	0.136564	0.0198638	6.19836e-12	Forward trans-MR	forward	EUR	Disease
Cholelithiasis	Cholelithiasis	CL	Diseases of the digestive system	Digestive	BPIFA2	BPI fold-containing family A member 2	Cardiometabolic_II	Q96DR5	OID30279	Weighted mode	130	0.137123	0.0207454	9.21199e-10	Forward trans-MR	forward	EUR	Disease
Colon polyp	Colon_polyp	CP	Diseases of the digestive system	Digestive	BPIFA2	BPI fold-containing family A member 2	Cardiometabolic_II	Q96DR5	OID30279	Inverse variance weighted	122	0.0778819	0.0144723	7.38897e-08	Forward trans-MR	forward	EUR	Disease
Colon polyp	Colon_polyp	CP	Diseases of the digestive system	Digestive	BPIFA2	BPI fold-containing family A member 2	Cardiometabolic_II	Q96DR5	OID30279	MR Egger	122	0.0284204	0.0248831	0.255663	Forward trans-MR	forward	EUR	Disease
Colon polyp	Colon_polyp	CP	Diseases of the digestive system	Digestive	BPIFA2	BPI fold-containing family A member 2	Cardiometabolic_II	Q96DR5	OID30279	Weighted median	122	0.0680937	0.0198633	0.000607809	Forward trans-MR	forward	EUR	Disease
Colon polyp	Colon_polyp	CP	Diseases of the digestive system	Digestive	BPIFA2	BPI fold-containing family A member 2	Cardiometabolic_II	Q96DR5	OID30279	Weighted mode	122	0.0656015	0.0233626	0.00581381	Forward trans-MR	forward	EUR	Disease
Endometriosis	Endometriosis	EM	Diseases of the genitourinary system	Genitourinary	BPIFA2	BPI fold-containing family A member 2	Cardiometabolic_II	Q96DR5	OID30279	Inverse variance weighted	130	0.158065	0.0279215	1.50432e-08	Forward trans-MR	forward	EUR	Disease
Endometriosis	Endometriosis	EM	Diseases of the genitourinary system	Genitourinary	BPIFA2	BPI fold-containing family A member 2	Cardiometabolic_II	Q96DR5	OID30279	MR Egger	130	0.216772	0.0487637	1.88131e-05	Forward trans-MR	forward	EUR	Disease
Endometriosis	Endometriosis	EM	Diseases of the genitourinary system	Genitourinary	BPIFA2	BPI fold-containing family A member 2	Cardiometabolic_II	Q96DR5	OID30279	Weighted median	130	0.203796	0.0429868	2.12782e-06	Forward trans-MR	forward	EUR	Disease
Endometriosis	Endometriosis	EM	Diseases of the genitourinary system	Genitourinary	BPIFA2	BPI fold-containing family A member 2	Cardiometabolic_II	Q96DR5	OID30279	Weighted mode	130	0.185154	0.0500551	0.000319134	Forward trans-MR	forward	EUR	Disease
Iron deficiency anemia	Iron_Deficiency_Anemia	IDA	Diseases of the blood and blood-forming organs and certain disorders involving the immune mechanism	Blood	BPIFA2	BPI fold-containing family A member 2	Cardiometabolic_II	Q96DR5	OID30279	Inverse variance weighted	130	0.105426	0.0159321	3.66115e-11	Forward trans-MR	forward	EUR	Disease
Iron deficiency anemia	Iron_Deficiency_Anemia	IDA	Diseases of the blood and blood-forming organs and certain disorders involving the immune mechanism	Blood	BPIFA2	BPI fold-containing family A member 2	Cardiometabolic_II	Q96DR5	OID30279	MR Egger	130	0.136478	0.0278774	2.89516e-06	Forward trans-MR	forward	EUR	Disease
Iron deficiency anemia	Iron_Deficiency_Anemia	IDA	Diseases of the blood and blood-forming organs and certain disorders involving the immune mechanism	Blood	BPIFA2	BPI fold-containing family A member 2	Cardiometabolic_II	Q96DR5	OID30279	Weighted median	130	0.110197	0.0253628	1.3939e-05	Forward trans-MR	forward	EUR	Disease
Iron deficiency anemia	Iron_Deficiency_Anemia	IDA	Diseases of the blood and blood-forming organs and certain disorders involving the immune mechanism	Blood	BPIFA2	BPI fold-containing family A member 2	Cardiometabolic_II	Q96DR5	OID30279	Weighted mode	130	0.127543	0.0244324	6.95094e-07	Forward trans-MR	forward	EUR	Disease
Skin cancer	SkC	SkC	Neoplasms	Neoplasms	BPIFA2	BPI fold-containing family A member 2	Cardiometabolic_II	Q96DR5	OID30279	Inverse variance weighted	130	-0.0874972	0.0137817	2.17001e-10	Forward trans-MR	forward	EUR	Disease
Skin cancer	SkC	SkC	Neoplasms	Neoplasms	BPIFA2	BPI fold-containing family A member 2	Cardiometabolic_II	Q96DR5	OID30279	MR Egger	130	-0.105111	0.0241743	2.7759e-05	Forward trans-MR	forward	EUR	Disease
Skin cancer	SkC	SkC	Neoplasms	Neoplasms	BPIFA2	BPI fold-containing family A member 2	Cardiometabolic_II	Q96DR5	OID30279	Weighted median	130	-0.0943206	0.0192208	9.2384e-07	Forward trans-MR	forward	EUR	Disease
Skin cancer	SkC	SkC	Neoplasms	Neoplasms	BPIFA2	BPI fold-containing family A member 2	Cardiometabolic_II	Q96DR5	OID30279	Weighted mode	130	-0.0769367	0.0180094	3.72986e-05	Forward trans-MR	forward	EUR	Disease
Hypothyroidism	Hypothyroidism	Hypo	Endocrine, nutritional and metabolic diseases	Metabolic	BPIFB1	BPI fold-containing family B member 1	Cardiometabolic	Q8TDL5	OID20308	Inverse variance weighted	173	-0.0767954	0.0140143	4.25866e-08	Forward trans-MR	forward	EUR	Disease
Hypothyroidism	Hypothyroidism	Hypo	Endocrine, nutritional and metabolic diseases	Metabolic	BPIFB1	BPI fold-containing family B member 1	Cardiometabolic	Q8TDL5	OID20308	MR Egger	173	-0.0901135	0.0218333	5.72401e-05	Forward trans-MR	forward	EUR	Disease
Hypothyroidism	Hypothyroidism	Hypo	Endocrine, nutritional and metabolic diseases	Metabolic	BPIFB1	BPI fold-containing family B member 1	Cardiometabolic	Q8TDL5	OID20308	Weighted median	173	-0.0524128	0.0192128	0.00637167	Forward trans-MR	forward	EUR	Disease
Hypothyroidism	Hypothyroidism	Hypo	Endocrine, nutritional and metabolic diseases	Metabolic	BPIFB1	BPI fold-containing family B member 1	Cardiometabolic	Q8TDL5	OID20308	Weighted mode	173	-0.0632343	0.0199945	0.00184887	Forward trans-MR	forward	EUR	Disease
Ischemic stroke	IS	IS	Diseases of the circulatory system	Cardiovascular	BPIFB1	BPI fold-containing family B member 1	Cardiometabolic	Q8TDL5	OID20308	Inverse variance weighted	173	-0.116839	0.0145064	7.99253e-16	Forward trans-MR	forward	EUR	Disease
Ischemic stroke	IS	IS	Diseases of the circulatory system	Cardiovascular	BPIFB1	BPI fold-containing family B member 1	Cardiometabolic	Q8TDL5	OID20308	MR Egger	173	-0.16442	0.022606	1.20723e-11	Forward trans-MR	forward	EUR	Disease
Ischemic stroke	IS	IS	Diseases of the circulatory system	Cardiovascular	BPIFB1	BPI fold-containing family B member 1	Cardiometabolic	Q8TDL5	OID20308	Weighted median	173	-0.14118	0.0231536	1.07708e-09	Forward trans-MR	forward	EUR	Disease
Ischemic stroke	IS	IS	Diseases of the circulatory system	Cardiovascular	BPIFB1	BPI fold-containing family B member 1	Cardiometabolic	Q8TDL5	OID20308	Weighted mode	173	-0.133173	0.0260163	8.16356e-07	Forward trans-MR	forward	EUR	Disease
Interstitial lung disease	ILD	ILD	Diseases of the respiratory system	Respiratory	BRSK2	Serine/threonine-protein kinase BRSK2	Neurology_II	Q8IWQ3	OID31042	Inverse variance weighted	106	0.432361	0.0727752	2.83206e-09	Forward trans-MR	forward	EUR	Disease
Interstitial lung disease	ILD	ILD	Diseases of the respiratory system	Respiratory	BRSK2	Serine/threonine-protein kinase BRSK2	Neurology_II	Q8IWQ3	OID31042	MR Egger	106	0.474347	0.111293	4.46298e-05	Forward trans-MR	forward	EUR	Disease
Interstitial lung disease	ILD	ILD	Diseases of the respiratory system	Respiratory	BRSK2	Serine/threonine-protein kinase BRSK2	Neurology_II	Q8IWQ3	OID31042	Weighted median	106	0.3208	0.0720849	8.57491e-06	Forward trans-MR	forward	EUR	Disease
Interstitial lung disease	ILD	ILD	Diseases of the respiratory system	Respiratory	BRSK2	Serine/threonine-protein kinase BRSK2	Neurology_II	Q8IWQ3	OID31042	Weighted mode	106	0.483628	0.0828207	5.91223e-08	Forward trans-MR	forward	EUR	Disease
Pharyngeal and laryngeal cancer	Pharyngeal_Laryngeal_Cancer	PLC	Neoplasms	Neoplasms	BRSK2	Serine/threonine-protein kinase BRSK2	Neurology_II	Q8IWQ3	OID31042	Inverse variance weighted	96	-0.579485	0.0881399	4.8783e-11	Forward trans-MR	forward	EUR	Disease
Pharyngeal and laryngeal cancer	Pharyngeal_Laryngeal_Cancer	PLC	Neoplasms	Neoplasms	BRSK2	Serine/threonine-protein kinase BRSK2	Neurology_II	Q8IWQ3	OID31042	MR Egger	96	-0.487771	0.137321	0.000599636	Forward trans-MR	forward	EUR	Disease
Pharyngeal and laryngeal cancer	Pharyngeal_Laryngeal_Cancer	PLC	Neoplasms	Neoplasms	BRSK2	Serine/threonine-protein kinase BRSK2	Neurology_II	Q8IWQ3	OID31042	Weighted median	96	-0.512905	0.141973	0.000303029	Forward trans-MR	forward	EUR	Disease
Pharyngeal and laryngeal cancer	Pharyngeal_Laryngeal_Cancer	PLC	Neoplasms	Neoplasms	BRSK2	Serine/threonine-protein kinase BRSK2	Neurology_II	Q8IWQ3	OID31042	Weighted mode	96	-0.475556	0.13378	0.000591651	Forward trans-MR	forward	EUR	Disease
Pulmonary Fibrosis	Pulmonary_Fibrosis	PF	Diseases of the respiratory system	Respiratory	BRSK2	Serine/threonine-protein kinase BRSK2	Neurology_II	Q8IWQ3	OID31042	Inverse variance weighted	106	0.496374	0.082518	1.79503e-09	Forward trans-MR	forward	EUR	Disease
Pulmonary Fibrosis	Pulmonary_Fibrosis	PF	Diseases of the respiratory system	Respiratory	BRSK2	Serine/threonine-protein kinase BRSK2	Neurology_II	Q8IWQ3	OID31042	MR Egger	106	0.527086	0.127064	6.86294e-05	Forward trans-MR	forward	EUR	Disease
Pulmonary Fibrosis	Pulmonary_Fibrosis	PF	Diseases of the respiratory system	Respiratory	BRSK2	Serine/threonine-protein kinase BRSK2	Neurology_II	Q8IWQ3	OID31042	Weighted median	106	0.349108	0.08473	3.78479e-05	Forward trans-MR	forward	EUR	Disease
Pulmonary Fibrosis	Pulmonary_Fibrosis	PF	Diseases of the respiratory system	Respiratory	BRSK2	Serine/threonine-protein kinase BRSK2	Neurology_II	Q8IWQ3	OID31042	Weighted mode	106	0.513679	0.0898017	1.01228e-07	Forward trans-MR	forward	EUR	Disease
Varicose	Varicose	Var	Diseases of the circulatory system	Cardiovascular	BRSK2	Serine/threonine-protein kinase BRSK2	Neurology_II	Q8IWQ3	OID31042	Inverse variance weighted	106	-0.0898754	0.0134537	2.38343e-11	Forward trans-MR	forward	EUR	Disease
Varicose	Varicose	Var	Diseases of the circulatory system	Cardiovascular	BRSK2	Serine/threonine-protein kinase BRSK2	Neurology_II	Q8IWQ3	OID31042	MR Egger	106	-0.0499995	0.0198675	0.0133753	Forward trans-MR	forward	EUR	Disease
Varicose	Varicose	Var	Diseases of the circulatory system	Cardiovascular	BRSK2	Serine/threonine-protein kinase BRSK2	Neurology_II	Q8IWQ3	OID31042	Weighted median	106	-0.0701399	0.0184774	0.00014706	Forward trans-MR	forward	EUR	Disease
Varicose	Varicose	Var	Diseases of the circulatory system	Cardiovascular	BRSK2	Serine/threonine-protein kinase BRSK2	Neurology_II	Q8IWQ3	OID31042	Weighted mode	106	-0.0743743	0.0163742	1.49181e-05	Forward trans-MR	forward	EUR	Disease
Gastric ulcer	Gastric_Ulcer	GU	Diseases of the digestive system	Digestive	BTC	Probetacellulin [Cleaved into: Betacellulin	Oncology	P35070	OID21199	Inverse variance weighted	81	0.135375	0.0221625	1.00713e-09	Forward trans-MR	forward	EUR	Disease
Gastric ulcer	Gastric_Ulcer	GU	Diseases of the digestive system	Digestive	BTC	Probetacellulin [Cleaved into: Betacellulin	Oncology	P35070	OID21199	MR Egger	81	0.0952505	0.0327657	0.00473392	Forward trans-MR	forward	EUR	Disease
Gastric ulcer	Gastric_Ulcer	GU	Diseases of the digestive system	Digestive	BTC	Probetacellulin [Cleaved into: Betacellulin	Oncology	P35070	OID21199	Weighted median	81	0.116917	0.0368032	0.001489	Forward trans-MR	forward	EUR	Disease
Gastric ulcer	Gastric_Ulcer	GU	Diseases of the digestive system	Digestive	BTC	Probetacellulin [Cleaved into: Betacellulin	Oncology	P35070	OID21199	Weighted mode	81	0.120744	0.0330605	0.000462585	Forward trans-MR	forward	EUR	Disease
Atrial flutter/fibrillation	Atrial_Flutter	AF	Diseases of the circulatory system	Cardiovascular	BTN1A1	Butyrophilin subfamily 1 member A1	Oncology_II	Q13410	OID31363	Inverse variance weighted	44	-0.144922	0.0213661	1.17858e-11	Forward trans-MR	forward	EUR	Disease
Atrial flutter/fibrillation	Atrial_Flutter	AF	Diseases of the circulatory system	Cardiovascular	BTN1A1	Butyrophilin subfamily 1 member A1	Oncology_II	Q13410	OID31363	MR Egger	44	-0.151696	0.0372693	0.000202847	Forward trans-MR	forward	EUR	Disease
Atrial flutter/fibrillation	Atrial_Flutter	AF	Diseases of the circulatory system	Cardiovascular	BTN1A1	Butyrophilin subfamily 1 member A1	Oncology_II	Q13410	OID31363	Weighted median	44	-0.145531	0.0318885	5.02469e-06	Forward trans-MR	forward	EUR	Disease
Atrial flutter/fibrillation	Atrial_Flutter	AF	Diseases of the circulatory system	Cardiovascular	BTN1A1	Butyrophilin subfamily 1 member A1	Oncology_II	Q13410	OID31363	Weighted mode	44	-0.149024	0.0313485	2.25759e-05	Forward trans-MR	forward	EUR	Disease
Nasal polyp	Nasal_polyp	NP	Diseases of the respiratory system	Respiratory	BTN1A1	Butyrophilin subfamily 1 member A1	Oncology_II	Q13410	OID31363	Inverse variance weighted	44	0.229988	0.0426229	6.81911e-08	Forward trans-MR	forward	EUR	Disease
Nasal polyp	Nasal_polyp	NP	Diseases of the respiratory system	Respiratory	BTN1A1	Butyrophilin subfamily 1 member A1	Oncology_II	Q13410	OID31363	MR Egger	44	0.114251	0.0745787	0.133032	Forward trans-MR	forward	EUR	Disease
Nasal polyp	Nasal_polyp	NP	Diseases of the respiratory system	Respiratory	BTN1A1	Butyrophilin subfamily 1 member A1	Oncology_II	Q13410	OID31363	Weighted median	44	0.193703	0.0588639	0.000999393	Forward trans-MR	forward	EUR	Disease
Nasal polyp	Nasal_polyp	NP	Diseases of the respiratory system	Respiratory	BTN1A1	Butyrophilin subfamily 1 member A1	Oncology_II	Q13410	OID31363	Weighted mode	44	0.204354	0.0601794	0.0014828	Forward trans-MR	forward	EUR	Disease
Rheumatic fever	Rheumatic_fever	RF	Diseases of the circulatory system	Autoimmune	BTN1A1	Butyrophilin subfamily 1 member A1	Oncology_II	Q13410	OID31363	Inverse variance weighted	44	0.861171	0.146249	3.89953e-09	Forward trans-MR	forward	EUR	Disease
Rheumatic fever	Rheumatic_fever	RF	Diseases of the circulatory system	Autoimmune	BTN1A1	Butyrophilin subfamily 1 member A1	Oncology_II	Q13410	OID31363	MR Egger	44	1.09567	0.262845	0.000149816	Forward trans-MR	forward	EUR	Disease
Rheumatic fever	Rheumatic_fever	RF	Diseases of the circulatory system	Autoimmune	BTN1A1	Butyrophilin subfamily 1 member A1	Oncology_II	Q13410	OID31363	Weighted median	44	0.886299	0.219113	5.23376e-05	Forward trans-MR	forward	EUR	Disease
Rheumatic fever	Rheumatic_fever	RF	Diseases of the circulatory system	Autoimmune	BTN1A1	Butyrophilin subfamily 1 member A1	Oncology_II	Q13410	OID31363	Weighted mode	44	1.03085	0.203086	7.8902e-06	Forward trans-MR	forward	EUR	Disease
Spinal canal stenosis	Spinal_canal_stenosis	SCS	Diseases of the musculoskeletal system and connective tissue	Musculoskeletal	BTN1A1	Butyrophilin subfamily 1 member A1	Oncology_II	Q13410	OID31363	Inverse variance weighted	44	-0.256889	0.0319004	8.08924e-16	Forward trans-MR	forward	EUR	Disease
Spinal canal stenosis	Spinal_canal_stenosis	SCS	Diseases of the musculoskeletal system and connective tissue	Musculoskeletal	BTN1A1	Butyrophilin subfamily 1 member A1	Oncology_II	Q13410	OID31363	MR Egger	44	-0.289466	0.0560438	6.22068e-06	Forward trans-MR	forward	EUR	Disease
Spinal canal stenosis	Spinal_canal_stenosis	SCS	Diseases of the musculoskeletal system and connective tissue	Musculoskeletal	BTN1A1	Butyrophilin subfamily 1 member A1	Oncology_II	Q13410	OID31363	Weighted median	44	-0.29985	0.0473572	2.42511e-10	Forward trans-MR	forward	EUR	Disease
Spinal canal stenosis	Spinal_canal_stenosis	SCS	Diseases of the musculoskeletal system and connective tissue	Musculoskeletal	BTN1A1	Butyrophilin subfamily 1 member A1	Oncology_II	Q13410	OID31363	Weighted mode	44	-0.291491	0.0528954	1.87346e-06	Forward trans-MR	forward	EUR	Disease
Varicose	Varicose	Var	Diseases of the circulatory system	Cardiovascular	BTN1A1	Butyrophilin subfamily 1 member A1	Oncology_II	Q13410	OID31363	Inverse variance weighted	44	-0.197987	0.0259811	2.52834e-14	Forward trans-MR	forward	EUR	Disease
Varicose	Varicose	Var	Diseases of the circulatory system	Cardiovascular	BTN1A1	Butyrophilin subfamily 1 member A1	Oncology_II	Q13410	OID31363	MR Egger	44	-0.117353	0.0435397	0.0100708	Forward trans-MR	forward	EUR	Disease
Varicose	Varicose	Var	Diseases of the circulatory system	Cardiovascular	BTN1A1	Butyrophilin subfamily 1 member A1	Oncology_II	Q13410	OID31363	Weighted median	44	-0.136176	0.035616	0.000131603	Forward trans-MR	forward	EUR	Disease
Varicose	Varicose	Var	Diseases of the circulatory system	Cardiovascular	BTN1A1	Butyrophilin subfamily 1 member A1	Oncology_II	Q13410	OID31363	Weighted mode	44	-0.140349	0.0332559	0.00012372	Forward trans-MR	forward	EUR	Disease
Acute pancreatitis	Acute_Pancreatitis	AP	Diseases of the digestive system	Digestive	BTN2A1	Butyrophilin subfamily 2 member A1	Inflammation	Q7KYR7	OID20713	Inverse variance weighted	190	0.143463	0.0208789	6.36749e-12	Forward trans-MR	forward	EUR	Disease
Acute pancreatitis	Acute_Pancreatitis	AP	Diseases of the digestive system	Digestive	BTN2A1	Butyrophilin subfamily 2 member A1	Inflammation	Q7KYR7	OID20713	MR Egger	190	0.183089	0.034734	3.69728e-07	Forward trans-MR	forward	EUR	Disease
Acute pancreatitis	Acute_Pancreatitis	AP	Diseases of the digestive system	Digestive	BTN2A1	Butyrophilin subfamily 2 member A1	Inflammation	Q7KYR7	OID20713	Weighted median	190	0.155365	0.0317807	1.01528e-06	Forward trans-MR	forward	EUR	Disease
Acute pancreatitis	Acute_Pancreatitis	AP	Diseases of the digestive system	Digestive	BTN2A1	Butyrophilin subfamily 2 member A1	Inflammation	Q7KYR7	OID20713	Weighted mode	190	0.165995	0.0300102	1.04793e-07	Forward trans-MR	forward	EUR	Disease
Aplastic anemia	Aplastic_Anemia	ApA	Diseases of the blood and blood-forming organs and certain disorders involving the immune mechanism	Blood	BTN2A1	Butyrophilin subfamily 2 member A1	Inflammation	Q7KYR7	OID20713	Inverse variance weighted	190	0.150288	0.0266605	1.72931e-08	Forward trans-MR	forward	EUR	Disease
Aplastic anemia	Aplastic_Anemia	ApA	Diseases of the blood and blood-forming organs and certain disorders involving the immune mechanism	Blood	BTN2A1	Butyrophilin subfamily 2 member A1	Inflammation	Q7KYR7	OID20713	MR Egger	190	0.203921	0.0453792	1.22084e-05	Forward trans-MR	forward	EUR	Disease
Aplastic anemia	Aplastic_Anemia	ApA	Diseases of the blood and blood-forming organs and certain disorders involving the immune mechanism	Blood	BTN2A1	Butyrophilin subfamily 2 member A1	Inflammation	Q7KYR7	OID20713	Weighted median	190	0.149502	0.037186	5.81006e-05	Forward trans-MR	forward	EUR	Disease
Aplastic anemia	Aplastic_Anemia	ApA	Diseases of the blood and blood-forming organs and certain disorders involving the immune mechanism	Blood	BTN2A1	Butyrophilin subfamily 2 member A1	Inflammation	Q7KYR7	OID20713	Weighted mode	190	0.195959	0.0446148	1.86606e-05	Forward trans-MR	forward	EUR	Disease
Asthma	Asthma	As	Diseases of the respiratory system	Respiratory	BTN2A1	Butyrophilin subfamily 2 member A1	Inflammation	Q7KYR7	OID20713	Inverse variance weighted	190	0.0972808	0.0132413	2.03065e-13	Forward trans-MR	forward	EUR	Disease
Asthma	Asthma	As	Diseases of the respiratory system	Respiratory	BTN2A1	Butyrophilin subfamily 2 member A1	Inflammation	Q7KYR7	OID20713	MR Egger	190	0.101304	0.0219516	7.26725e-06	Forward trans-MR	forward	EUR	Disease
Asthma	Asthma	As	Diseases of the respiratory system	Respiratory	BTN2A1	Butyrophilin subfamily 2 member A1	Inflammation	Q7KYR7	OID20713	Weighted median	190	0.0970641	0.0112405	5.86065e-18	Forward trans-MR	forward	EUR	Disease
Asthma	Asthma	As	Diseases of the respiratory system	Respiratory	BTN2A1	Butyrophilin subfamily 2 member A1	Inflammation	Q7KYR7	OID20713	Weighted mode	190	0.0966455	0.0105726	9.75902e-17	Forward trans-MR	forward	EUR	Disease
Autoimmune hepatitis	AIH	AIH	Diseases of the digestive system	Autoimmune	BTN2A1	Butyrophilin subfamily 2 member A1	Inflammation	Q7KYR7	OID20713	Inverse variance weighted	190	0.767914	0.0697801	3.62433e-28	Forward trans-MR	forward	EUR	Disease
Autoimmune hepatitis	AIH	AIH	Diseases of the digestive system	Autoimmune	BTN2A1	Butyrophilin subfamily 2 member A1	Inflammation	Q7KYR7	OID20713	MR Egger	190	0.819133	0.118013	6.12664e-11	Forward trans-MR	forward	EUR	Disease
Autoimmune hepatitis	AIH	AIH	Diseases of the digestive system	Autoimmune	BTN2A1	Butyrophilin subfamily 2 member A1	Inflammation	Q7KYR7	OID20713	Weighted median	190	0.753616	0.0805228	8.04658e-21	Forward trans-MR	forward	EUR	Disease
Autoimmune hepatitis	AIH	AIH	Diseases of the digestive system	Autoimmune	BTN2A1	Butyrophilin subfamily 2 member A1	Inflammation	Q7KYR7	OID20713	Weighted mode	190	0.766211	0.0896392	4.17841e-15	Forward trans-MR	forward	EUR	Disease
Carpal tunnel syndrome	Carpal_Tunnel_Syndrome	CTS	Diseases of the nervous system	Nervous	BTN2A1	Butyrophilin subfamily 2 member A1	Inflammation	Q7KYR7	OID20713	Inverse variance weighted	190	0.0972098	0.0124154	4.88857e-15	Forward trans-MR	forward	EUR	Disease
Carpal tunnel syndrome	Carpal_Tunnel_Syndrome	CTS	Diseases of the nervous system	Nervous	BTN2A1	Butyrophilin subfamily 2 member A1	Inflammation	Q7KYR7	OID20713	MR Egger	190	0.127265	0.0204306	3.00068e-09	Forward trans-MR	forward	EUR	Disease
Carpal tunnel syndrome	Carpal_Tunnel_Syndrome	CTS	Diseases of the nervous system	Nervous	BTN2A1	Butyrophilin subfamily 2 member A1	Inflammation	Q7KYR7	OID20713	Weighted median	190	0.107713	0.0143817	6.90905e-14	Forward trans-MR	forward	EUR	Disease
Carpal tunnel syndrome	Carpal_Tunnel_Syndrome	CTS	Diseases of the nervous system	Nervous	BTN2A1	Butyrophilin subfamily 2 member A1	Inflammation	Q7KYR7	OID20713	Weighted mode	190	0.121915	0.0168395	1.09996e-11	Forward trans-MR	forward	EUR	Disease
Cataract	Cataract	Cat	Diseases of the eye and adnexa	Eye	BTN2A1	Butyrophilin subfamily 2 member A1	Inflammation	Q7KYR7	OID20713	Inverse variance weighted	190	0.0969153	0.00898943	4.23107e-27	Forward trans-MR	forward	EUR	Disease
Cataract	Cataract	Cat	Diseases of the eye and adnexa	Eye	BTN2A1	Butyrophilin subfamily 2 member A1	Inflammation	Q7KYR7	OID20713	MR Egger	190	0.11721	0.0148015	2.03106e-13	Forward trans-MR	forward	EUR	Disease
Cataract	Cataract	Cat	Diseases of the eye and adnexa	Eye	BTN2A1	Butyrophilin subfamily 2 member A1	Inflammation	Q7KYR7	OID20713	Weighted median	190	0.109386	0.0117579	1.36291e-20	Forward trans-MR	forward	EUR	Disease
Cataract	Cataract	Cat	Diseases of the eye and adnexa	Eye	BTN2A1	Butyrophilin subfamily 2 member A1	Inflammation	Q7KYR7	OID20713	Weighted mode	190	0.114367	0.0117276	1.85747e-18	Forward trans-MR	forward	EUR	Disease
Chronic bronchitis	Chronic_bronchitis	CB	Diseases of the respiratory system	Respiratory	BTN2A1	Butyrophilin subfamily 2 member A1	Inflammation	Q7KYR7	OID20713	Inverse variance weighted	190	0.0954414	0.0122204	5.71868e-15	Forward trans-MR	forward	EUR	Disease
Chronic bronchitis	Chronic_bronchitis	CB	Diseases of the respiratory system	Respiratory	BTN2A1	Butyrophilin subfamily 2 member A1	Inflammation	Q7KYR7	OID20713	MR Egger	190	0.0828448	0.020077	5.53226e-05	Forward trans-MR	forward	EUR	Disease
Chronic bronchitis	Chronic_bronchitis	CB	Diseases of the respiratory system	Respiratory	BTN2A1	Butyrophilin subfamily 2 member A1	Inflammation	Q7KYR7	OID20713	Weighted median	190	0.0759709	0.0186251	4.52389e-05	Forward trans-MR	forward	EUR	Disease
Chronic bronchitis	Chronic_bronchitis	CB	Diseases of the respiratory system	Respiratory	BTN2A1	Butyrophilin subfamily 2 member A1	Inflammation	Q7KYR7	OID20713	Weighted mode	190	0.0724671	0.0200536	0.000386961	Forward trans-MR	forward	EUR	Disease
Chronic glomerulonephritis	Chronic_Glomerulonephritis	ChG	Diseases of the genitourinary system	Renal	BTN2A1	Butyrophilin subfamily 2 member A1	Inflammation	Q7KYR7	OID20713	Inverse variance weighted	190	0.534537	0.0695923	1.57867e-14	Forward trans-MR	forward	EUR	Disease
Chronic glomerulonephritis	Chronic_Glomerulonephritis	ChG	Diseases of the genitourinary system	Renal	BTN2A1	Butyrophilin subfamily 2 member A1	Inflammation	Q7KYR7	OID20713	MR Egger	190	0.697505	0.118029	1.58304e-08	Forward trans-MR	forward	EUR	Disease
Chronic glomerulonephritis	Chronic_Glomerulonephritis	ChG	Diseases of the genitourinary system	Renal	BTN2A1	Butyrophilin subfamily 2 member A1	Inflammation	Q7KYR7	OID20713	Weighted median	190	0.53778	0.093553	9.00949e-09	Forward trans-MR	forward	EUR	Disease
Chronic glomerulonephritis	Chronic_Glomerulonephritis	ChG	Diseases of the genitourinary system	Renal	BTN2A1	Butyrophilin subfamily 2 member A1	Inflammation	Q7KYR7	OID20713	Weighted mode	190	0.487831	0.115731	3.86355e-05	Forward trans-MR	forward	EUR	Disease
Chronic obstructive pulmonary disease	COPD	COPD	Diseases of the respiratory system	Respiratory	BTN2A1	Butyrophilin subfamily 2 member A1	Inflammation	Q7KYR7	OID20713	Inverse variance weighted	190	0.108006	0.0140291	1.37455e-14	Forward trans-MR	forward	EUR	Disease
Chronic obstructive pulmonary disease	COPD	COPD	Diseases of the respiratory system	Respiratory	BTN2A1	Butyrophilin subfamily 2 member A1	Inflammation	Q7KYR7	OID20713	MR Egger	190	0.0846966	0.0231504	0.000329337	Forward trans-MR	forward	EUR	Disease
Chronic obstructive pulmonary disease	COPD	COPD	Diseases of the respiratory system	Respiratory	BTN2A1	Butyrophilin subfamily 2 member A1	Inflammation	Q7KYR7	OID20713	Weighted median	190	0.0793645	0.0177139	7.4519e-06	Forward trans-MR	forward	EUR	Disease
Chronic obstructive pulmonary disease	COPD	COPD	Diseases of the respiratory system	Respiratory	BTN2A1	Butyrophilin subfamily 2 member A1	Inflammation	Q7KYR7	OID20713	Weighted mode	190	0.0794859	0.0189411	4.16745e-05	Forward trans-MR	forward	EUR	Disease
Chronic pancreatitis	Chronic_Pancreatitis	ChP	Diseases of the digestive system	Digestive	BTN2A1	Butyrophilin subfamily 2 member A1	Inflammation	Q7KYR7	OID20713	Inverse variance weighted	190	0.204126	0.0358976	1.29796e-08	Forward trans-MR	forward	EUR	Disease
Chronic pancreatitis	Chronic_Pancreatitis	ChP	Diseases of the digestive system	Digestive	BTN2A1	Butyrophilin subfamily 2 member A1	Inflammation	Q7KYR7	OID20713	MR Egger	190	0.206413	0.0602652	0.000754636	Forward trans-MR	forward	EUR	Disease
Chronic pancreatitis	Chronic_Pancreatitis	ChP	Diseases of the digestive system	Digestive	BTN2A1	Butyrophilin subfamily 2 member A1	Inflammation	Q7KYR7	OID20713	Weighted median	190	0.191908	0.0556561	0.000564546	Forward trans-MR	forward	EUR	Disease
Chronic pancreatitis	Chronic_Pancreatitis	ChP	Diseases of the digestive system	Digestive	BTN2A1	Butyrophilin subfamily 2 member A1	Inflammation	Q7KYR7	OID20713	Weighted mode	190	0.217194	0.0625534	0.000639903	Forward trans-MR	forward	EUR	Disease
Chronic renal failure	Chronic_Renal_Failure	CRF	Diseases of the genitourinary system	Renal	BTN2A1	Butyrophilin subfamily 2 member A1	Inflammation	Q7KYR7	OID20713	Inverse variance weighted	190	0.1687	0.0160032	5.55385e-26	Forward trans-MR	forward	EUR	Disease
Chronic renal failure	Chronic_Renal_Failure	CRF	Diseases of the genitourinary system	Renal	BTN2A1	Butyrophilin subfamily 2 member A1	Inflammation	Q7KYR7	OID20713	MR Egger	190	0.166608	0.0264791	2.14915e-09	Forward trans-MR	forward	EUR	Disease
Chronic renal failure	Chronic_Renal_Failure	CRF	Diseases of the genitourinary system	Renal	BTN2A1	Butyrophilin subfamily 2 member A1	Inflammation	Q7KYR7	OID20713	Weighted median	190	0.153612	0.0215829	1.10082e-12	Forward trans-MR	forward	EUR	Disease
Chronic renal failure	Chronic_Renal_Failure	CRF	Diseases of the genitourinary system	Renal	BTN2A1	Butyrophilin subfamily 2 member A1	Inflammation	Q7KYR7	OID20713	Weighted mode	190	0.142977	0.0221491	8.87176e-10	Forward trans-MR	forward	EUR	Disease
Colon polyp	Colon_polyp	CP	Diseases of the digestive system	Digestive	BTN2A1	Butyrophilin subfamily 2 member A1	Inflammation	Q7KYR7	OID20713	Inverse variance weighted	182	-0.0595395	0.00870037	7.73734e-12	Forward trans-MR	forward	EUR	Disease
Colon polyp	Colon_polyp	CP	Diseases of the digestive system	Digestive	BTN2A1	Butyrophilin subfamily 2 member A1	Inflammation	Q7KYR7	OID20713	MR Egger	182	-0.077898	0.0143762	1.90851e-07	Forward trans-MR	forward	EUR	Disease
Colon polyp	Colon_polyp	CP	Diseases of the digestive system	Digestive	BTN2A1	Butyrophilin subfamily 2 member A1	Inflammation	Q7KYR7	OID20713	Weighted median	182	-0.0810642	0.0120882	1.99933e-11	Forward trans-MR	forward	EUR	Disease
Colon polyp	Colon_polyp	CP	Diseases of the digestive system	Digestive	BTN2A1	Butyrophilin subfamily 2 member A1	Inflammation	Q7KYR7	OID20713	Weighted mode	182	-0.0839438	0.0114312	6.84265e-12	Forward trans-MR	forward	EUR	Disease
Contact dermatitis	Contact_dermatitis	CD	Diseases of the skin and subcutaneous tissue	Skin	BTN2A1	Butyrophilin subfamily 2 member A1	Inflammation	Q7KYR7	OID20713	Inverse variance weighted	190	0.15734	0.022438	2.34613e-12	Forward trans-MR	forward	EUR	Disease
Contact dermatitis	Contact_dermatitis	CD	Diseases of the skin and subcutaneous tissue	Skin	BTN2A1	Butyrophilin subfamily 2 member A1	Inflammation	Q7KYR7	OID20713	MR Egger	190	0.250512	0.0362596	7.34445e-11	Forward trans-MR	forward	EUR	Disease
Contact dermatitis	Contact_dermatitis	CD	Diseases of the skin and subcutaneous tissue	Skin	BTN2A1	Butyrophilin subfamily 2 member A1	Inflammation	Q7KYR7	OID20713	Weighted median	190	0.21408	0.0309753	4.80149e-12	Forward trans-MR	forward	EUR	Disease
Contact dermatitis	Contact_dermatitis	CD	Diseases of the skin and subcutaneous tissue	Skin	BTN2A1	Butyrophilin subfamily 2 member A1	Inflammation	Q7KYR7	OID20713	Weighted mode	190	0.234801	0.0311513	1.93845e-12	Forward trans-MR	forward	EUR	Disease
Depression	Depression	Dep	Mental, Behavioral and Neurodevelopmental disorders	Mental	BTN2A1	Butyrophilin subfamily 2 member A1	Inflammation	Q7KYR7	OID20713	Inverse variance weighted	190	-0.097643	0.0184448	1.19809e-07	Forward trans-MR	forward	EUR	Disease
Depression	Depression	Dep	Mental, Behavioral and Neurodevelopmental disorders	Mental	BTN2A1	Butyrophilin subfamily 2 member A1	Inflammation	Q7KYR7	OID20713	MR Egger	190	-0.179431	0.0311855	3.49229e-08	Forward trans-MR	forward	EUR	Disease
Depression	Depression	Dep	Mental, Behavioral and Neurodevelopmental disorders	Mental	BTN2A1	Butyrophilin subfamily 2 member A1	Inflammation	Q7KYR7	OID20713	Weighted median	190	-0.122388	0.0256326	1.79971e-06	Forward trans-MR	forward	EUR	Disease
Depression	Depression	Dep	Mental, Behavioral and Neurodevelopmental disorders	Mental	BTN2A1	Butyrophilin subfamily 2 member A1	Inflammation	Q7KYR7	OID20713	Weighted mode	190	-0.163721	0.0323788	1.00574e-06	Forward trans-MR	forward	EUR	Disease
Dysentery	Dysentery	Dys	Infectious and parasitic diseases	Infectious	BTN2A1	Butyrophilin subfamily 2 member A1	Inflammation	Q7KYR7	OID20713	Inverse variance weighted	182	-0.133753	0.0233554	1.02311e-08	Forward trans-MR	forward	EUR	Disease
Dysentery	Dysentery	Dys	Infectious and parasitic diseases	Infectious	BTN2A1	Butyrophilin subfamily 2 member A1	Inflammation	Q7KYR7	OID20713	MR Egger	182	-0.152209	0.038812	0.000124901	Forward trans-MR	forward	EUR	Disease
Dysentery	Dysentery	Dys	Infectious and parasitic diseases	Infectious	BTN2A1	Butyrophilin subfamily 2 member A1	Inflammation	Q7KYR7	OID20713	Weighted median	182	-0.17014	0.0328125	2.15776e-07	Forward trans-MR	forward	EUR	Disease
Dysentery	Dysentery	Dys	Infectious and parasitic diseases	Infectious	BTN2A1	Butyrophilin subfamily 2 member A1	Inflammation	Q7KYR7	OID20713	Weighted mode	182	-0.164684	0.0341322	2.96378e-06	Forward trans-MR	forward	EUR	Disease
Endometrial cancer	EnC	EnC	Neoplasms	Neoplasms	BTN2A1	Butyrophilin subfamily 2 member A1	Inflammation	Q7KYR7	OID20713	Inverse variance weighted	190	-0.170474	0.0302192	1.68812e-08	Forward trans-MR	forward	EUR	Disease
Endometrial cancer	EnC	EnC	Neoplasms	Neoplasms	BTN2A1	Butyrophilin subfamily 2 member A1	Inflammation	Q7KYR7	OID20713	MR Egger	190	-0.180223	0.0500407	0.000404778	Forward trans-MR	forward	EUR	Disease
Endometrial cancer	EnC	EnC	Neoplasms	Neoplasms	BTN2A1	Butyrophilin subfamily 2 member A1	Inflammation	Q7KYR7	OID20713	Weighted median	190	-0.199436	0.0407702	9.99586e-07	Forward trans-MR	forward	EUR	Disease
Endometrial cancer	EnC	EnC	Neoplasms	Neoplasms	BTN2A1	Butyrophilin subfamily 2 member A1	Inflammation	Q7KYR7	OID20713	Weighted mode	190	-0.194934	0.0401753	2.54832e-06	Forward trans-MR	forward	EUR	Disease
Esophageal cancer	EsC	EC	Neoplasms	Neoplasms	BTN2A1	Butyrophilin subfamily 2 member A1	Inflammation	Q7KYR7	OID20713	Inverse variance weighted	190	0.229324	0.0365498	3.5125e-10	Forward trans-MR	forward	EUR	Disease
Esophageal cancer	EsC	EC	Neoplasms	Neoplasms	BTN2A1	Butyrophilin subfamily 2 member A1	Inflammation	Q7KYR7	OID20713	MR Egger	190	0.231522	0.0601099	0.000160815	Forward trans-MR	forward	EUR	Disease
Esophageal cancer	EsC	EC	Neoplasms	Neoplasms	BTN2A1	Butyrophilin subfamily 2 member A1	Inflammation	Q7KYR7	OID20713	Weighted median	190	0.184326	0.0553649	0.000870682	Forward trans-MR	forward	EUR	Disease
Esophageal cancer	EsC	EC	Neoplasms	Neoplasms	BTN2A1	Butyrophilin subfamily 2 member A1	Inflammation	Q7KYR7	OID20713	Weighted mode	190	0.214432	0.0574005	0.000247761	Forward trans-MR	forward	EUR	Disease
Facial nerve palsy (Bell's palsy)	FacialN_palsy	FNP	Diseases of the nervous system	Nervous	BTN2A1	Butyrophilin subfamily 2 member A1	Inflammation	Q7KYR7	OID20713	Inverse variance weighted	190	0.1997	0.0300788	3.15341e-11	Forward trans-MR	forward	EUR	Disease
Facial nerve palsy (Bell's palsy)	FacialN_palsy	FNP	Diseases of the nervous system	Nervous	BTN2A1	Butyrophilin subfamily 2 member A1	Inflammation	Q7KYR7	OID20713	MR Egger	190	0.181002	0.0502419	0.000403201	Forward trans-MR	forward	EUR	Disease
Facial nerve palsy (Bell's palsy)	FacialN_palsy	FNP	Diseases of the nervous system	Nervous	BTN2A1	Butyrophilin subfamily 2 member A1	Inflammation	Q7KYR7	OID20713	Weighted median	190	0.201777	0.0458271	1.06757e-05	Forward trans-MR	forward	EUR	Disease
Facial nerve palsy (Bell's palsy)	FacialN_palsy	FNP	Diseases of the nervous system	Nervous	BTN2A1	Butyrophilin subfamily 2 member A1	Inflammation	Q7KYR7	OID20713	Weighted mode	190	0.207115	0.0507981	6.70921e-05	Forward trans-MR	forward	EUR	Disease
Gastric polyp	Gastric_polyp	NA	Diseases of the digestive system	Digestive	BTN2A1	Butyrophilin subfamily 2 member A1	Inflammation	Q7KYR7	OID20713	Inverse variance weighted	182	-0.122875	0.0157633	6.44011e-15	Forward trans-MR	forward	EUR	Disease
Gastric polyp	Gastric_polyp	NA	Diseases of the digestive system	Digestive	BTN2A1	Butyrophilin subfamily 2 member A1	Inflammation	Q7KYR7	OID20713	MR Egger	182	-0.181334	0.0256601	3.36018e-11	Forward trans-MR	forward	EUR	Disease
Gastric polyp	Gastric_polyp	NA	Diseases of the digestive system	Digestive	BTN2A1	Butyrophilin subfamily 2 member A1	Inflammation	Q7KYR7	OID20713	Weighted median	182	-0.153639	0.0221164	3.73621e-12	Forward trans-MR	forward	EUR	Disease
Gastric polyp	Gastric_polyp	NA	Diseases of the digestive system	Digestive	BTN2A1	Butyrophilin subfamily 2 member A1	Inflammation	Q7KYR7	OID20713	Weighted mode	182	-0.159507	0.0222562	1.87907e-11	Forward trans-MR	forward	EUR	Disease
Gastroesophageal reflux disease	GERD	GERD	Diseases of the digestive system	Digestive	BTN2A1	Butyrophilin subfamily 2 member A1	Inflammation	Q7KYR7	OID20713	Inverse variance weighted	190	-0.0982315	0.010181	4.98841e-22	Forward trans-MR	forward	EUR	Disease
Gastroesophageal reflux disease	GERD	GERD	Diseases of the digestive system	Digestive	BTN2A1	Butyrophilin subfamily 2 member A1	Inflammation	Q7KYR7	OID20713	MR Egger	190	-0.148941	0.0161937	7.01149e-17	Forward trans-MR	forward	EUR	Disease
Gastroesophageal reflux disease	GERD	GERD	Diseases of the digestive system	Digestive	BTN2A1	Butyrophilin subfamily 2 member A1	Inflammation	Q7KYR7	OID20713	Weighted median	190	-0.151735	0.0117809	5.85359e-38	Forward trans-MR	forward	EUR	Disease
Gastroesophageal reflux disease	GERD	GERD	Diseases of the digestive system	Digestive	BTN2A1	Butyrophilin subfamily 2 member A1	Inflammation	Q7KYR7	OID20713	Weighted mode	190	-0.146408	0.0115162	3.68399e-27	Forward trans-MR	forward	EUR	Disease
Glaucoma	Glaucoma	Gla	Diseases of the eye and adnexa	Eye	BTN2A1	Butyrophilin subfamily 2 member A1	Inflammation	Q7KYR7	OID20713	Inverse variance weighted	190	-0.10006	0.0154243	8.74763e-11	Forward trans-MR	forward	EUR	Disease
Glaucoma	Glaucoma	Gla	Diseases of the eye and adnexa	Eye	BTN2A1	Butyrophilin subfamily 2 member A1	Inflammation	Q7KYR7	OID20713	MR Egger	190	-0.119149	0.025723	6.74714e-06	Forward trans-MR	forward	EUR	Disease
Glaucoma	Glaucoma	Gla	Diseases of the eye and adnexa	Eye	BTN2A1	Butyrophilin subfamily 2 member A1	Inflammation	Q7KYR7	OID20713	Weighted median	190	-0.150781	0.0206017	2.50097e-13	Forward trans-MR	forward	EUR	Disease
Glaucoma	Glaucoma	Gla	Diseases of the eye and adnexa	Eye	BTN2A1	Butyrophilin subfamily 2 member A1	Inflammation	Q7KYR7	OID20713	Weighted mode	190	-0.15842	0.0208524	1.3618e-12	Forward trans-MR	forward	EUR	Disease
Graves' disease	GD	GD	Endocrine, nutritional and metabolic diseases	Autoimmune	BTN2A1	Butyrophilin subfamily 2 member A1	Inflammation	Q7KYR7	OID20713	Inverse variance weighted	190	0.979948	0.0791556	3.35254e-35	Forward trans-MR	forward	EUR	Disease
Graves' disease	GD	GD	Endocrine, nutritional and metabolic diseases	Autoimmune	BTN2A1	Butyrophilin subfamily 2 member A1	Inflammation	Q7KYR7	OID20713	MR Egger	190	0.997017	0.133511	2.96849e-12	Forward trans-MR	forward	EUR	Disease
Graves' disease	GD	GD	Endocrine, nutritional and metabolic diseases	Autoimmune	BTN2A1	Butyrophilin subfamily 2 member A1	Inflammation	Q7KYR7	OID20713	Weighted median	190	0.910464	0.069459	2.9652e-39	Forward trans-MR	forward	EUR	Disease
Graves' disease	GD	GD	Endocrine, nutritional and metabolic diseases	Autoimmune	BTN2A1	Butyrophilin subfamily 2 member A1	Inflammation	Q7KYR7	OID20713	Weighted mode	190	1.00032	0.0772568	7.29552e-28	Forward trans-MR	forward	EUR	Disease
Hyperthyroidism	Hyperthyroidism	Hype	Endocrine, nutritional and metabolic diseases	Metabolic	BTN2A1	Butyrophilin subfamily 2 member A1	Inflammation	Q7KYR7	OID20713	Inverse variance weighted	190	0.689106	0.0481357	1.74059e-46	Forward trans-MR	forward	EUR	Disease
Hyperthyroidism	Hyperthyroidism	Hype	Endocrine, nutritional and metabolic diseases	Metabolic	BTN2A1	Butyrophilin subfamily 2 member A1	Inflammation	Q7KYR7	OID20713	MR Egger	190	0.72238	0.0803403	2.61445e-16	Forward trans-MR	forward	EUR	Disease
Hyperthyroidism	Hyperthyroidism	Hype	Endocrine, nutritional and metabolic diseases	Metabolic	BTN2A1	Butyrophilin subfamily 2 member A1	Inflammation	Q7KYR7	OID20713	Weighted median	190	0.659805	0.0430274	4.49527e-53	Forward trans-MR	forward	EUR	Disease
Hyperthyroidism	Hyperthyroidism	Hype	Endocrine, nutritional and metabolic diseases	Metabolic	BTN2A1	Butyrophilin subfamily 2 member A1	Inflammation	Q7KYR7	OID20713	Weighted mode	190	0.669937	0.0434591	2.97803e-35	Forward trans-MR	forward	EUR	Disease
Hypothyroidism	Hypothyroidism	Hypo	Endocrine, nutritional and metabolic diseases	Metabolic	BTN2A1	Butyrophilin subfamily 2 member A1	Inflammation	Q7KYR7	OID20713	Inverse variance weighted	190	0.21513	0.0257938	7.40619e-17	Forward trans-MR	forward	EUR	Disease
Hypothyroidism	Hypothyroidism	Hypo	Endocrine, nutritional and metabolic diseases	Metabolic	BTN2A1	Butyrophilin subfamily 2 member A1	Inflammation	Q7KYR7	OID20713	MR Egger	190	0.234627	0.0428047	1.34542e-07	Forward trans-MR	forward	EUR	Disease
Hypothyroidism	Hypothyroidism	Hypo	Endocrine, nutritional and metabolic diseases	Metabolic	BTN2A1	Butyrophilin subfamily 2 member A1	Inflammation	Q7KYR7	OID20713	Weighted median	190	0.209416	0.016428	3.21952e-37	Forward trans-MR	forward	EUR	Disease
Hypothyroidism	Hypothyroidism	Hypo	Endocrine, nutritional and metabolic diseases	Metabolic	BTN2A1	Butyrophilin subfamily 2 member A1	Inflammation	Q7KYR7	OID20713	Weighted mode	190	0.197277	0.0156045	6.00905e-27	Forward trans-MR	forward	EUR	Disease
Idiopathic thrombocytopenic purpura	Idiopathic_Thrombocytopenic_Purpura	ITP	Diseases of the blood and blood-forming organs and certain disorders involving the immune mechanism	Blood	BTN2A1	Butyrophilin subfamily 2 member A1	Inflammation	Q7KYR7	OID20713	Inverse variance weighted	190	0.486664	0.0472016	6.32927e-25	Forward trans-MR	forward	EUR	Disease
Idiopathic thrombocytopenic purpura	Idiopathic_Thrombocytopenic_Purpura	ITP	Diseases of the blood and blood-forming organs and certain disorders involving the immune mechanism	Blood	BTN2A1	Butyrophilin subfamily 2 member A1	Inflammation	Q7KYR7	OID20713	MR Egger	190	0.607094	0.078161	5.04433e-13	Forward trans-MR	forward	EUR	Disease
Idiopathic thrombocytopenic purpura	Idiopathic_Thrombocytopenic_Purpura	ITP	Diseases of the blood and blood-forming organs and certain disorders involving the immune mechanism	Blood	BTN2A1	Butyrophilin subfamily 2 member A1	Inflammation	Q7KYR7	OID20713	Weighted median	190	0.558552	0.0731457	2.23807e-14	Forward trans-MR	forward	EUR	Disease
Idiopathic thrombocytopenic purpura	Idiopathic_Thrombocytopenic_Purpura	ITP	Diseases of the blood and blood-forming organs and certain disorders involving the immune mechanism	Blood	BTN2A1	Butyrophilin subfamily 2 member A1	Inflammation	Q7KYR7	OID20713	Weighted mode	190	0.587654	0.081931	1.62018e-11	Forward trans-MR	forward	EUR	Disease
IgA nephritis	IgA_nephritis	IN	Diseases of the genitourinary system	Renal	BTN2A1	Butyrophilin subfamily 2 member A1	Inflammation	Q7KYR7	OID20713	Inverse variance weighted	190	-0.316374	0.0164077	7.60201e-83	Forward trans-MR	forward	EUR	Disease
IgA nephritis	IgA_nephritis	IN	Diseases of the genitourinary system	Renal	BTN2A1	Butyrophilin subfamily 2 member A1	Inflammation	Q7KYR7	OID20713	MR Egger	190	-0.331416	0.0269918	7.91497e-26	Forward trans-MR	forward	EUR	Disease
IgA nephritis	IgA_nephritis	IN	Diseases of the genitourinary system	Renal	BTN2A1	Butyrophilin subfamily 2 member A1	Inflammation	Q7KYR7	OID20713	Weighted median	190	-0.344103	0.0164453	3.23235e-97	Forward trans-MR	forward	EUR	Disease
IgA nephritis	IgA_nephritis	IN	Diseases of the genitourinary system	Renal	BTN2A1	Butyrophilin subfamily 2 member A1	Inflammation	Q7KYR7	OID20713	Weighted mode	190	-0.334654	0.0189787	8.78431e-42	Forward trans-MR	forward	EUR	Disease
Inguinal hernia	Ing_hernia	InH	Diseases of the digestive system	Digestive	BTN2A1	Butyrophilin subfamily 2 member A1	Inflammation	Q7KYR7	OID20713	Inverse variance weighted	190	-0.247379	0.0125011	3.72727e-87	Forward trans-MR	forward	EUR	Disease
Inguinal hernia	Ing_hernia	InH	Diseases of the digestive system	Digestive	BTN2A1	Butyrophilin subfamily 2 member A1	Inflammation	Q7KYR7	OID20713	MR Egger	190	-0.248247	0.0205961	3.70445e-25	Forward trans-MR	forward	EUR	Disease
Inguinal hernia	Ing_hernia	InH	Diseases of the digestive system	Digestive	BTN2A1	Butyrophilin subfamily 2 member A1	Inflammation	Q7KYR7	OID20713	Weighted median	190	-0.256412	0.0155456	4.03861e-61	Forward trans-MR	forward	EUR	Disease
Inguinal hernia	Ing_hernia	InH	Diseases of the digestive system	Digestive	BTN2A1	Butyrophilin subfamily 2 member A1	Inflammation	Q7KYR7	OID20713	Weighted mode	190	-0.265405	0.0148534	1.82811e-42	Forward trans-MR	forward	EUR	Disease
Interstitial lung disease	ILD	ILD	Diseases of the respiratory system	Respiratory	BTN2A1	Butyrophilin subfamily 2 member A1	Inflammation	Q7KYR7	OID20713	Inverse variance weighted	190	0.26966	0.0301968	4.25647e-19	Forward trans-MR	forward	EUR	Disease
Interstitial lung disease	ILD	ILD	Diseases of the respiratory system	Respiratory	BTN2A1	Butyrophilin subfamily 2 member A1	Inflammation	Q7KYR7	OID20713	MR Egger	190	0.329701	0.05008	4.46056e-10	Forward trans-MR	forward	EUR	Disease
Interstitial lung disease	ILD	ILD	Diseases of the respiratory system	Respiratory	BTN2A1	Butyrophilin subfamily 2 member A1	Inflammation	Q7KYR7	OID20713	Weighted median	190	0.382258	0.0432299	9.36496e-19	Forward trans-MR	forward	EUR	Disease
Interstitial lung disease	ILD	ILD	Diseases of the respiratory system	Respiratory	BTN2A1	Butyrophilin subfamily 2 member A1	Inflammation	Q7KYR7	OID20713	Weighted mode	190	0.401772	0.0442765	1.49801e-16	Forward trans-MR	forward	EUR	Disease
Iron deficiency anemia	Iron_Deficiency_Anemia	IDA	Diseases of the blood and blood-forming organs and certain disorders involving the immune mechanism	Blood	BTN2A1	Butyrophilin subfamily 2 member A1	Inflammation	Q7KYR7	OID20713	Inverse variance weighted	190	0.149793	0.0139889	9.34068e-27	Forward trans-MR	forward	EUR	Disease
Iron deficiency anemia	Iron_Deficiency_Anemia	IDA	Diseases of the blood and blood-forming organs and certain disorders involving the immune mechanism	Blood	BTN2A1	Butyrophilin subfamily 2 member A1	Inflammation	Q7KYR7	OID20713	MR Egger	190	0.166184	0.0231329	1.53961e-11	Forward trans-MR	forward	EUR	Disease
Iron deficiency anemia	Iron_Deficiency_Anemia	IDA	Diseases of the blood and blood-forming organs and certain disorders involving the immune mechanism	Blood	BTN2A1	Butyrophilin subfamily 2 member A1	Inflammation	Q7KYR7	OID20713	Weighted median	190	0.167407	0.0179366	1.02656e-20	Forward trans-MR	forward	EUR	Disease
Iron deficiency anemia	Iron_Deficiency_Anemia	IDA	Diseases of the blood and blood-forming organs and certain disorders involving the immune mechanism	Blood	BTN2A1	Butyrophilin subfamily 2 member A1	Inflammation	Q7KYR7	OID20713	Weighted mode	190	0.166616	0.01837	1.53869e-16	Forward trans-MR	forward	EUR	Disease
Ischemic stroke	IS	IS	Diseases of the circulatory system	Cardiovascular	BTN2A1	Butyrophilin subfamily 2 member A1	Inflammation	Q7KYR7	OID20713	Inverse variance weighted	190	0.184624	0.0140903	3.16922e-39	Forward trans-MR	forward	EUR	Disease
Ischemic stroke	IS	IS	Diseases of the circulatory system	Cardiovascular	BTN2A1	Butyrophilin subfamily 2 member A1	Inflammation	Q7KYR7	OID20713	MR Egger	190	0.180764	0.023584	9.28826e-13	Forward trans-MR	forward	EUR	Disease
Ischemic stroke	IS	IS	Diseases of the circulatory system	Cardiovascular	BTN2A1	Butyrophilin subfamily 2 member A1	Inflammation	Q7KYR7	OID20713	Weighted median	190	0.198873	0.018969	1.02183e-25	Forward trans-MR	forward	EUR	Disease
Ischemic stroke	IS	IS	Diseases of the circulatory system	Cardiovascular	BTN2A1	Butyrophilin subfamily 2 member A1	Inflammation	Q7KYR7	OID20713	Weighted mode	190	0.199792	0.0214113	2.87156e-17	Forward trans-MR	forward	EUR	Disease
Lung cancer	LuC	LuC	Neoplasms	Neoplasms	BTN2A1	Butyrophilin subfamily 2 member A1	Inflammation	Q7KYR7	OID20713	Inverse variance weighted	190	0.180469	0.0217132	9.44885e-17	Forward trans-MR	forward	EUR	Disease
Lung cancer	LuC	LuC	Neoplasms	Neoplasms	BTN2A1	Butyrophilin subfamily 2 member A1	Inflammation	Q7KYR7	OID20713	MR Egger	190	0.216999	0.0357709	7.0485e-09	Forward trans-MR	forward	EUR	Disease
Lung cancer	LuC	LuC	Neoplasms	Neoplasms	BTN2A1	Butyrophilin subfamily 2 member A1	Inflammation	Q7KYR7	OID20713	Weighted median	190	0.201224	0.0291495	5.08548e-12	Forward trans-MR	forward	EUR	Disease
Lung cancer	LuC	LuC	Neoplasms	Neoplasms	BTN2A1	Butyrophilin subfamily 2 member A1	Inflammation	Q7KYR7	OID20713	Weighted mode	190	0.196948	0.0301733	6.00106e-10	Forward trans-MR	forward	EUR	Disease
Malignant lymphoma	Malignant_Lymphoma	ML	Neoplasms	Neoplasms	BTN2A1	Butyrophilin subfamily 2 member A1	Inflammation	Q7KYR7	OID20713	Inverse variance weighted	190	0.304458	0.0257515	2.97113e-32	Forward trans-MR	forward	EUR	Disease
Malignant lymphoma	Malignant_Lymphoma	ML	Neoplasms	Neoplasms	BTN2A1	Butyrophilin subfamily 2 member A1	Inflammation	Q7KYR7	OID20713	MR Egger	190	0.3142	0.0425368	4.76825e-12	Forward trans-MR	forward	EUR	Disease
Malignant lymphoma	Malignant_Lymphoma	ML	Neoplasms	Neoplasms	BTN2A1	Butyrophilin subfamily 2 member A1	Inflammation	Q7KYR7	OID20713	Weighted median	190	0.254177	0.0327639	8.63924e-15	Forward trans-MR	forward	EUR	Disease
Malignant lymphoma	Malignant_Lymphoma	ML	Neoplasms	Neoplasms	BTN2A1	Butyrophilin subfamily 2 member A1	Inflammation	Q7KYR7	OID20713	Weighted mode	190	0.258515	0.0348689	4.00187e-12	Forward trans-MR	forward	EUR	Disease
Metal allergy	Metal_allergy	MA	Diseases of the skin and subcutaneous tissue	Skin	BTN2A1	Butyrophilin subfamily 2 member A1	Inflammation	Q7KYR7	OID20713	Inverse variance weighted	182	0.172144	0.0264996	8.24279e-11	Forward trans-MR	forward	EUR	Disease
Metal allergy	Metal_allergy	MA	Diseases of the skin and subcutaneous tissue	Skin	BTN2A1	Butyrophilin subfamily 2 member A1	Inflammation	Q7KYR7	OID20713	MR Egger	182	0.263177	0.0432704	6.94082e-09	Forward trans-MR	forward	EUR	Disease
Metal allergy	Metal_allergy	MA	Diseases of the skin and subcutaneous tissue	Skin	BTN2A1	Butyrophilin subfamily 2 member A1	Inflammation	Q7KYR7	OID20713	Weighted median	182	0.213092	0.0361737	3.84362e-09	Forward trans-MR	forward	EUR	Disease
Metal allergy	Metal_allergy	MA	Diseases of the skin and subcutaneous tissue	Skin	BTN2A1	Butyrophilin subfamily 2 member A1	Inflammation	Q7KYR7	OID20713	Weighted mode	182	0.2356	0.0330366	2.29682e-11	Forward trans-MR	forward	EUR	Disease
Myocardial infarction	MI	MI	Diseases of the circulatory system	Cardiovascular	BTN2A1	Butyrophilin subfamily 2 member A1	Inflammation	Q7KYR7	OID20713	Inverse variance weighted	190	0.0743873	0.0104776	1.25047e-12	Forward trans-MR	forward	EUR	Disease
Myocardial infarction	MI	MI	Diseases of the circulatory system	Cardiovascular	BTN2A1	Butyrophilin subfamily 2 member A1	Inflammation	Q7KYR7	OID20713	MR Egger	190	0.0489199	0.0172142	0.00498059	Forward trans-MR	forward	EUR	Disease
Myocardial infarction	MI	MI	Diseases of the circulatory system	Cardiovascular	BTN2A1	Butyrophilin subfamily 2 member A1	Inflammation	Q7KYR7	OID20713	Weighted median	190	0.0763843	0.0146825	1.9673e-07	Forward trans-MR	forward	EUR	Disease
Myocardial infarction	MI	MI	Diseases of the circulatory system	Cardiovascular	BTN2A1	Butyrophilin subfamily 2 member A1	Inflammation	Q7KYR7	OID20713	Weighted mode	190	0.0720751	0.0142209	9.52345e-07	Forward trans-MR	forward	EUR	Disease
Nephrotic syndrome	Nephrotic_Syndrome	NS	Diseases of the genitourinary system	Renal	BTN2A1	Butyrophilin subfamily 2 member A1	Inflammation	Q7KYR7	OID20713	Inverse variance weighted	190	0.800381	0.0616069	1.36295e-38	Forward trans-MR	forward	EUR	Disease
Nephrotic syndrome	Nephrotic_Syndrome	NS	Diseases of the genitourinary system	Renal	BTN2A1	Butyrophilin subfamily 2 member A1	Inflammation	Q7KYR7	OID20713	MR Egger	190	0.736003	0.101984	1.27379e-11	Forward trans-MR	forward	EUR	Disease
Nephrotic syndrome	Nephrotic_Syndrome	NS	Diseases of the genitourinary system	Renal	BTN2A1	Butyrophilin subfamily 2 member A1	Inflammation	Q7KYR7	OID20713	Weighted median	190	0.628293	0.0748103	4.52301e-17	Forward trans-MR	forward	EUR	Disease
Nephrotic syndrome	Nephrotic_Syndrome	NS	Diseases of the genitourinary system	Renal	BTN2A1	Butyrophilin subfamily 2 member A1	Inflammation	Q7KYR7	OID20713	Weighted mode	190	0.58995	0.0744951	1.98583e-13	Forward trans-MR	forward	EUR	Disease
Pediatric asthma	Ped_asthma	PA	Diseases of the respiratory system	Respiratory	BTN2A1	Butyrophilin subfamily 2 member A1	Inflammation	Q7KYR7	OID20713	Inverse variance weighted	190	0.111734	0.0145442	1.56116e-14	Forward trans-MR	forward	EUR	Disease
Pediatric asthma	Ped_asthma	PA	Diseases of the respiratory system	Respiratory	BTN2A1	Butyrophilin subfamily 2 member A1	Inflammation	Q7KYR7	OID20713	MR Egger	190	0.116167	0.0239484	2.57319e-06	Forward trans-MR	forward	EUR	Disease
Pediatric asthma	Ped_asthma	PA	Diseases of the respiratory system	Respiratory	BTN2A1	Butyrophilin subfamily 2 member A1	Inflammation	Q7KYR7	OID20713	Weighted median	190	0.106694	0.0121982	2.19658e-18	Forward trans-MR	forward	EUR	Disease
Pediatric asthma	Ped_asthma	PA	Diseases of the respiratory system	Respiratory	BTN2A1	Butyrophilin subfamily 2 member A1	Inflammation	Q7KYR7	OID20713	Weighted mode	190	0.107635	0.0122016	7.4784e-16	Forward trans-MR	forward	EUR	Disease
Pericarditis	Pericarditis	Per	Diseases of the circulatory system	Cardiovascular	BTN2A1	Butyrophilin subfamily 2 member A1	Inflammation	Q7KYR7	OID20713	Inverse variance weighted	190	0.193475	0.0276579	2.64723e-12	Forward trans-MR	forward	EUR	Disease
Pericarditis	Pericarditis	Per	Diseases of the circulatory system	Cardiovascular	BTN2A1	Butyrophilin subfamily 2 member A1	Inflammation	Q7KYR7	OID20713	MR Egger	190	0.273167	0.0455439	1.00531e-08	Forward trans-MR	forward	EUR	Disease
Pericarditis	Pericarditis	Per	Diseases of the circulatory system	Cardiovascular	BTN2A1	Butyrophilin subfamily 2 member A1	Inflammation	Q7KYR7	OID20713	Weighted median	190	0.232008	0.0413471	2.0091e-08	Forward trans-MR	forward	EUR	Disease
Pericarditis	Pericarditis	Per	Diseases of the circulatory system	Cardiovascular	BTN2A1	Butyrophilin subfamily 2 member A1	Inflammation	Q7KYR7	OID20713	Weighted mode	190	0.212666	0.0413	6.53378e-07	Forward trans-MR	forward	EUR	Disease
Peripheral arterial disease	PAD	PAD	Diseases of the circulatory system	Cardiovascular	BTN2A1	Butyrophilin subfamily 2 member A1	Inflammation	Q7KYR7	OID20713	Inverse variance weighted	190	0.27341	0.0209777	7.90379e-39	Forward trans-MR	forward	EUR	Disease
Peripheral arterial disease	PAD	PAD	Diseases of the circulatory system	Cardiovascular	BTN2A1	Butyrophilin subfamily 2 member A1	Inflammation	Q7KYR7	OID20713	MR Egger	190	0.284547	0.0351316	6.79491e-14	Forward trans-MR	forward	EUR	Disease
Peripheral arterial disease	PAD	PAD	Diseases of the circulatory system	Cardiovascular	BTN2A1	Butyrophilin subfamily 2 member A1	Inflammation	Q7KYR7	OID20713	Weighted median	190	0.265096	0.0261926	4.45609e-24	Forward trans-MR	forward	EUR	Disease
Peripheral arterial disease	PAD	PAD	Diseases of the circulatory system	Cardiovascular	BTN2A1	Butyrophilin subfamily 2 member A1	Inflammation	Q7KYR7	OID20713	Weighted mode	190	0.270963	0.0308383	9.3198e-16	Forward trans-MR	forward	EUR	Disease
Pre-eclampsia	PreEclampsia	PE	Pregnancy, childbirth and the puerperium	Pregnancy	BTN2A1	Butyrophilin subfamily 2 member A1	Inflammation	Q7KYR7	OID20713	Inverse variance weighted	190	0.164377	0.0276638	2.81627e-09	Forward trans-MR	forward	EUR	Disease
Pre-eclampsia	PreEclampsia	PE	Pregnancy, childbirth and the puerperium	Pregnancy	BTN2A1	Butyrophilin subfamily 2 member A1	Inflammation	Q7KYR7	OID20713	MR Egger	190	0.154131	0.0462706	0.00104141	Forward trans-MR	forward	EUR	Disease
Pre-eclampsia	PreEclampsia	PE	Pregnancy, childbirth and the puerperium	Pregnancy	BTN2A1	Butyrophilin subfamily 2 member A1	Inflammation	Q7KYR7	OID20713	Weighted median	190	0.128665	0.0416539	0.00200895	Forward trans-MR	forward	EUR	Disease
Pre-eclampsia	PreEclampsia	PE	Pregnancy, childbirth and the puerperium	Pregnancy	BTN2A1	Butyrophilin subfamily 2 member A1	Inflammation	Q7KYR7	OID20713	Weighted mode	190	0.107703	0.049778	0.0317445	Forward trans-MR	forward	EUR	Disease
Prostate cancer	PrC	PrC	Neoplasms	Neoplasms	BTN2A1	Butyrophilin subfamily 2 member A1	Inflammation	Q7KYR7	OID20713	Inverse variance weighted	190	-0.22656	0.0150159	1.94286e-51	Forward trans-MR	forward	EUR	Disease
Prostate cancer	PrC	PrC	Neoplasms	Neoplasms	BTN2A1	Butyrophilin subfamily 2 member A1	Inflammation	Q7KYR7	OID20713	MR Egger	190	-0.270488	0.0245444	4.16308e-22	Forward trans-MR	forward	EUR	Disease
Prostate cancer	PrC	PrC	Neoplasms	Neoplasms	BTN2A1	Butyrophilin subfamily 2 member A1	Inflammation	Q7KYR7	OID20713	Weighted median	190	-0.264223	0.019419	3.66802e-42	Forward trans-MR	forward	EUR	Disease
Prostate cancer	PrC	PrC	Neoplasms	Neoplasms	BTN2A1	Butyrophilin subfamily 2 member A1	Inflammation	Q7KYR7	OID20713	Weighted mode	190	-0.272509	0.0195155	6.54584e-31	Forward trans-MR	forward	EUR	Disease
Pulmonary Fibrosis	Pulmonary_Fibrosis	PF	Diseases of the respiratory system	Respiratory	BTN2A1	Butyrophilin subfamily 2 member A1	Inflammation	Q7KYR7	OID20713	Inverse variance weighted	190	0.275405	0.0341264	7.02116e-16	Forward trans-MR	forward	EUR	Disease
Pulmonary Fibrosis	Pulmonary_Fibrosis	PF	Diseases of the respiratory system	Respiratory	BTN2A1	Butyrophilin subfamily 2 member A1	Inflammation	Q7KYR7	OID20713	MR Egger	190	0.333245	0.0563601	1.55741e-08	Forward trans-MR	forward	EUR	Disease
Pulmonary Fibrosis	Pulmonary_Fibrosis	PF	Diseases of the respiratory system	Respiratory	BTN2A1	Butyrophilin subfamily 2 member A1	Inflammation	Q7KYR7	OID20713	Weighted median	190	0.382936	0.0460675	9.37104e-17	Forward trans-MR	forward	EUR	Disease
Pulmonary Fibrosis	Pulmonary_Fibrosis	PF	Diseases of the respiratory system	Respiratory	BTN2A1	Butyrophilin subfamily 2 member A1	Inflammation	Q7KYR7	OID20713	Weighted mode	190	0.424364	0.0469737	1.9353e-16	Forward trans-MR	forward	EUR	Disease
Retinal detachment	Retinal_Detachment	RD	Diseases of the eye and adnexa	Eye	BTN2A1	Butyrophilin subfamily 2 member A1	Inflammation	Q7KYR7	OID20713	Inverse variance weighted	190	0.107464	0.0166992	1.23264e-10	Forward trans-MR	forward	EUR	Disease
Retinal detachment	Retinal_Detachment	RD	Diseases of the eye and adnexa	Eye	BTN2A1	Butyrophilin subfamily 2 member A1	Inflammation	Q7KYR7	OID20713	MR Egger	190	0.106461	0.0279508	0.000188926	Forward trans-MR	forward	EUR	Disease
Retinal detachment	Retinal_Detachment	RD	Diseases of the eye and adnexa	Eye	BTN2A1	Butyrophilin subfamily 2 member A1	Inflammation	Q7KYR7	OID20713	Weighted median	190	0.104953	0.025096	2.88876e-05	Forward trans-MR	forward	EUR	Disease
Retinal detachment	Retinal_Detachment	RD	Diseases of the eye and adnexa	Eye	BTN2A1	Butyrophilin subfamily 2 member A1	Inflammation	Q7KYR7	OID20713	Weighted mode	190	0.101085	0.0264502	0.000179763	Forward trans-MR	forward	EUR	Disease
Sarcoidosis	Sarcoidosis	Sar	Diseases of the blood and blood-forming organs and certain disorders involving the immune mechanism	Blood	BTN2A1	Butyrophilin subfamily 2 member A1	Inflammation	Q7KYR7	OID20713	Inverse variance weighted	190	0.353373	0.0425181	9.47996e-17	Forward trans-MR	forward	EUR	Disease
Sarcoidosis	Sarcoidosis	Sar	Diseases of the blood and blood-forming organs and certain disorders involving the immune mechanism	Blood	BTN2A1	Butyrophilin subfamily 2 member A1	Inflammation	Q7KYR7	OID20713	MR Egger	190	0.325213	0.0711278	8.7325e-06	Forward trans-MR	forward	EUR	Disease
Sarcoidosis	Sarcoidosis	Sar	Diseases of the blood and blood-forming organs and certain disorders involving the immune mechanism	Blood	BTN2A1	Butyrophilin subfamily 2 member A1	Inflammation	Q7KYR7	OID20713	Weighted median	190	0.257671	0.0544913	2.25995e-06	Forward trans-MR	forward	EUR	Disease
Sarcoidosis	Sarcoidosis	Sar	Diseases of the blood and blood-forming organs and certain disorders involving the immune mechanism	Blood	BTN2A1	Butyrophilin subfamily 2 member A1	Inflammation	Q7KYR7	OID20713	Weighted mode	190	0.235503	0.066769	0.000527277	Forward trans-MR	forward	EUR	Disease
Sjogren's syndrome	Sjogren_Syndrome	SS	Diseases of the musculoskeletal system and connective tissue	Autoimmune	BTN2A1	Butyrophilin subfamily 2 member A1	Inflammation	Q7KYR7	OID20713	Inverse variance weighted	190	1.05563	0.0585142	9.3699e-73	Forward trans-MR	forward	EUR	Disease
Sjogren's syndrome	Sjogren_Syndrome	SS	Diseases of the musculoskeletal system and connective tissue	Autoimmune	BTN2A1	Butyrophilin subfamily 2 member A1	Inflammation	Q7KYR7	OID20713	MR Egger	190	1.13727	0.0979343	7.50272e-24	Forward trans-MR	forward	EUR	Disease
Sjogren's syndrome	Sjogren_Syndrome	SS	Diseases of the musculoskeletal system and connective tissue	Autoimmune	BTN2A1	Butyrophilin subfamily 2 member A1	Inflammation	Q7KYR7	OID20713	Weighted median	190	1.06397	0.0649609	2.71698e-60	Forward trans-MR	forward	EUR	Disease
Sjogren's syndrome	Sjogren_Syndrome	SS	Diseases of the musculoskeletal system and connective tissue	Autoimmune	BTN2A1	Butyrophilin subfamily 2 member A1	Inflammation	Q7KYR7	OID20713	Weighted mode	190	1.05166	0.0739079	1.04553e-31	Forward trans-MR	forward	EUR	Disease
Spinal canal stenosis	Spinal_canal_stenosis	SCS	Diseases of the musculoskeletal system and connective tissue	Musculoskeletal	BTN2A1	Butyrophilin subfamily 2 member A1	Inflammation	Q7KYR7	OID20713	Inverse variance weighted	190	0.126221	0.0148394	1.80379e-17	Forward trans-MR	forward	EUR	Disease
Spinal canal stenosis	Spinal_canal_stenosis	SCS	Diseases of the musculoskeletal system and connective tissue	Musculoskeletal	BTN2A1	Butyrophilin subfamily 2 member A1	Inflammation	Q7KYR7	OID20713	MR Egger	190	0.149695	0.0247301	7.54892e-09	Forward trans-MR	forward	EUR	Disease
Spinal canal stenosis	Spinal_canal_stenosis	SCS	Diseases of the musculoskeletal system and connective tissue	Musculoskeletal	BTN2A1	Butyrophilin subfamily 2 member A1	Inflammation	Q7KYR7	OID20713	Weighted median	190	0.151827	0.0227095	2.29946e-11	Forward trans-MR	forward	EUR	Disease
Spinal canal stenosis	Spinal_canal_stenosis	SCS	Diseases of the musculoskeletal system and connective tissue	Musculoskeletal	BTN2A1	Butyrophilin subfamily 2 member A1	Inflammation	Q7KYR7	OID20713	Weighted mode	190	0.150651	0.0239887	2.27e-09	Forward trans-MR	forward	EUR	Disease
Systemic lupus erythematosus	SLE	SLE	Diseases of the musculoskeletal system and connective tissue	Autoimmune	BTN2A1	Butyrophilin subfamily 2 member A1	Inflammation	Q7KYR7	OID20713	Inverse variance weighted	190	1.34526	0.0707426	1.25107e-80	Forward trans-MR	forward	EUR	Disease
Systemic lupus erythematosus	SLE	SLE	Diseases of the musculoskeletal system and connective tissue	Autoimmune	BTN2A1	Butyrophilin subfamily 2 member A1	Inflammation	Q7KYR7	OID20713	MR Egger	190	1.52698	0.117059	4.08464e-28	Forward trans-MR	forward	EUR	Disease
Systemic lupus erythematosus	SLE	SLE	Diseases of the musculoskeletal system and connective tissue	Autoimmune	BTN2A1	Butyrophilin subfamily 2 member A1	Inflammation	Q7KYR7	OID20713	Weighted median	190	1.46726	0.0888722	3.1213e-61	Forward trans-MR	forward	EUR	Disease
Systemic lupus erythematosus	SLE	SLE	Diseases of the musculoskeletal system and connective tissue	Autoimmune	BTN2A1	Butyrophilin subfamily 2 member A1	Inflammation	Q7KYR7	OID20713	Weighted mode	190	1.5371	0.0917497	3.27086e-39	Forward trans-MR	forward	EUR	Disease
Type 1 diabetes	T1D	T1D	Endocrine, nutritional and metabolic diseases	Autoimmune	BTN2A1	Butyrophilin subfamily 2 member A1	Inflammation	Q7KYR7	OID20713	Inverse variance weighted	190	0.740362	0.0744777	2.76821e-23	Forward trans-MR	forward	EUR	Disease
Type 1 diabetes	T1D	T1D	Endocrine, nutritional and metabolic diseases	Autoimmune	BTN2A1	Butyrophilin subfamily 2 member A1	Inflammation	Q7KYR7	OID20713	MR Egger	190	0.711133	0.12464	4.44769e-08	Forward trans-MR	forward	EUR	Disease
Type 1 diabetes	T1D	T1D	Endocrine, nutritional and metabolic diseases	Autoimmune	BTN2A1	Butyrophilin subfamily 2 member A1	Inflammation	Q7KYR7	OID20713	Weighted median	190	0.623873	0.0375479	5.39319e-62	Forward trans-MR	forward	EUR	Disease
Type 1 diabetes	T1D	T1D	Endocrine, nutritional and metabolic diseases	Autoimmune	BTN2A1	Butyrophilin subfamily 2 member A1	Inflammation	Q7KYR7	OID20713	Weighted mode	190	0.633925	0.0360369	1.1647e-41	Forward trans-MR	forward	EUR	Disease
Type 2 diabetes	T2D	T2D	Endocrine, nutritional and metabolic diseases	Metabolic	BTN2A1	Butyrophilin subfamily 2 member A1	Inflammation	Q7KYR7	OID20713	Inverse variance weighted	190	0.089038	0.014204	3.64529e-10	Forward trans-MR	forward	EUR	Disease
Type 2 diabetes	T2D	T2D	Endocrine, nutritional and metabolic diseases	Metabolic	BTN2A1	Butyrophilin subfamily 2 member A1	Inflammation	Q7KYR7	OID20713	MR Egger	190	0.117005	0.0235366	1.49307e-06	Forward trans-MR	forward	EUR	Disease
Type 2 diabetes	T2D	T2D	Endocrine, nutritional and metabolic diseases	Metabolic	BTN2A1	Butyrophilin subfamily 2 member A1	Inflammation	Q7KYR7	OID20713	Weighted median	190	0.103087	0.0129635	1.8341e-15	Forward trans-MR	forward	EUR	Disease
Type 2 diabetes	T2D	T2D	Endocrine, nutritional and metabolic diseases	Metabolic	BTN2A1	Butyrophilin subfamily 2 member A1	Inflammation	Q7KYR7	OID20713	Weighted mode	190	0.110122	0.012011	8.18701e-17	Forward trans-MR	forward	EUR	Disease
Typhoid fever	Typhoid	Typ	Infectious and parasitic diseases	Infectious	BTN2A1	Butyrophilin subfamily 2 member A1	Inflammation	Q7KYR7	OID20713	Inverse variance weighted	182	-0.133753	0.0233553	1.02308e-08	Forward trans-MR	forward	EUR	Disease
Typhoid fever	Typhoid	Typ	Infectious and parasitic diseases	Infectious	BTN2A1	Butyrophilin subfamily 2 member A1	Inflammation	Q7KYR7	OID20713	MR Egger	182	-0.152209	0.0388119	0.000124899	Forward trans-MR	forward	EUR	Disease
Typhoid fever	Typhoid	Typ	Infectious and parasitic diseases	Infectious	BTN2A1	Butyrophilin subfamily 2 member A1	Inflammation	Q7KYR7	OID20713	Weighted median	182	-0.17014	0.0337907	4.77593e-07	Forward trans-MR	forward	EUR	Disease
Typhoid fever	Typhoid	Typ	Infectious and parasitic diseases	Infectious	BTN2A1	Butyrophilin subfamily 2 member A1	Inflammation	Q7KYR7	OID20713	Weighted mode	182	-0.164684	0.0326081	1.07048e-06	Forward trans-MR	forward	EUR	Disease
Ulcerative colitis	UC	UC	Diseases of the digestive system	Autoimmune	BTN2A1	Butyrophilin subfamily 2 member A1	Inflammation	Q7KYR7	OID20713	Inverse variance weighted	190	-0.148079	0.0258491	1.01255e-08	Forward trans-MR	forward	EUR	Disease
Ulcerative colitis	UC	UC	Diseases of the digestive system	Autoimmune	BTN2A1	Butyrophilin subfamily 2 member A1	Inflammation	Q7KYR7	OID20713	MR Egger	190	-0.164465	0.0430225	0.000179328	Forward trans-MR	forward	EUR	Disease
Ulcerative colitis	UC	UC	Diseases of the digestive system	Autoimmune	BTN2A1	Butyrophilin subfamily 2 member A1	Inflammation	Q7KYR7	OID20713	Weighted median	190	-0.157455	0.0292962	7.67525e-08	Forward trans-MR	forward	EUR	Disease
Ulcerative colitis	UC	UC	Diseases of the digestive system	Autoimmune	BTN2A1	Butyrophilin subfamily 2 member A1	Inflammation	Q7KYR7	OID20713	Weighted mode	190	-0.150768	0.027885	1.92137e-07	Forward trans-MR	forward	EUR	Disease
Urolithiasis	Urolithiasis	Uro	Diseases of the genitourinary system	Renal	BTN2A1	Butyrophilin subfamily 2 member A1	Inflammation	Q7KYR7	OID20713	Inverse variance weighted	190	-0.194546	0.0216681	2.74595e-19	Forward trans-MR	forward	EUR	Disease
Urolithiasis	Urolithiasis	Uro	Diseases of the genitourinary system	Renal	BTN2A1	Butyrophilin subfamily 2 member A1	Inflammation	Q7KYR7	OID20713	MR Egger	190	-0.176862	0.0361449	2.12661e-06	Forward trans-MR	forward	EUR	Disease
Urolithiasis	Urolithiasis	Uro	Diseases of the genitourinary system	Renal	BTN2A1	Butyrophilin subfamily 2 member A1	Inflammation	Q7KYR7	OID20713	Weighted median	190	-0.189936	0.026628	9.82447e-13	Forward trans-MR	forward	EUR	Disease
Urolithiasis	Urolithiasis	Uro	Diseases of the genitourinary system	Renal	BTN2A1	Butyrophilin subfamily 2 member A1	Inflammation	Q7KYR7	OID20713	Weighted mode	190	-0.196711	0.0285381	7.93417e-11	Forward trans-MR	forward	EUR	Disease
Uterine fibroid	UF	UF	Neoplasms	Neoplasms	BTN2A1	Butyrophilin subfamily 2 member A1	Inflammation	Q7KYR7	OID20713	Inverse variance weighted	190	-0.0983127	0.0114587	9.50917e-18	Forward trans-MR	forward	EUR	Disease
Uterine fibroid	UF	UF	Neoplasms	Neoplasms	BTN2A1	Butyrophilin subfamily 2 member A1	Inflammation	Q7KYR7	OID20713	MR Egger	190	-0.0967194	0.0191352	1.01882e-06	Forward trans-MR	forward	EUR	Disease
Uterine fibroid	UF	UF	Neoplasms	Neoplasms	BTN2A1	Butyrophilin subfamily 2 member A1	Inflammation	Q7KYR7	OID20713	Weighted median	190	-0.101641	0.0151363	1.87985e-11	Forward trans-MR	forward	EUR	Disease
Uterine fibroid	UF	UF	Neoplasms	Neoplasms	BTN2A1	Butyrophilin subfamily 2 member A1	Inflammation	Q7KYR7	OID20713	Weighted mode	190	-0.094617	0.0160311	1.63321e-08	Forward trans-MR	forward	EUR	Disease
Uterine prolapse	Uterine_prolapse	UP	Diseases of the genitourinary system	Genitourinary	BTN2A1	Butyrophilin subfamily 2 member A1	Inflammation	Q7KYR7	OID20713	Inverse variance weighted	190	-0.17412	0.0156946	1.33769e-28	Forward trans-MR	forward	EUR	Disease
Uterine prolapse	Uterine_prolapse	UP	Diseases of the genitourinary system	Genitourinary	BTN2A1	Butyrophilin subfamily 2 member A1	Inflammation	Q7KYR7	OID20713	MR Egger	190	-0.205559	0.0260208	2.27753e-13	Forward trans-MR	forward	EUR	Disease
Uterine prolapse	Uterine_prolapse	UP	Diseases of the genitourinary system	Genitourinary	BTN2A1	Butyrophilin subfamily 2 member A1	Inflammation	Q7KYR7	OID20713	Weighted median	190	-0.228961	0.0210682	1.64425e-27	Forward trans-MR	forward	EUR	Disease
Uterine prolapse	Uterine_prolapse	UP	Diseases of the genitourinary system	Genitourinary	BTN2A1	Butyrophilin subfamily 2 member A1	Inflammation	Q7KYR7	OID20713	Weighted mode	190	-0.231514	0.0209044	2.72801e-22	Forward trans-MR	forward	EUR	Disease
Varicose	Varicose	Var	Diseases of the circulatory system	Cardiovascular	BTN2A1	Butyrophilin subfamily 2 member A1	Inflammation	Q7KYR7	OID20713	Inverse variance weighted	190	-0.217982	0.0136494	2.06323e-57	Forward trans-MR	forward	EUR	Disease
Varicose	Varicose	Var	Diseases of the circulatory system	Cardiovascular	BTN2A1	Butyrophilin subfamily 2 member A1	Inflammation	Q7KYR7	OID20713	MR Egger	190	-0.216905	0.0227569	8.12164e-18	Forward trans-MR	forward	EUR	Disease
Varicose	Varicose	Var	Diseases of the circulatory system	Cardiovascular	BTN2A1	Butyrophilin subfamily 2 member A1	Inflammation	Q7KYR7	OID20713	Weighted median	190	-0.231361	0.0165417	1.88484e-44	Forward trans-MR	forward	EUR	Disease
Varicose	Varicose	Var	Diseases of the circulatory system	Cardiovascular	BTN2A1	Butyrophilin subfamily 2 member A1	Inflammation	Q7KYR7	OID20713	Weighted mode	190	-0.234912	0.0166438	2.3168e-31	Forward trans-MR	forward	EUR	Disease
Zoster infection	Zoster	Zos	Infectious and parasitic diseases	Infectious	BTN2A1	Butyrophilin subfamily 2 member A1	Inflammation	Q7KYR7	OID20713	Inverse variance weighted	182	0.395349	0.048231	2.4647e-16	Forward trans-MR	forward	EUR	Disease
Zoster infection	Zoster	Zos	Infectious and parasitic diseases	Infectious	BTN2A1	Butyrophilin subfamily 2 member A1	Inflammation	Q7KYR7	OID20713	MR Egger	182	0.541187	0.0800383	1.84016e-10	Forward trans-MR	forward	EUR	Disease
Zoster infection	Zoster	Zos	Infectious and parasitic diseases	Infectious	BTN2A1	Butyrophilin subfamily 2 member A1	Inflammation	Q7KYR7	OID20713	Weighted median	182	0.507129	0.0741907	8.17282e-12	Forward trans-MR	forward	EUR	Disease
Zoster infection	Zoster	Zos	Infectious and parasitic diseases	Infectious	BTN2A1	Butyrophilin subfamily 2 member A1	Inflammation	Q7KYR7	OID20713	Weighted mode	182	0.522019	0.0764527	1.25936e-10	Forward trans-MR	forward	EUR	Disease
Asthma	Asthma	As	Diseases of the respiratory system	Respiratory	BTN3A2	Butyrophilin subfamily 3 member A2	Inflammation	P78410	OID20540	Inverse variance weighted	360	-0.0579235	0.00730841	2.27069e-15	Forward trans-MR	forward	EUR	Disease
Asthma	Asthma	As	Diseases of the respiratory system	Respiratory	BTN3A2	Butyrophilin subfamily 3 member A2	Inflammation	P78410	OID20540	MR Egger	360	-0.0412104	0.0108481	0.000170762	Forward trans-MR	forward	EUR	Disease
Asthma	Asthma	As	Diseases of the respiratory system	Respiratory	BTN3A2	Butyrophilin subfamily 3 member A2	Inflammation	P78410	OID20540	Weighted median	360	-0.0497248	0.00710774	2.6362e-12	Forward trans-MR	forward	EUR	Disease
Asthma	Asthma	As	Diseases of the respiratory system	Respiratory	BTN3A2	Butyrophilin subfamily 3 member A2	Inflammation	P78410	OID20540	Weighted mode	360	-0.0507941	0.0066832	2.6012e-13	Forward trans-MR	forward	EUR	Disease
Autoimmune hepatitis	AIH	AIH	Diseases of the digestive system	Autoimmune	BTN3A2	Butyrophilin subfamily 3 member A2	Inflammation	P78410	OID20540	Inverse variance weighted	360	-0.460695	0.0357677	5.81889e-38	Forward trans-MR	forward	EUR	Disease
Autoimmune hepatitis	AIH	AIH	Diseases of the digestive system	Autoimmune	BTN3A2	Butyrophilin subfamily 3 member A2	Inflammation	P78410	OID20540	MR Egger	360	-0.396623	0.0533508	7.8284e-13	Forward trans-MR	forward	EUR	Disease
Autoimmune hepatitis	AIH	AIH	Diseases of the digestive system	Autoimmune	BTN3A2	Butyrophilin subfamily 3 member A2	Inflammation	P78410	OID20540	Weighted median	360	-0.367224	0.0472569	7.79914e-15	Forward trans-MR	forward	EUR	Disease
Autoimmune hepatitis	AIH	AIH	Diseases of the digestive system	Autoimmune	BTN3A2	Butyrophilin subfamily 3 member A2	Inflammation	P78410	OID20540	Weighted mode	360	-0.353898	0.046033	1.44808e-13	Forward trans-MR	forward	EUR	Disease
Bronchitis	Bronchitis	Br	Diseases of the respiratory system	Respiratory	BTN3A2	Butyrophilin subfamily 3 member A2	Inflammation	P78410	OID20540	Inverse variance weighted	360	-0.0658055	0.012306	8.92068e-08	Forward trans-MR	forward	EUR	Disease
Bronchitis	Bronchitis	Br	Diseases of the respiratory system	Respiratory	BTN3A2	Butyrophilin subfamily 3 member A2	Inflammation	P78410	OID20540	MR Egger	360	-0.0932497	0.0184312	6.73662e-07	Forward trans-MR	forward	EUR	Disease
Bronchitis	Bronchitis	Br	Diseases of the respiratory system	Respiratory	BTN3A2	Butyrophilin subfamily 3 member A2	Inflammation	P78410	OID20540	Weighted median	360	-0.0878368	0.0189002	3.3615e-06	Forward trans-MR	forward	EUR	Disease
Bronchitis	Bronchitis	Br	Diseases of the respiratory system	Respiratory	BTN3A2	Butyrophilin subfamily 3 member A2	Inflammation	P78410	OID20540	Weighted mode	360	-0.0830928	0.0182942	7.61846e-06	Forward trans-MR	forward	EUR	Disease
Cardiac valvular disease	Cardiac_Valvular_Disease	CVD	Diseases of the circulatory system	Cardiovascular	BTN3A2	Butyrophilin subfamily 3 member A2	Inflammation	P78410	OID20540	Inverse variance weighted	360	-0.0371878	0.00639016	5.90095e-09	Forward trans-MR	forward	EUR	Disease
Cardiac valvular disease	Cardiac_Valvular_Disease	CVD	Diseases of the circulatory system	Cardiovascular	BTN3A2	Butyrophilin subfamily 3 member A2	Inflammation	P78410	OID20540	MR Egger	360	-0.0583672	0.00944193	1.72833e-09	Forward trans-MR	forward	EUR	Disease
Cardiac valvular disease	Cardiac_Valvular_Disease	CVD	Diseases of the circulatory system	Cardiovascular	BTN3A2	Butyrophilin subfamily 3 member A2	Inflammation	P78410	OID20540	Weighted median	360	-0.0406203	0.00959486	2.30032e-05	Forward trans-MR	forward	EUR	Disease
Cardiac valvular disease	Cardiac_Valvular_Disease	CVD	Diseases of the circulatory system	Cardiovascular	BTN3A2	Butyrophilin subfamily 3 member A2	Inflammation	P78410	OID20540	Weighted mode	360	-0.0438843	0.00882893	1.03608e-06	Forward trans-MR	forward	EUR	Disease
Carpal tunnel syndrome	Carpal_Tunnel_Syndrome	CTS	Diseases of the nervous system	Nervous	BTN3A2	Butyrophilin subfamily 3 member A2	Inflammation	P78410	OID20540	Inverse variance weighted	360	-0.0561783	0.00634682	8.64275e-19	Forward trans-MR	forward	EUR	Disease
Carpal tunnel syndrome	Carpal_Tunnel_Syndrome	CTS	Diseases of the nervous system	Nervous	BTN3A2	Butyrophilin subfamily 3 member A2	Inflammation	P78410	OID20540	MR Egger	360	-0.0490179	0.00946181	3.70085e-07	Forward trans-MR	forward	EUR	Disease
Carpal tunnel syndrome	Carpal_Tunnel_Syndrome	CTS	Diseases of the nervous system	Nervous	BTN3A2	Butyrophilin subfamily 3 member A2	Inflammation	P78410	OID20540	Weighted median	360	-0.0536647	0.00911942	3.98873e-09	Forward trans-MR	forward	EUR	Disease
Carpal tunnel syndrome	Carpal_Tunnel_Syndrome	CTS	Diseases of the nervous system	Nervous	BTN3A2	Butyrophilin subfamily 3 member A2	Inflammation	P78410	OID20540	Weighted mode	360	-0.0656745	0.00888408	1.02417e-12	Forward trans-MR	forward	EUR	Disease
Cataract	Cataract	Cat	Diseases of the eye and adnexa	Eye	BTN3A2	Butyrophilin subfamily 3 member A2	Inflammation	P78410	OID20540	Inverse variance weighted	360	-0.0548445	0.00467553	8.93352e-32	Forward trans-MR	forward	EUR	Disease
Cataract	Cataract	Cat	Diseases of the eye and adnexa	Eye	BTN3A2	Butyrophilin subfamily 3 member A2	Inflammation	P78410	OID20540	MR Egger	360	-0.051579	0.00697584	1.01885e-12	Forward trans-MR	forward	EUR	Disease
Cataract	Cataract	Cat	Diseases of the eye and adnexa	Eye	BTN3A2	Butyrophilin subfamily 3 member A2	Inflammation	P78410	OID20540	Weighted median	360	-0.0608699	0.00663703	4.67545e-20	Forward trans-MR	forward	EUR	Disease
Cataract	Cataract	Cat	Diseases of the eye and adnexa	Eye	BTN3A2	Butyrophilin subfamily 3 member A2	Inflammation	P78410	OID20540	Weighted mode	360	-0.0616078	0.00602325	1.01607e-21	Forward trans-MR	forward	EUR	Disease
Chronic bronchitis	Chronic_bronchitis	CB	Diseases of the respiratory system	Respiratory	BTN3A2	Butyrophilin subfamily 3 member A2	Inflammation	P78410	OID20540	Inverse variance weighted	360	-0.0534354	0.00694436	1.41726e-14	Forward trans-MR	forward	EUR	Disease
Chronic bronchitis	Chronic_bronchitis	CB	Diseases of the respiratory system	Respiratory	BTN3A2	Butyrophilin subfamily 3 member A2	Inflammation	P78410	OID20540	MR Egger	360	-0.0336776	0.010259	0.0011293	Forward trans-MR	forward	EUR	Disease
Chronic bronchitis	Chronic_bronchitis	CB	Diseases of the respiratory system	Respiratory	BTN3A2	Butyrophilin subfamily 3 member A2	Inflammation	P78410	OID20540	Weighted median	360	-0.0368119	0.0117875	0.00179036	Forward trans-MR	forward	EUR	Disease
Chronic bronchitis	Chronic_bronchitis	CB	Diseases of the respiratory system	Respiratory	BTN3A2	Butyrophilin subfamily 3 member A2	Inflammation	P78410	OID20540	Weighted mode	360	-0.0428832	0.0128164	0.000906638	Forward trans-MR	forward	EUR	Disease
Chronic obstructive pulmonary disease	COPD	COPD	Diseases of the respiratory system	Respiratory	BTN3A2	Butyrophilin subfamily 3 member A2	Inflammation	P78410	OID20540	Inverse variance weighted	360	-0.0607902	0.00722063	3.79837e-17	Forward trans-MR	forward	EUR	Disease
Chronic obstructive pulmonary disease	COPD	COPD	Diseases of the respiratory system	Respiratory	BTN3A2	Butyrophilin subfamily 3 member A2	Inflammation	P78410	OID20540	MR Egger	360	-0.0424295	0.0106947	8.78058e-05	Forward trans-MR	forward	EUR	Disease
Chronic obstructive pulmonary disease	COPD	COPD	Diseases of the respiratory system	Respiratory	BTN3A2	Butyrophilin subfamily 3 member A2	Inflammation	P78410	OID20540	Weighted median	360	-0.0423804	0.0102049	3.28221e-05	Forward trans-MR	forward	EUR	Disease
Chronic obstructive pulmonary disease	COPD	COPD	Diseases of the respiratory system	Respiratory	BTN3A2	Butyrophilin subfamily 3 member A2	Inflammation	P78410	OID20540	Weighted mode	360	-0.0361957	0.0099424	0.00031205	Forward trans-MR	forward	EUR	Disease
Chronic renal failure	Chronic_Renal_Failure	CRF	Diseases of the genitourinary system	Renal	BTN3A2	Butyrophilin subfamily 3 member A2	Inflammation	P78410	OID20540	Inverse variance weighted	360	-0.079207	0.00914492	4.66386e-18	Forward trans-MR	forward	EUR	Disease
Chronic renal failure	Chronic_Renal_Failure	CRF	Diseases of the genitourinary system	Renal	BTN3A2	Butyrophilin subfamily 3 member A2	Inflammation	P78410	OID20540	MR Egger	360	-0.0760486	0.0136379	4.84881e-08	Forward trans-MR	forward	EUR	Disease
Chronic renal failure	Chronic_Renal_Failure	CRF	Diseases of the genitourinary system	Renal	BTN3A2	Butyrophilin subfamily 3 member A2	Inflammation	P78410	OID20540	Weighted median	360	-0.0752311	0.0128238	4.44997e-09	Forward trans-MR	forward	EUR	Disease
Chronic renal failure	Chronic_Renal_Failure	CRF	Diseases of the genitourinary system	Renal	BTN3A2	Butyrophilin subfamily 3 member A2	Inflammation	P78410	OID20540	Weighted mode	360	-0.0812233	0.0116972	1.79751e-11	Forward trans-MR	forward	EUR	Disease
Colon polyp	Colon_polyp	CP	Diseases of the digestive system	Digestive	BTN3A2	Butyrophilin subfamily 3 member A2	Inflammation	P78410	OID20540	Inverse variance weighted	335	0.0298977	0.00516335	7.023e-09	Forward trans-MR	forward	EUR	Disease
Colon polyp	Colon_polyp	CP	Diseases of the digestive system	Digestive	BTN3A2	Butyrophilin subfamily 3 member A2	Inflammation	P78410	OID20540	MR Egger	335	0.0323715	0.00777498	3.99489e-05	Forward trans-MR	forward	EUR	Disease
Colon polyp	Colon_polyp	CP	Diseases of the digestive system	Digestive	BTN3A2	Butyrophilin subfamily 3 member A2	Inflammation	P78410	OID20540	Weighted median	335	0.0443921	0.00726748	1.00686e-09	Forward trans-MR	forward	EUR	Disease
Colon polyp	Colon_polyp	CP	Diseases of the digestive system	Digestive	BTN3A2	Butyrophilin subfamily 3 member A2	Inflammation	P78410	OID20540	Weighted mode	335	0.0405991	0.00688417	9.04373e-09	Forward trans-MR	forward	EUR	Disease
Contact dermatitis	Contact_dermatitis	CD	Diseases of the skin and subcutaneous tissue	Skin	BTN3A2	Butyrophilin subfamily 3 member A2	Inflammation	P78410	OID20540	Inverse variance weighted	360	-0.112375	0.0125445	3.30368e-19	Forward trans-MR	forward	EUR	Disease
Contact dermatitis	Contact_dermatitis	CD	Diseases of the skin and subcutaneous tissue	Skin	BTN3A2	Butyrophilin subfamily 3 member A2	Inflammation	P78410	OID20540	MR Egger	360	-0.100536	0.0186975	1.36979e-07	Forward trans-MR	forward	EUR	Disease
Contact dermatitis	Contact_dermatitis	CD	Diseases of the skin and subcutaneous tissue	Skin	BTN3A2	Butyrophilin subfamily 3 member A2	Inflammation	P78410	OID20540	Weighted median	360	-0.119904	0.0190925	3.38214e-10	Forward trans-MR	forward	EUR	Disease
Contact dermatitis	Contact_dermatitis	CD	Diseases of the skin and subcutaneous tissue	Skin	BTN3A2	Butyrophilin subfamily 3 member A2	Inflammation	P78410	OID20540	Weighted mode	360	-0.119204	0.0168428	7.75946e-12	Forward trans-MR	forward	EUR	Disease
Dysentery	Dysentery	Dys	Infectious and parasitic diseases	Infectious	BTN3A2	Butyrophilin subfamily 3 member A2	Inflammation	P78410	OID20540	Inverse variance weighted	335	0.109691	0.0131271	6.48135e-17	Forward trans-MR	forward	EUR	Disease
Dysentery	Dysentery	Dys	Infectious and parasitic diseases	Infectious	BTN3A2	Butyrophilin subfamily 3 member A2	Inflammation	P78410	OID20540	MR Egger	335	0.0608659	0.0194365	0.00189313	Forward trans-MR	forward	EUR	Disease
Dysentery	Dysentery	Dys	Infectious and parasitic diseases	Infectious	BTN3A2	Butyrophilin subfamily 3 member A2	Inflammation	P78410	OID20540	Weighted median	335	0.0960918	0.0191737	5.39705e-07	Forward trans-MR	forward	EUR	Disease
Dysentery	Dysentery	Dys	Infectious and parasitic diseases	Infectious	BTN3A2	Butyrophilin subfamily 3 member A2	Inflammation	P78410	OID20540	Weighted mode	335	0.0994584	0.0177974	4.76398e-08	Forward trans-MR	forward	EUR	Disease
Endometrial cancer	EnC	EnC	Neoplasms	Neoplasms	BTN3A2	Butyrophilin subfamily 3 member A2	Inflammation	P78410	OID20540	Inverse variance weighted	360	0.0917183	0.0146533	3.86886e-10	Forward trans-MR	forward	EUR	Disease
Endometrial cancer	EnC	EnC	Neoplasms	Neoplasms	BTN3A2	Butyrophilin subfamily 3 member A2	Inflammation	P78410	OID20540	MR Egger	360	0.112387	0.0218267	4.32913e-07	Forward trans-MR	forward	EUR	Disease
Endometrial cancer	EnC	EnC	Neoplasms	Neoplasms	BTN3A2	Butyrophilin subfamily 3 member A2	Inflammation	P78410	OID20540	Weighted median	360	0.0974596	0.0227005	1.76053e-05	Forward trans-MR	forward	EUR	Disease
Endometrial cancer	EnC	EnC	Neoplasms	Neoplasms	BTN3A2	Butyrophilin subfamily 3 member A2	Inflammation	P78410	OID20540	Weighted mode	360	0.101881	0.0219877	5.03613e-06	Forward trans-MR	forward	EUR	Disease
Endometriosis	Endometriosis	EM	Diseases of the genitourinary system	Genitourinary	BTN3A2	Butyrophilin subfamily 3 member A2	Inflammation	P78410	OID20540	Inverse variance weighted	360	0.0569991	0.0100551	1.43906e-08	Forward trans-MR	forward	EUR	Disease
Endometriosis	Endometriosis	EM	Diseases of the genitourinary system	Genitourinary	BTN3A2	Butyrophilin subfamily 3 member A2	Inflammation	P78410	OID20540	MR Egger	360	0.0334094	0.0149767	0.026316	Forward trans-MR	forward	EUR	Disease
Endometriosis	Endometriosis	EM	Diseases of the genitourinary system	Genitourinary	BTN3A2	Butyrophilin subfamily 3 member A2	Inflammation	P78410	OID20540	Weighted median	360	0.0447123	0.0158483	0.00478356	Forward trans-MR	forward	EUR	Disease
Endometriosis	Endometriosis	EM	Diseases of the genitourinary system	Genitourinary	BTN3A2	Butyrophilin subfamily 3 member A2	Inflammation	P78410	OID20540	Weighted mode	360	0.0492719	0.0146524	0.00085494	Forward trans-MR	forward	EUR	Disease
Food allergy	Food_Allergy	FA	Factors influencing health status and contact with health services	Others	BTN3A2	Butyrophilin subfamily 3 member A2	Inflammation	P78410	OID20540	Inverse variance weighted	335	-0.257565	0.0464746	2.98935e-08	Forward trans-MR	forward	EUR	Disease
Food allergy	Food_Allergy	FA	Factors influencing health status and contact with health services	Others	BTN3A2	Butyrophilin subfamily 3 member A2	Inflammation	P78410	OID20540	MR Egger	335	-0.360581	0.0698884	4.26484e-07	Forward trans-MR	forward	EUR	Disease
Food allergy	Food_Allergy	FA	Factors influencing health status and contact with health services	Others	BTN3A2	Butyrophilin subfamily 3 member A2	Inflammation	P78410	OID20540	Weighted median	335	-0.29834	0.0695263	1.77846e-05	Forward trans-MR	forward	EUR	Disease
Food allergy	Food_Allergy	FA	Factors influencing health status and contact with health services	Others	BTN3A2	Butyrophilin subfamily 3 member A2	Inflammation	P78410	OID20540	Weighted mode	335	-0.285334	0.0658234	1.93317e-05	Forward trans-MR	forward	EUR	Disease
Gastric polyp	Gastric_polyp	NA	Diseases of the digestive system	Digestive	BTN3A2	Butyrophilin subfamily 3 member A2	Inflammation	P78410	OID20540	Inverse variance weighted	335	0.07624	0.0093963	4.90456e-16	Forward trans-MR	forward	EUR	Disease
Gastric polyp	Gastric_polyp	NA	Diseases of the digestive system	Digestive	BTN3A2	Butyrophilin subfamily 3 member A2	Inflammation	P78410	OID20540	MR Egger	335	0.0577117	0.0140901	5.28492e-05	Forward trans-MR	forward	EUR	Disease
Gastric polyp	Gastric_polyp	NA	Diseases of the digestive system	Digestive	BTN3A2	Butyrophilin subfamily 3 member A2	Inflammation	P78410	OID20540	Weighted median	335	0.0761328	0.0141872	8.03719e-08	Forward trans-MR	forward	EUR	Disease
Gastric polyp	Gastric_polyp	NA	Diseases of the digestive system	Digestive	BTN3A2	Butyrophilin subfamily 3 member A2	Inflammation	P78410	OID20540	Weighted mode	335	0.0812835	0.0120792	7.43138e-11	Forward trans-MR	forward	EUR	Disease
Gastric ulcer	Gastric_Ulcer	GU	Diseases of the digestive system	Digestive	BTN3A2	Butyrophilin subfamily 3 member A2	Inflammation	P78410	OID20540	Inverse variance weighted	360	-0.0733884	0.00905191	5.16722e-16	Forward trans-MR	forward	EUR	Disease
Gastric ulcer	Gastric_Ulcer	GU	Diseases of the digestive system	Digestive	BTN3A2	Butyrophilin subfamily 3 member A2	Inflammation	P78410	OID20540	MR Egger	360	-0.0307552	0.0131648	0.0200335	Forward trans-MR	forward	EUR	Disease
Gastric ulcer	Gastric_Ulcer	GU	Diseases of the digestive system	Digestive	BTN3A2	Butyrophilin subfamily 3 member A2	Inflammation	P78410	OID20540	Weighted median	360	-0.0566148	0.0144673	9.1045e-05	Forward trans-MR	forward	EUR	Disease
Gastric ulcer	Gastric_Ulcer	GU	Diseases of the digestive system	Digestive	BTN3A2	Butyrophilin subfamily 3 member A2	Inflammation	P78410	OID20540	Weighted mode	360	-0.0521344	0.0138622	0.000197621	Forward trans-MR	forward	EUR	Disease
Gastroesophageal reflux disease	GERD	GERD	Diseases of the digestive system	Digestive	BTN3A2	Butyrophilin subfamily 3 member A2	Inflammation	P78410	OID20540	Inverse variance weighted	360	0.0559039	0.00484093	7.53973e-31	Forward trans-MR	forward	EUR	Disease
Gastroesophageal reflux disease	GERD	GERD	Diseases of the digestive system	Digestive	BTN3A2	Butyrophilin subfamily 3 member A2	Inflammation	P78410	OID20540	MR Egger	360	0.0587011	0.00721991	7.07099e-15	Forward trans-MR	forward	EUR	Disease
Gastroesophageal reflux disease	GERD	GERD	Diseases of the digestive system	Digestive	BTN3A2	Butyrophilin subfamily 3 member A2	Inflammation	P78410	OID20540	Weighted median	360	0.0759972	0.00693342	5.88453e-28	Forward trans-MR	forward	EUR	Disease
Gastroesophageal reflux disease	GERD	GERD	Diseases of the digestive system	Digestive	BTN3A2	Butyrophilin subfamily 3 member A2	Inflammation	P78410	OID20540	Weighted mode	360	0.0748386	0.00661874	1.45595e-25	Forward trans-MR	forward	EUR	Disease
Glaucoma	Glaucoma	Gla	Diseases of the eye and adnexa	Eye	BTN3A2	Butyrophilin subfamily 3 member A2	Inflammation	P78410	OID20540	Inverse variance weighted	360	0.0474439	0.0078608	1.58463e-09	Forward trans-MR	forward	EUR	Disease
Glaucoma	Glaucoma	Gla	Diseases of the eye and adnexa	Eye	BTN3A2	Butyrophilin subfamily 3 member A2	Inflammation	P78410	OID20540	MR Egger	360	0.0395141	0.0117356	0.000842322	Forward trans-MR	forward	EUR	Disease
Glaucoma	Glaucoma	Gla	Diseases of the eye and adnexa	Eye	BTN3A2	Butyrophilin subfamily 3 member A2	Inflammation	P78410	OID20540	Weighted median	360	0.0595003	0.0132722	7.35724e-06	Forward trans-MR	forward	EUR	Disease
Glaucoma	Glaucoma	Gla	Diseases of the eye and adnexa	Eye	BTN3A2	Butyrophilin subfamily 3 member A2	Inflammation	P78410	OID20540	Weighted mode	360	0.0604205	0.0119091	6.27858e-07	Forward trans-MR	forward	EUR	Disease
Graves' disease	GD	GD	Endocrine, nutritional and metabolic diseases	Autoimmune	BTN3A2	Butyrophilin subfamily 3 member A2	Inflammation	P78410	OID20540	Inverse variance weighted	360	-0.48031	0.0396808	1.00175e-33	Forward trans-MR	forward	EUR	Disease
Graves' disease	GD	GD	Endocrine, nutritional and metabolic diseases	Autoimmune	BTN3A2	Butyrophilin subfamily 3 member A2	Inflammation	P78410	OID20540	MR Egger	360	-0.377684	0.0586425	3.83916e-10	Forward trans-MR	forward	EUR	Disease
Graves' disease	GD	GD	Endocrine, nutritional and metabolic diseases	Autoimmune	BTN3A2	Butyrophilin subfamily 3 member A2	Inflammation	P78410	OID20540	Weighted median	360	-0.36861	0.0437794	3.77417e-17	Forward trans-MR	forward	EUR	Disease
Graves' disease	GD	GD	Endocrine, nutritional and metabolic diseases	Autoimmune	BTN3A2	Butyrophilin subfamily 3 member A2	Inflammation	P78410	OID20540	Weighted mode	360	-0.382412	0.044956	4.92017e-16	Forward trans-MR	forward	EUR	Disease
Hyperthyroidism	Hyperthyroidism	Hype	Endocrine, nutritional and metabolic diseases	Metabolic	BTN3A2	Butyrophilin subfamily 3 member A2	Inflammation	P78410	OID20540	Inverse variance weighted	360	-0.363673	0.0257462	2.65229e-45	Forward trans-MR	forward	EUR	Disease
Hyperthyroidism	Hyperthyroidism	Hype	Endocrine, nutritional and metabolic diseases	Metabolic	BTN3A2	Butyrophilin subfamily 3 member A2	Inflammation	P78410	OID20540	MR Egger	360	-0.291076	0.038101	2.01261e-13	Forward trans-MR	forward	EUR	Disease
Hyperthyroidism	Hyperthyroidism	Hype	Endocrine, nutritional and metabolic diseases	Metabolic	BTN3A2	Butyrophilin subfamily 3 member A2	Inflammation	P78410	OID20540	Weighted median	360	-0.300908	0.0264865	6.55368e-30	Forward trans-MR	forward	EUR	Disease
Hyperthyroidism	Hyperthyroidism	Hype	Endocrine, nutritional and metabolic diseases	Metabolic	BTN3A2	Butyrophilin subfamily 3 member A2	Inflammation	P78410	OID20540	Weighted mode	360	-0.312007	0.0248237	2.81966e-30	Forward trans-MR	forward	EUR	Disease
Hypothyroidism	Hypothyroidism	Hypo	Endocrine, nutritional and metabolic diseases	Metabolic	BTN3A2	Butyrophilin subfamily 3 member A2	Inflammation	P78410	OID20540	Inverse variance weighted	360	-0.130012	0.0145788	4.75286e-19	Forward trans-MR	forward	EUR	Disease
Hypothyroidism	Hypothyroidism	Hypo	Endocrine, nutritional and metabolic diseases	Metabolic	BTN3A2	Butyrophilin subfamily 3 member A2	Inflammation	P78410	OID20540	MR Egger	360	-0.121567	0.0217484	4.51618e-08	Forward trans-MR	forward	EUR	Disease
Hypothyroidism	Hypothyroidism	Hypo	Endocrine, nutritional and metabolic diseases	Metabolic	BTN3A2	Butyrophilin subfamily 3 member A2	Inflammation	P78410	OID20540	Weighted median	360	-0.100923	0.0105445	1.05722e-21	Forward trans-MR	forward	EUR	Disease
Hypothyroidism	Hypothyroidism	Hypo	Endocrine, nutritional and metabolic diseases	Metabolic	BTN3A2	Butyrophilin subfamily 3 member A2	Inflammation	P78410	OID20540	Weighted mode	360	-0.0988385	0.00833831	1.40557e-27	Forward trans-MR	forward	EUR	Disease
Idiopathic thrombocytopenic purpura	Idiopathic_Thrombocytopenic_Purpura	ITP	Diseases of the blood and blood-forming organs and certain disorders involving the immune mechanism	Blood	BTN3A2	Butyrophilin subfamily 3 member A2	Inflammation	P78410	OID20540	Inverse variance weighted	360	-0.225321	0.0283294	1.81123e-15	Forward trans-MR	forward	EUR	Disease
Idiopathic thrombocytopenic purpura	Idiopathic_Thrombocytopenic_Purpura	ITP	Diseases of the blood and blood-forming organs and certain disorders involving the immune mechanism	Blood	BTN3A2	Butyrophilin subfamily 3 member A2	Inflammation	P78410	OID20540	MR Egger	360	-0.1758	0.042144	3.80268e-05	Forward trans-MR	forward	EUR	Disease
Idiopathic thrombocytopenic purpura	Idiopathic_Thrombocytopenic_Purpura	ITP	Diseases of the blood and blood-forming organs and certain disorders involving the immune mechanism	Blood	BTN3A2	Butyrophilin subfamily 3 member A2	Inflammation	P78410	OID20540	Weighted median	360	-0.231907	0.0450776	2.68077e-07	Forward trans-MR	forward	EUR	Disease
Idiopathic thrombocytopenic purpura	Idiopathic_Thrombocytopenic_Purpura	ITP	Diseases of the blood and blood-forming organs and certain disorders involving the immune mechanism	Blood	BTN3A2	Butyrophilin subfamily 3 member A2	Inflammation	P78410	OID20540	Weighted mode	360	-0.246605	0.046622	2.13772e-07	Forward trans-MR	forward	EUR	Disease
IgA nephritis	IgA_nephritis	IN	Diseases of the genitourinary system	Renal	BTN3A2	Butyrophilin subfamily 3 member A2	Inflammation	P78410	OID20540	Inverse variance weighted	360	0.18645	0.00904958	2.57312e-94	Forward trans-MR	forward	EUR	Disease
IgA nephritis	IgA_nephritis	IN	Diseases of the genitourinary system	Renal	BTN3A2	Butyrophilin subfamily 3 member A2	Inflammation	P78410	OID20540	MR Egger	360	0.152384	0.0132933	3.9937e-26	Forward trans-MR	forward	EUR	Disease
IgA nephritis	IgA_nephritis	IN	Diseases of the genitourinary system	Renal	BTN3A2	Butyrophilin subfamily 3 member A2	Inflammation	P78410	OID20540	Weighted median	360	0.180498	0.0112533	6.75821e-58	Forward trans-MR	forward	EUR	Disease
IgA nephritis	IgA_nephritis	IN	Diseases of the genitourinary system	Renal	BTN3A2	Butyrophilin subfamily 3 member A2	Inflammation	P78410	OID20540	Weighted mode	360	0.190389	0.0141259	8.67739e-34	Forward trans-MR	forward	EUR	Disease
Inguinal hernia	Ing_hernia	InH	Diseases of the digestive system	Digestive	BTN3A2	Butyrophilin subfamily 3 member A2	Inflammation	P78410	OID20540	Inverse variance weighted	360	0.127714	0.00682845	4.65791e-78	Forward trans-MR	forward	EUR	Disease
Inguinal hernia	Ing_hernia	InH	Diseases of the digestive system	Digestive	BTN3A2	Butyrophilin subfamily 3 member A2	Inflammation	P78410	OID20540	MR Egger	360	0.103729	0.0100452	4.71175e-22	Forward trans-MR	forward	EUR	Disease
Inguinal hernia	Ing_hernia	InH	Diseases of the digestive system	Digestive	BTN3A2	Butyrophilin subfamily 3 member A2	Inflammation	P78410	OID20540	Weighted median	360	0.125114	0.0100372	1.15763e-35	Forward trans-MR	forward	EUR	Disease
Inguinal hernia	Ing_hernia	InH	Diseases of the digestive system	Digestive	BTN3A2	Butyrophilin subfamily 3 member A2	Inflammation	P78410	OID20540	Weighted mode	360	0.145528	0.0101185	2.34096e-37	Forward trans-MR	forward	EUR	Disease
Interstitial lung disease	ILD	ILD	Diseases of the respiratory system	Respiratory	BTN3A2	Butyrophilin subfamily 3 member A2	Inflammation	P78410	OID20540	Inverse variance weighted	360	-0.174269	0.0149671	2.47831e-31	Forward trans-MR	forward	EUR	Disease
Interstitial lung disease	ILD	ILD	Diseases of the respiratory system	Respiratory	BTN3A2	Butyrophilin subfamily 3 member A2	Inflammation	P78410	OID20540	MR Egger	360	-0.152838	0.0223218	3.29155e-11	Forward trans-MR	forward	EUR	Disease
Interstitial lung disease	ILD	ILD	Diseases of the respiratory system	Respiratory	BTN3A2	Butyrophilin subfamily 3 member A2	Inflammation	P78410	OID20540	Weighted median	360	-0.188868	0.0258824	2.93921e-13	Forward trans-MR	forward	EUR	Disease
Interstitial lung disease	ILD	ILD	Diseases of the respiratory system	Respiratory	BTN3A2	Butyrophilin subfamily 3 member A2	Inflammation	P78410	OID20540	Weighted mode	360	-0.182881	0.0235307	8.22049e-14	Forward trans-MR	forward	EUR	Disease
Iron deficiency anemia	Iron_Deficiency_Anemia	IDA	Diseases of the blood and blood-forming organs and certain disorders involving the immune mechanism	Blood	BTN3A2	Butyrophilin subfamily 3 member A2	Inflammation	P78410	OID20540	Inverse variance weighted	360	-0.0903663	0.00750356	2.10811e-33	Forward trans-MR	forward	EUR	Disease
Iron deficiency anemia	Iron_Deficiency_Anemia	IDA	Diseases of the blood and blood-forming organs and certain disorders involving the immune mechanism	Blood	BTN3A2	Butyrophilin subfamily 3 member A2	Inflammation	P78410	OID20540	MR Egger	360	-0.0687572	0.0110887	1.55068e-09	Forward trans-MR	forward	EUR	Disease
Iron deficiency anemia	Iron_Deficiency_Anemia	IDA	Diseases of the blood and blood-forming organs and certain disorders involving the immune mechanism	Blood	BTN3A2	Butyrophilin subfamily 3 member A2	Inflammation	P78410	OID20540	Weighted median	360	-0.0765203	0.0104135	2.00932e-13	Forward trans-MR	forward	EUR	Disease
Iron deficiency anemia	Iron_Deficiency_Anemia	IDA	Diseases of the blood and blood-forming organs and certain disorders involving the immune mechanism	Blood	BTN3A2	Butyrophilin subfamily 3 member A2	Inflammation	P78410	OID20540	Weighted mode	360	-0.0868447	0.0102103	4.9477e-16	Forward trans-MR	forward	EUR	Disease
Ischemic stroke	IS	IS	Diseases of the circulatory system	Cardiovascular	BTN3A2	Butyrophilin subfamily 3 member A2	Inflammation	P78410	OID20540	Inverse variance weighted	360	-0.0963682	0.0078749	1.96234e-34	Forward trans-MR	forward	EUR	Disease
Ischemic stroke	IS	IS	Diseases of the circulatory system	Cardiovascular	BTN3A2	Butyrophilin subfamily 3 member A2	Inflammation	P78410	OID20540	MR Egger	360	-0.101447	0.0117584	2.07121e-16	Forward trans-MR	forward	EUR	Disease
Ischemic stroke	IS	IS	Diseases of the circulatory system	Cardiovascular	BTN3A2	Butyrophilin subfamily 3 member A2	Inflammation	P78410	OID20540	Weighted median	360	-0.101138	0.0117648	8.20302e-18	Forward trans-MR	forward	EUR	Disease
Ischemic stroke	IS	IS	Diseases of the circulatory system	Cardiovascular	BTN3A2	Butyrophilin subfamily 3 member A2	Inflammation	P78410	OID20540	Weighted mode	360	-0.0972852	0.0114902	6.53306e-16	Forward trans-MR	forward	EUR	Disease
Keloid	Keloid	Kel	Diseases of the skin and subcutaneous tissue	Skin	BTN3A2	Butyrophilin subfamily 3 member A2	Inflammation	P78410	OID20540	Inverse variance weighted	360	-0.161011	0.0296502	5.62458e-08	Forward trans-MR	forward	EUR	Disease
Keloid	Keloid	Kel	Diseases of the skin and subcutaneous tissue	Skin	BTN3A2	Butyrophilin subfamily 3 member A2	Inflammation	P78410	OID20540	MR Egger	360	-0.183697	0.0443637	4.32263e-05	Forward trans-MR	forward	EUR	Disease
Keloid	Keloid	Kel	Diseases of the skin and subcutaneous tissue	Skin	BTN3A2	Butyrophilin subfamily 3 member A2	Inflammation	P78410	OID20540	Weighted median	360	-0.199094	0.0461657	1.61343e-05	Forward trans-MR	forward	EUR	Disease
Keloid	Keloid	Kel	Diseases of the skin and subcutaneous tissue	Skin	BTN3A2	Butyrophilin subfamily 3 member A2	Inflammation	P78410	OID20540	Weighted mode	360	-0.199506	0.0444284	9.5895e-06	Forward trans-MR	forward	EUR	Disease
Lung cancer	LuC	LuC	Neoplasms	Neoplasms	BTN3A2	Butyrophilin subfamily 3 member A2	Inflammation	P78410	OID20540	Inverse variance weighted	360	-0.086497	0.0119623	4.80218e-13	Forward trans-MR	forward	EUR	Disease
Lung cancer	LuC	LuC	Neoplasms	Neoplasms	BTN3A2	Butyrophilin subfamily 3 member A2	Inflammation	P78410	OID20540	MR Egger	360	-0.0509644	0.0176607	0.00414145	Forward trans-MR	forward	EUR	Disease
Lung cancer	LuC	LuC	Neoplasms	Neoplasms	BTN3A2	Butyrophilin subfamily 3 member A2	Inflammation	P78410	OID20540	Weighted median	360	-0.0915875	0.019303	2.08793e-06	Forward trans-MR	forward	EUR	Disease
Lung cancer	LuC	LuC	Neoplasms	Neoplasms	BTN3A2	Butyrophilin subfamily 3 member A2	Inflammation	P78410	OID20540	Weighted mode	360	-0.0999786	0.0166363	4.56779e-09	Forward trans-MR	forward	EUR	Disease
Malignant lymphoma	Malignant_Lymphoma	ML	Neoplasms	Neoplasms	BTN3A2	Butyrophilin subfamily 3 member A2	Inflammation	P78410	OID20540	Inverse variance weighted	360	-0.182191	0.0138033	8.87929e-40	Forward trans-MR	forward	EUR	Disease
Malignant lymphoma	Malignant_Lymphoma	ML	Neoplasms	Neoplasms	BTN3A2	Butyrophilin subfamily 3 member A2	Inflammation	P78410	OID20540	MR Egger	360	-0.144396	0.0204223	8.14201e-12	Forward trans-MR	forward	EUR	Disease
Malignant lymphoma	Malignant_Lymphoma	ML	Neoplasms	Neoplasms	BTN3A2	Butyrophilin subfamily 3 member A2	Inflammation	P78410	OID20540	Weighted median	360	-0.126154	0.0195025	9.89115e-11	Forward trans-MR	forward	EUR	Disease
Malignant lymphoma	Malignant_Lymphoma	ML	Neoplasms	Neoplasms	BTN3A2	Butyrophilin subfamily 3 member A2	Inflammation	P78410	OID20540	Weighted mode	360	-0.130417	0.0172578	3.46787e-13	Forward trans-MR	forward	EUR	Disease
Metal allergy	Metal_allergy	MA	Diseases of the skin and subcutaneous tissue	Skin	BTN3A2	Butyrophilin subfamily 3 member A2	Inflammation	P78410	OID20540	Inverse variance weighted	335	-0.127483	0.0147746	6.2129e-18	Forward trans-MR	forward	EUR	Disease
Metal allergy	Metal_allergy	MA	Diseases of the skin and subcutaneous tissue	Skin	BTN3A2	Butyrophilin subfamily 3 member A2	Inflammation	P78410	OID20540	MR Egger	335	-0.113056	0.0222292	6.12061e-07	Forward trans-MR	forward	EUR	Disease
Metal allergy	Metal_allergy	MA	Diseases of the skin and subcutaneous tissue	Skin	BTN3A2	Butyrophilin subfamily 3 member A2	Inflammation	P78410	OID20540	Weighted median	335	-0.114713	0.0209157	4.14559e-08	Forward trans-MR	forward	EUR	Disease
Metal allergy	Metal_allergy	MA	Diseases of the skin and subcutaneous tissue	Skin	BTN3A2	Butyrophilin subfamily 3 member A2	Inflammation	P78410	OID20540	Weighted mode	335	-0.120275	0.0195696	2.26296e-09	Forward trans-MR	forward	EUR	Disease
Nephrotic syndrome	Nephrotic_Syndrome	NS	Diseases of the genitourinary system	Renal	BTN3A2	Butyrophilin subfamily 3 member A2	Inflammation	P78410	OID20540	Inverse variance weighted	360	-0.305953	0.0370505	1.48476e-16	Forward trans-MR	forward	EUR	Disease
Nephrotic syndrome	Nephrotic_Syndrome	NS	Diseases of the genitourinary system	Renal	BTN3A2	Butyrophilin subfamily 3 member A2	Inflammation	P78410	OID20540	MR Egger	360	-0.2542	0.055122	5.57057e-06	Forward trans-MR	forward	EUR	Disease
Nephrotic syndrome	Nephrotic_Syndrome	NS	Diseases of the genitourinary system	Renal	BTN3A2	Butyrophilin subfamily 3 member A2	Inflammation	P78410	OID20540	Weighted median	360	-0.262522	0.0492628	9.87561e-08	Forward trans-MR	forward	EUR	Disease
Nephrotic syndrome	Nephrotic_Syndrome	NS	Diseases of the genitourinary system	Renal	BTN3A2	Butyrophilin subfamily 3 member A2	Inflammation	P78410	OID20540	Weighted mode	360	-0.299112	0.0474912	8.8022e-10	Forward trans-MR	forward	EUR	Disease
Osteoporosis	Osteoporosis	OP	Diseases of the musculoskeletal system and connective tissue	Musculoskeletal	BTN3A2	Butyrophilin subfamily 3 member A2	Inflammation	P78410	OID20540	Inverse variance weighted	360	-0.0503382	0.00909369	3.1034e-08	Forward trans-MR	forward	EUR	Disease
Osteoporosis	Osteoporosis	OP	Diseases of the musculoskeletal system and connective tissue	Musculoskeletal	BTN3A2	Butyrophilin subfamily 3 member A2	Inflammation	P78410	OID20540	MR Egger	360	-0.0255781	0.0134585	0.0581684	Forward trans-MR	forward	EUR	Disease
Osteoporosis	Osteoporosis	OP	Diseases of the musculoskeletal system and connective tissue	Musculoskeletal	BTN3A2	Butyrophilin subfamily 3 member A2	Inflammation	P78410	OID20540	Weighted median	360	-0.0300496	0.0127134	0.018097	Forward trans-MR	forward	EUR	Disease
Osteoporosis	Osteoporosis	OP	Diseases of the musculoskeletal system and connective tissue	Musculoskeletal	BTN3A2	Butyrophilin subfamily 3 member A2	Inflammation	P78410	OID20540	Weighted mode	360	-0.0335011	0.0119481	0.00532338	Forward trans-MR	forward	EUR	Disease
Pediatric asthma	Ped_asthma	PA	Diseases of the respiratory system	Respiratory	BTN3A2	Butyrophilin subfamily 3 member A2	Inflammation	P78410	OID20540	Inverse variance weighted	360	-0.0607361	0.00805059	4.54696e-14	Forward trans-MR	forward	EUR	Disease
Pediatric asthma	Ped_asthma	PA	Diseases of the respiratory system	Respiratory	BTN3A2	Butyrophilin subfamily 3 member A2	Inflammation	P78410	OID20540	MR Egger	360	-0.0464174	0.011962	0.000124121	Forward trans-MR	forward	EUR	Disease
Pediatric asthma	Ped_asthma	PA	Diseases of the respiratory system	Respiratory	BTN3A2	Butyrophilin subfamily 3 member A2	Inflammation	P78410	OID20540	Weighted median	360	-0.0547688	0.00732254	7.46172e-14	Forward trans-MR	forward	EUR	Disease
Pediatric asthma	Ped_asthma	PA	Diseases of the respiratory system	Respiratory	BTN3A2	Butyrophilin subfamily 3 member A2	Inflammation	P78410	OID20540	Weighted mode	360	-0.0562343	0.00769455	1.76904e-12	Forward trans-MR	forward	EUR	Disease
Pericarditis	Pericarditis	Per	Diseases of the circulatory system	Cardiovascular	BTN3A2	Butyrophilin subfamily 3 member A2	Inflammation	P78410	OID20540	Inverse variance weighted	360	-0.0884689	0.0162616	5.31726e-08	Forward trans-MR	forward	EUR	Disease
Pericarditis	Pericarditis	Per	Diseases of the circulatory system	Cardiovascular	BTN3A2	Butyrophilin subfamily 3 member A2	Inflammation	P78410	OID20540	MR Egger	360	-0.0963058	0.0242498	8.6389e-05	Forward trans-MR	forward	EUR	Disease
Pericarditis	Pericarditis	Per	Diseases of the circulatory system	Cardiovascular	BTN3A2	Butyrophilin subfamily 3 member A2	Inflammation	P78410	OID20540	Weighted median	360	-0.108773	0.0249096	1.26131e-05	Forward trans-MR	forward	EUR	Disease
Pericarditis	Pericarditis	Per	Diseases of the circulatory system	Cardiovascular	BTN3A2	Butyrophilin subfamily 3 member A2	Inflammation	P78410	OID20540	Weighted mode	360	-0.121128	0.0247803	1.53805e-06	Forward trans-MR	forward	EUR	Disease
Peripheral arterial disease	PAD	PAD	Diseases of the circulatory system	Cardiovascular	BTN3A2	Butyrophilin subfamily 3 member A2	Inflammation	P78410	OID20540	Inverse variance weighted	360	-0.115711	0.0123019	5.15292e-21	Forward trans-MR	forward	EUR	Disease
Peripheral arterial disease	PAD	PAD	Diseases of the circulatory system	Cardiovascular	BTN3A2	Butyrophilin subfamily 3 member A2	Inflammation	P78410	OID20540	MR Egger	360	-0.125967	0.0183426	2.90077e-11	Forward trans-MR	forward	EUR	Disease
Peripheral arterial disease	PAD	PAD	Diseases of the circulatory system	Cardiovascular	BTN3A2	Butyrophilin subfamily 3 member A2	Inflammation	P78410	OID20540	Weighted median	360	-0.143388	0.0164373	2.70161e-18	Forward trans-MR	forward	EUR	Disease
Peripheral arterial disease	PAD	PAD	Diseases of the circulatory system	Cardiovascular	BTN3A2	Butyrophilin subfamily 3 member A2	Inflammation	P78410	OID20540	Weighted mode	360	-0.152751	0.0167131	4.71482e-18	Forward trans-MR	forward	EUR	Disease
Prostate cancer	PrC	PrC	Neoplasms	Neoplasms	BTN3A2	Butyrophilin subfamily 3 member A2	Inflammation	P78410	OID20540	Inverse variance weighted	360	0.118198	0.00863206	1.11874e-42	Forward trans-MR	forward	EUR	Disease
Prostate cancer	PrC	PrC	Neoplasms	Neoplasms	BTN3A2	Butyrophilin subfamily 3 member A2	Inflammation	P78410	OID20540	MR Egger	360	0.122772	0.0128729	2.32775e-19	Forward trans-MR	forward	EUR	Disease
Prostate cancer	PrC	PrC	Neoplasms	Neoplasms	BTN3A2	Butyrophilin subfamily 3 member A2	Inflammation	P78410	OID20540	Weighted median	360	0.13759	0.0119134	7.45691e-31	Forward trans-MR	forward	EUR	Disease
Prostate cancer	PrC	PrC	Neoplasms	Neoplasms	BTN3A2	Butyrophilin subfamily 3 member A2	Inflammation	P78410	OID20540	Weighted mode	360	0.144397	0.00994604	6.74178e-38	Forward trans-MR	forward	EUR	Disease
Pulmonary Fibrosis	Pulmonary_Fibrosis	PF	Diseases of the respiratory system	Respiratory	BTN3A2	Butyrophilin subfamily 3 member A2	Inflammation	P78410	OID20540	Inverse variance weighted	360	-0.181429	0.0174011	1.88115e-25	Forward trans-MR	forward	EUR	Disease
Pulmonary Fibrosis	Pulmonary_Fibrosis	PF	Diseases of the respiratory system	Respiratory	BTN3A2	Butyrophilin subfamily 3 member A2	Inflammation	P78410	OID20540	MR Egger	360	-0.157591	0.0259344	3.14316e-09	Forward trans-MR	forward	EUR	Disease
Pulmonary Fibrosis	Pulmonary_Fibrosis	PF	Diseases of the respiratory system	Respiratory	BTN3A2	Butyrophilin subfamily 3 member A2	Inflammation	P78410	OID20540	Weighted median	360	-0.193375	0.028628	1.4308e-11	Forward trans-MR	forward	EUR	Disease
Pulmonary Fibrosis	Pulmonary_Fibrosis	PF	Diseases of the respiratory system	Respiratory	BTN3A2	Butyrophilin subfamily 3 member A2	Inflammation	P78410	OID20540	Weighted mode	360	-0.220967	0.0292514	3.5353e-13	Forward trans-MR	forward	EUR	Disease
Retinal detachment	Retinal_Detachment	RD	Diseases of the eye and adnexa	Eye	BTN3A2	Butyrophilin subfamily 3 member A2	Inflammation	P78410	OID20540	Inverse variance weighted	360	-0.0482516	0.00897239	7.54082e-08	Forward trans-MR	forward	EUR	Disease
Retinal detachment	Retinal_Detachment	RD	Diseases of the eye and adnexa	Eye	BTN3A2	Butyrophilin subfamily 3 member A2	Inflammation	P78410	OID20540	MR Egger	360	-0.0490907	0.0133938	0.000284569	Forward trans-MR	forward	EUR	Disease
Retinal detachment	Retinal_Detachment	RD	Diseases of the eye and adnexa	Eye	BTN3A2	Butyrophilin subfamily 3 member A2	Inflammation	P78410	OID20540	Weighted median	360	-0.0562585	0.0144722	0.000101342	Forward trans-MR	forward	EUR	Disease
Retinal detachment	Retinal_Detachment	RD	Diseases of the eye and adnexa	Eye	BTN3A2	Butyrophilin subfamily 3 member A2	Inflammation	P78410	OID20540	Weighted mode	360	-0.0538485	0.0131615	5.29858e-05	Forward trans-MR	forward	EUR	Disease
Rheumatoid arthritis	RA	RA	Diseases of the musculoskeletal system and connective tissue	Autoimmune	BTN3A2	Butyrophilin subfamily 3 member A2	Inflammation	P78410	OID20540	Inverse variance weighted	360	-0.136802	0.0202874	1.54936e-11	Forward trans-MR	forward	EUR	Disease
Rheumatoid arthritis	RA	RA	Diseases of the musculoskeletal system and connective tissue	Autoimmune	BTN3A2	Butyrophilin subfamily 3 member A2	Inflammation	P78410	OID20540	MR Egger	360	-0.148848	0.0303382	1.41172e-06	Forward trans-MR	forward	EUR	Disease
Rheumatoid arthritis	RA	RA	Diseases of the musculoskeletal system and connective tissue	Autoimmune	BTN3A2	Butyrophilin subfamily 3 member A2	Inflammation	P78410	OID20540	Weighted median	360	-0.156427	0.014699	1.89943e-26	Forward trans-MR	forward	EUR	Disease
Rheumatoid arthritis	RA	RA	Diseases of the musculoskeletal system and connective tissue	Autoimmune	BTN3A2	Butyrophilin subfamily 3 member A2	Inflammation	P78410	OID20540	Weighted mode	360	-0.165168	0.0127774	1.19902e-31	Forward trans-MR	forward	EUR	Disease
Sarcoidosis	Sarcoidosis	Sar	Diseases of the blood and blood-forming organs and certain disorders involving the immune mechanism	Blood	BTN3A2	Butyrophilin subfamily 3 member A2	Inflammation	P78410	OID20540	Inverse variance weighted	360	-0.168182	0.0227564	1.46235e-13	Forward trans-MR	forward	EUR	Disease
Sarcoidosis	Sarcoidosis	Sar	Diseases of the blood and blood-forming organs and certain disorders involving the immune mechanism	Blood	BTN3A2	Butyrophilin subfamily 3 member A2	Inflammation	P78410	OID20540	MR Egger	360	-0.135859	0.0337165	6.83141e-05	Forward trans-MR	forward	EUR	Disease
Sarcoidosis	Sarcoidosis	Sar	Diseases of the blood and blood-forming organs and certain disorders involving the immune mechanism	Blood	BTN3A2	Butyrophilin subfamily 3 member A2	Inflammation	P78410	OID20540	Weighted median	360	-0.111202	0.0338738	0.00102774	Forward trans-MR	forward	EUR	Disease
Sarcoidosis	Sarcoidosis	Sar	Diseases of the blood and blood-forming organs and certain disorders involving the immune mechanism	Blood	BTN3A2	Butyrophilin subfamily 3 member A2	Inflammation	P78410	OID20540	Weighted mode	360	-0.0808863	0.0310622	0.00959666	Forward trans-MR	forward	EUR	Disease
Schizophrenia	Schizophrenia	Sch	Mental, Behavioral and Neurodevelopmental disorders	Mental	BTN3A2	Butyrophilin subfamily 3 member A2	Inflammation	P78410	OID20540	Inverse variance weighted	360	0.0805812	0.0151508	1.04562e-07	Forward trans-MR	forward	EUR	Disease
Schizophrenia	Schizophrenia	Sch	Mental, Behavioral and Neurodevelopmental disorders	Mental	BTN3A2	Butyrophilin subfamily 3 member A2	Inflammation	P78410	OID20540	MR Egger	360	0.0828486	0.0227622	0.000313079	Forward trans-MR	forward	EUR	Disease
Schizophrenia	Schizophrenia	Sch	Mental, Behavioral and Neurodevelopmental disorders	Mental	BTN3A2	Butyrophilin subfamily 3 member A2	Inflammation	P78410	OID20540	Weighted median	360	0.0516347	0.0231997	0.0260365	Forward trans-MR	forward	EUR	Disease
Schizophrenia	Schizophrenia	Sch	Mental, Behavioral and Neurodevelopmental disorders	Mental	BTN3A2	Butyrophilin subfamily 3 member A2	Inflammation	P78410	OID20540	Weighted mode	360	0.0510554	0.0222707	0.0224554	Forward trans-MR	forward	EUR	Disease
Sjogren's syndrome	Sjogren_Syndrome	SS	Diseases of the musculoskeletal system and connective tissue	Autoimmune	BTN3A2	Butyrophilin subfamily 3 member A2	Inflammation	P78410	OID20540	Inverse variance weighted	360	-0.560429	0.0326366	4.31988e-66	Forward trans-MR	forward	EUR	Disease
Sjogren's syndrome	Sjogren_Syndrome	SS	Diseases of the musculoskeletal system and connective tissue	Autoimmune	BTN3A2	Butyrophilin subfamily 3 member A2	Inflammation	P78410	OID20540	MR Egger	360	-0.466388	0.0482785	9.00122e-20	Forward trans-MR	forward	EUR	Disease
Sjogren's syndrome	Sjogren_Syndrome	SS	Diseases of the musculoskeletal system and connective tissue	Autoimmune	BTN3A2	Butyrophilin subfamily 3 member A2	Inflammation	P78410	OID20540	Weighted median	360	-0.510832	0.0410033	1.25987e-35	Forward trans-MR	forward	EUR	Disease
Sjogren's syndrome	Sjogren_Syndrome	SS	Diseases of the musculoskeletal system and connective tissue	Autoimmune	BTN3A2	Butyrophilin subfamily 3 member A2	Inflammation	P78410	OID20540	Weighted mode	360	-0.493196	0.0395728	7.13454e-30	Forward trans-MR	forward	EUR	Disease
Spinal canal stenosis	Spinal_canal_stenosis	SCS	Diseases of the musculoskeletal system and connective tissue	Musculoskeletal	BTN3A2	Butyrophilin subfamily 3 member A2	Inflammation	P78410	OID20540	Inverse variance weighted	360	-0.0744576	0.00848238	1.66526e-18	Forward trans-MR	forward	EUR	Disease
Spinal canal stenosis	Spinal_canal_stenosis	SCS	Diseases of the musculoskeletal system and connective tissue	Musculoskeletal	BTN3A2	Butyrophilin subfamily 3 member A2	Inflammation	P78410	OID20540	MR Egger	360	-0.0604477	0.0126302	2.49314e-06	Forward trans-MR	forward	EUR	Disease
Spinal canal stenosis	Spinal_canal_stenosis	SCS	Diseases of the musculoskeletal system and connective tissue	Musculoskeletal	BTN3A2	Butyrophilin subfamily 3 member A2	Inflammation	P78410	OID20540	Weighted median	360	-0.0791519	0.0129318	9.31441e-10	Forward trans-MR	forward	EUR	Disease
Spinal canal stenosis	Spinal_canal_stenosis	SCS	Diseases of the musculoskeletal system and connective tissue	Musculoskeletal	BTN3A2	Butyrophilin subfamily 3 member A2	Inflammation	P78410	OID20540	Weighted mode	360	-0.0877839	0.0118259	8.38381e-13	Forward trans-MR	forward	EUR	Disease
Systemic lupus erythematosus	SLE	SLE	Diseases of the musculoskeletal system and connective tissue	Autoimmune	BTN3A2	Butyrophilin subfamily 3 member A2	Inflammation	P78410	OID20540	Inverse variance weighted	360	-0.743207	0.0393887	2.06998e-79	Forward trans-MR	forward	EUR	Disease
Systemic lupus erythematosus	SLE	SLE	Diseases of the musculoskeletal system and connective tissue	Autoimmune	BTN3A2	Butyrophilin subfamily 3 member A2	Inflammation	P78410	OID20540	MR Egger	360	-0.644146	0.0583688	1.4324e-24	Forward trans-MR	forward	EUR	Disease
Systemic lupus erythematosus	SLE	SLE	Diseases of the musculoskeletal system and connective tissue	Autoimmune	BTN3A2	Butyrophilin subfamily 3 member A2	Inflammation	P78410	OID20540	Weighted median	360	-0.764178	0.0556384	6.29126e-43	Forward trans-MR	forward	EUR	Disease
Systemic lupus erythematosus	SLE	SLE	Diseases of the musculoskeletal system and connective tissue	Autoimmune	BTN3A2	Butyrophilin subfamily 3 member A2	Inflammation	P78410	OID20540	Weighted mode	360	-0.764174	0.0497925	3.14665e-41	Forward trans-MR	forward	EUR	Disease
Tonsillitis	Tonsillitis	Ton	Diseases of the respiratory system	Respiratory	BTN3A2	Butyrophilin subfamily 3 member A2	Inflammation	P78410	OID20540	Inverse variance weighted	360	0.0813787	0.0122242	2.79146e-11	Forward trans-MR	forward	EUR	Disease
Tonsillitis	Tonsillitis	Ton	Diseases of the respiratory system	Respiratory	BTN3A2	Butyrophilin subfamily 3 member A2	Inflammation	P78410	OID20540	MR Egger	360	0.0583193	0.0182255	0.00149769	Forward trans-MR	forward	EUR	Disease
Tonsillitis	Tonsillitis	Ton	Diseases of the respiratory system	Respiratory	BTN3A2	Butyrophilin subfamily 3 member A2	Inflammation	P78410	OID20540	Weighted median	360	0.115129	0.0213496	6.94591e-08	Forward trans-MR	forward	EUR	Disease
Tonsillitis	Tonsillitis	Ton	Diseases of the respiratory system	Respiratory	BTN3A2	Butyrophilin subfamily 3 member A2	Inflammation	P78410	OID20540	Weighted mode	360	0.121975	0.0196944	1.61215e-09	Forward trans-MR	forward	EUR	Disease
Type 1 diabetes	T1D	T1D	Endocrine, nutritional and metabolic diseases	Autoimmune	BTN3A2	Butyrophilin subfamily 3 member A2	Inflammation	P78410	OID20540	Inverse variance weighted	360	-0.310959	0.0387331	9.88797e-16	Forward trans-MR	forward	EUR	Disease
Type 1 diabetes	T1D	T1D	Endocrine, nutritional and metabolic diseases	Autoimmune	BTN3A2	Butyrophilin subfamily 3 member A2	Inflammation	P78410	OID20540	MR Egger	360	-0.27197	0.0577187	3.51698e-06	Forward trans-MR	forward	EUR	Disease
Type 1 diabetes	T1D	T1D	Endocrine, nutritional and metabolic diseases	Autoimmune	BTN3A2	Butyrophilin subfamily 3 member A2	Inflammation	P78410	OID20540	Weighted median	360	-0.299453	0.0207183	2.38112e-47	Forward trans-MR	forward	EUR	Disease
Type 1 diabetes	T1D	T1D	Endocrine, nutritional and metabolic diseases	Autoimmune	BTN3A2	Butyrophilin subfamily 3 member A2	Inflammation	P78410	OID20540	Weighted mode	360	-0.312836	0.020678	2.39215e-40	Forward trans-MR	forward	EUR	Disease
Type 2 diabetes	T2D	T2D	Endocrine, nutritional and metabolic diseases	Metabolic	BTN3A2	Butyrophilin subfamily 3 member A2	Inflammation	P78410	OID20540	Inverse variance weighted	360	-0.0499357	0.00686065	3.3739e-13	Forward trans-MR	forward	EUR	Disease
Type 2 diabetes	T2D	T2D	Endocrine, nutritional and metabolic diseases	Metabolic	BTN3A2	Butyrophilin subfamily 3 member A2	Inflammation	P78410	OID20540	MR Egger	360	-0.0600663	0.0102186	9.50617e-09	Forward trans-MR	forward	EUR	Disease
Type 2 diabetes	T2D	T2D	Endocrine, nutritional and metabolic diseases	Metabolic	BTN3A2	Butyrophilin subfamily 3 member A2	Inflammation	P78410	OID20540	Weighted median	360	-0.0545696	0.00750205	3.49108e-13	Forward trans-MR	forward	EUR	Disease
Type 2 diabetes	T2D	T2D	Endocrine, nutritional and metabolic diseases	Metabolic	BTN3A2	Butyrophilin subfamily 3 member A2	Inflammation	P78410	OID20540	Weighted mode	360	-0.0584214	0.00644693	8.43143e-18	Forward trans-MR	forward	EUR	Disease
Typhoid fever	Typhoid	Typ	Infectious and parasitic diseases	Infectious	BTN3A2	Butyrophilin subfamily 3 member A2	Inflammation	P78410	OID20540	Inverse variance weighted	335	0.109691	0.0131271	6.48117e-17	Forward trans-MR	forward	EUR	Disease
Typhoid fever	Typhoid	Typ	Infectious and parasitic diseases	Infectious	BTN3A2	Butyrophilin subfamily 3 member A2	Inflammation	P78410	OID20540	MR Egger	335	0.0608658	0.0194365	0.00189312	Forward trans-MR	forward	EUR	Disease
Typhoid fever	Typhoid	Typ	Infectious and parasitic diseases	Infectious	BTN3A2	Butyrophilin subfamily 3 member A2	Inflammation	P78410	OID20540	Weighted median	335	0.0960917	0.0199404	1.44313e-06	Forward trans-MR	forward	EUR	Disease
Typhoid fever	Typhoid	Typ	Infectious and parasitic diseases	Infectious	BTN3A2	Butyrophilin subfamily 3 member A2	Inflammation	P78410	OID20540	Weighted mode	335	0.099458	0.0185049	1.44278e-07	Forward trans-MR	forward	EUR	Disease
Urolithiasis	Urolithiasis	Uro	Diseases of the genitourinary system	Renal	BTN3A2	Butyrophilin subfamily 3 member A2	Inflammation	P78410	OID20540	Inverse variance weighted	360	0.0954705	0.0106109	2.31076e-19	Forward trans-MR	forward	EUR	Disease
Urolithiasis	Urolithiasis	Uro	Diseases of the genitourinary system	Renal	BTN3A2	Butyrophilin subfamily 3 member A2	Inflammation	P78410	OID20540	MR Egger	360	0.0866983	0.015835	8.2446e-08	Forward trans-MR	forward	EUR	Disease
Urolithiasis	Urolithiasis	Uro	Diseases of the genitourinary system	Renal	BTN3A2	Butyrophilin subfamily 3 member A2	Inflammation	P78410	OID20540	Weighted median	360	0.0868521	0.0155411	2.28993e-08	Forward trans-MR	forward	EUR	Disease
Urolithiasis	Urolithiasis	Uro	Diseases of the genitourinary system	Renal	BTN3A2	Butyrophilin subfamily 3 member A2	Inflammation	P78410	OID20540	Weighted mode	360	0.0859577	0.0151771	3.04078e-08	Forward trans-MR	forward	EUR	Disease
Urticaria	Urticaria	Urt	Diseases of the skin and subcutaneous tissue	Autoimmune	BTN3A2	Butyrophilin subfamily 3 member A2	Inflammation	P78410	OID20540	Inverse variance weighted	360	-0.122462	0.0226777	6.66093e-08	Forward trans-MR	forward	EUR	Disease
Urticaria	Urticaria	Urt	Diseases of the skin and subcutaneous tissue	Autoimmune	BTN3A2	Butyrophilin subfamily 3 member A2	Inflammation	P78410	OID20540	MR Egger	360	-0.0875112	0.0337959	0.0100065	Forward trans-MR	forward	EUR	Disease
Urticaria	Urticaria	Urt	Diseases of the skin and subcutaneous tissue	Autoimmune	BTN3A2	Butyrophilin subfamily 3 member A2	Inflammation	P78410	OID20540	Weighted median	360	-0.137759	0.0370857	0.000203508	Forward trans-MR	forward	EUR	Disease
Urticaria	Urticaria	Urt	Diseases of the skin and subcutaneous tissue	Autoimmune	BTN3A2	Butyrophilin subfamily 3 member A2	Inflammation	P78410	OID20540	Weighted mode	360	-0.123066	0.0358738	0.000672524	Forward trans-MR	forward	EUR	Disease
Uterine fibroid	UF	UF	Neoplasms	Neoplasms	BTN3A2	Butyrophilin subfamily 3 member A2	Inflammation	P78410	OID20540	Inverse variance weighted	360	0.039567	0.00662533	2.3424e-09	Forward trans-MR	forward	EUR	Disease
Uterine fibroid	UF	UF	Neoplasms	Neoplasms	BTN3A2	Butyrophilin subfamily 3 member A2	Inflammation	P78410	OID20540	MR Egger	360	0.022096	0.00981741	0.025011	Forward trans-MR	forward	EUR	Disease
Uterine fibroid	UF	UF	Neoplasms	Neoplasms	BTN3A2	Butyrophilin subfamily 3 member A2	Inflammation	P78410	OID20540	Weighted median	360	0.043977	0.0093729	2.70633e-06	Forward trans-MR	forward	EUR	Disease
Uterine fibroid	UF	UF	Neoplasms	Neoplasms	BTN3A2	Butyrophilin subfamily 3 member A2	Inflammation	P78410	OID20540	Weighted mode	360	0.0401201	0.00854975	3.84321e-06	Forward trans-MR	forward	EUR	Disease
Uterine prolapse	Uterine_prolapse	UP	Diseases of the genitourinary system	Genitourinary	BTN3A2	Butyrophilin subfamily 3 member A2	Inflammation	P78410	OID20540	Inverse variance weighted	360	0.0984631	0.00833093	3.1143e-32	Forward trans-MR	forward	EUR	Disease
Uterine prolapse	Uterine_prolapse	UP	Diseases of the genitourinary system	Genitourinary	BTN3A2	Butyrophilin subfamily 3 member A2	Inflammation	P78410	OID20540	MR Egger	360	0.0947246	0.0124492	2.47001e-13	Forward trans-MR	forward	EUR	Disease
Uterine prolapse	Uterine_prolapse	UP	Diseases of the genitourinary system	Genitourinary	BTN3A2	Butyrophilin subfamily 3 member A2	Inflammation	P78410	OID20540	Weighted median	360	0.105989	0.013175	8.64965e-16	Forward trans-MR	forward	EUR	Disease
Uterine prolapse	Uterine_prolapse	UP	Diseases of the genitourinary system	Genitourinary	BTN3A2	Butyrophilin subfamily 3 member A2	Inflammation	P78410	OID20540	Weighted mode	360	0.117756	0.011586	1.70192e-21	Forward trans-MR	forward	EUR	Disease
Varicose	Varicose	Var	Diseases of the circulatory system	Cardiovascular	BTN3A2	Butyrophilin subfamily 3 member A2	Inflammation	P78410	OID20540	Inverse variance weighted	360	0.0799283	0.00835593	1.11696e-21	Forward trans-MR	forward	EUR	Disease
Varicose	Varicose	Var	Diseases of the circulatory system	Cardiovascular	BTN3A2	Butyrophilin subfamily 3 member A2	Inflammation	P78410	OID20540	MR Egger	360	0.0836354	0.0124778	7.97064e-11	Forward trans-MR	forward	EUR	Disease
Varicose	Varicose	Var	Diseases of the circulatory system	Cardiovascular	BTN3A2	Butyrophilin subfamily 3 member A2	Inflammation	P78410	OID20540	Weighted median	360	0.112755	0.00998924	1.51068e-29	Forward trans-MR	forward	EUR	Disease
Varicose	Varicose	Var	Diseases of the circulatory system	Cardiovascular	BTN3A2	Butyrophilin subfamily 3 member A2	Inflammation	P78410	OID20540	Weighted mode	360	0.125633	0.00939722	2.30771e-33	Forward trans-MR	forward	EUR	Disease
Zoster infection	Zoster	Zos	Infectious and parasitic diseases	Infectious	BTN3A2	Butyrophilin subfamily 3 member A2	Inflammation	P78410	OID20540	Inverse variance weighted	335	-0.230106	0.0274259	4.85787e-17	Forward trans-MR	forward	EUR	Disease
Zoster infection	Zoster	Zos	Infectious and parasitic diseases	Infectious	BTN3A2	Butyrophilin subfamily 3 member A2	Inflammation	P78410	OID20540	MR Egger	335	-0.263146	0.0412498	5.95008e-10	Forward trans-MR	forward	EUR	Disease
Zoster infection	Zoster	Zos	Infectious and parasitic diseases	Infectious	BTN3A2	Butyrophilin subfamily 3 member A2	Inflammation	P78410	OID20540	Weighted median	335	-0.259772	0.0440739	3.76951e-09	Forward trans-MR	forward	EUR	Disease
Zoster infection	Zoster	Zos	Infectious and parasitic diseases	Infectious	BTN3A2	Butyrophilin subfamily 3 member A2	Inflammation	P78410	OID20540	Weighted mode	335	-0.27271	0.0388303	1.22104e-11	Forward trans-MR	forward	EUR	Disease
Angina pectoris	Angina	Ang	Diseases of the circulatory system	Cardiovascular	C1R	Complement C1r subcomponent	Inflammation_II	P00736	OID30753	Inverse variance weighted	44	0.12461	0.019805	3.13647e-10	Forward trans-MR	forward	EUR	Disease
Angina pectoris	Angina	Ang	Diseases of the circulatory system	Cardiovascular	C1R	Complement C1r subcomponent	Inflammation_II	P00736	OID30753	MR Egger	44	0.0910517	0.0307346	0.00500592	Forward trans-MR	forward	EUR	Disease
Angina pectoris	Angina	Ang	Diseases of the circulatory system	Cardiovascular	C1R	Complement C1r subcomponent	Inflammation_II	P00736	OID30753	Weighted median	44	0.113796	0.0301118	0.000157387	Forward trans-MR	forward	EUR	Disease
Angina pectoris	Angina	Ang	Diseases of the circulatory system	Cardiovascular	C1R	Complement C1r subcomponent	Inflammation_II	P00736	OID30753	Weighted mode	44	0.109412	0.0277581	0.000293107	Forward trans-MR	forward	EUR	Disease
Stable angina pectoris	SAP	SAP	Diseases of the circulatory system	Cardiovascular	C1R	Complement C1r subcomponent	Inflammation_II	P00736	OID30753	Inverse variance weighted	38	0.171711	0.0266521	1.17372e-10	Forward trans-MR	forward	EUR	Disease
Stable angina pectoris	SAP	SAP	Diseases of the circulatory system	Cardiovascular	C1R	Complement C1r subcomponent	Inflammation_II	P00736	OID30753	MR Egger	38	0.122049	0.0404602	0.00467047	Forward trans-MR	forward	EUR	Disease
Stable angina pectoris	SAP	SAP	Diseases of the circulatory system	Cardiovascular	C1R	Complement C1r subcomponent	Inflammation_II	P00736	OID30753	Weighted median	38	0.170024	0.0366819	3.56751e-06	Forward trans-MR	forward	EUR	Disease
Stable angina pectoris	SAP	SAP	Diseases of the circulatory system	Cardiovascular	C1R	Complement C1r subcomponent	Inflammation_II	P00736	OID30753	Weighted mode	38	0.170436	0.0357467	2.8832e-05	Forward trans-MR	forward	EUR	Disease
Angina pectoris	Angina	Ang	Diseases of the circulatory system	Cardiovascular	C2	Complement C2	Cardiometabolic	P06681	OID20410	Inverse variance weighted	136	0.0759642	0.0127227	2.36187e-09	Forward trans-MR	forward	EUR	Disease
Angina pectoris	Angina	Ang	Diseases of the circulatory system	Cardiovascular	C2	Complement C2	Cardiometabolic	P06681	OID20410	MR Egger	136	0.0478356	0.0197124	0.0165671	Forward trans-MR	forward	EUR	Disease
Angina pectoris	Angina	Ang	Diseases of the circulatory system	Cardiovascular	C2	Complement C2	Cardiometabolic	P06681	OID20410	Weighted median	136	0.0375946	0.0156679	0.0164186	Forward trans-MR	forward	EUR	Disease
Angina pectoris	Angina	Ang	Diseases of the circulatory system	Cardiovascular	C2	Complement C2	Cardiometabolic	P06681	OID20410	Weighted mode	136	0.035859	0.0183672	0.0529671	Forward trans-MR	forward	EUR	Disease
Atrial flutter/fibrillation	Atrial_Flutter	AF	Diseases of the circulatory system	Cardiovascular	C2	Complement C2	Cardiometabolic	P06681	OID20410	Inverse variance weighted	136	0.0669493	0.0114376	4.81561e-09	Forward trans-MR	forward	EUR	Disease
Atrial flutter/fibrillation	Atrial_Flutter	AF	Diseases of the circulatory system	Cardiovascular	C2	Complement C2	Cardiometabolic	P06681	OID20410	MR Egger	136	0.0578033	0.0179371	0.0015954	Forward trans-MR	forward	EUR	Disease
Atrial flutter/fibrillation	Atrial_Flutter	AF	Diseases of the circulatory system	Cardiovascular	C2	Complement C2	Cardiometabolic	P06681	OID20410	Weighted median	136	0.0626249	0.0172476	0.000282388	Forward trans-MR	forward	EUR	Disease
Atrial flutter/fibrillation	Atrial_Flutter	AF	Diseases of the circulatory system	Cardiovascular	C2	Complement C2	Cardiometabolic	P06681	OID20410	Weighted mode	136	0.0270134	0.0206405	0.192839	Forward trans-MR	forward	EUR	Disease
Autoimmune hepatitis	AIH	AIH	Diseases of the digestive system	Autoimmune	C2	Complement C2	Cardiometabolic	P06681	OID20410	Inverse variance weighted	136	0.530615	0.0837787	2.39611e-10	Forward trans-MR	forward	EUR	Disease
Autoimmune hepatitis	AIH	AIH	Diseases of the digestive system	Autoimmune	C2	Complement C2	Cardiometabolic	P06681	OID20410	MR Egger	136	0.197243	0.12294	0.110984	Forward trans-MR	forward	EUR	Disease
Autoimmune hepatitis	AIH	AIH	Diseases of the digestive system	Autoimmune	C2	Complement C2	Cardiometabolic	P06681	OID20410	Weighted median	136	0.273916	0.0929699	0.00321618	Forward trans-MR	forward	EUR	Disease
Autoimmune hepatitis	AIH	AIH	Diseases of the digestive system	Autoimmune	C2	Complement C2	Cardiometabolic	P06681	OID20410	Weighted mode	136	0.215387	0.0909387	0.0192787	Forward trans-MR	forward	EUR	Disease
Cardiac valvular disease	Cardiac_Valvular_Disease	CVD	Diseases of the circulatory system	Cardiovascular	C2	Complement C2	Cardiometabolic	P06681	OID20410	Inverse variance weighted	136	0.0703839	0.0117953	2.41516e-09	Forward trans-MR	forward	EUR	Disease
Cardiac valvular disease	Cardiac_Valvular_Disease	CVD	Diseases of the circulatory system	Cardiovascular	C2	Complement C2	Cardiometabolic	P06681	OID20410	MR Egger	136	0.0415921	0.0175822	0.0194354	Forward trans-MR	forward	EUR	Disease
Cardiac valvular disease	Cardiac_Valvular_Disease	CVD	Diseases of the circulatory system	Cardiovascular	C2	Complement C2	Cardiometabolic	P06681	OID20410	Weighted median	136	0.0391667	0.0178969	0.0286359	Forward trans-MR	forward	EUR	Disease
Cardiac valvular disease	Cardiac_Valvular_Disease	CVD	Diseases of the circulatory system	Cardiovascular	C2	Complement C2	Cardiometabolic	P06681	OID20410	Weighted mode	136	0.0331123	0.0168376	0.0512845	Forward trans-MR	forward	EUR	Disease
Cataract	Cataract	Cat	Diseases of the eye and adnexa	Eye	C2	Complement C2	Cardiometabolic	P06681	OID20410	Inverse variance weighted	136	0.0769421	0.0119856	1.36669e-10	Forward trans-MR	forward	EUR	Disease
Cataract	Cataract	Cat	Diseases of the eye and adnexa	Eye	C2	Complement C2	Cardiometabolic	P06681	OID20410	MR Egger	136	0.0410891	0.0183733	0.0269823	Forward trans-MR	forward	EUR	Disease
Cataract	Cataract	Cat	Diseases of the eye and adnexa	Eye	C2	Complement C2	Cardiometabolic	P06681	OID20410	Weighted median	136	0.0540826	0.0147403	0.00024348	Forward trans-MR	forward	EUR	Disease
Cataract	Cataract	Cat	Diseases of the eye and adnexa	Eye	C2	Complement C2	Cardiometabolic	P06681	OID20410	Weighted mode	136	0.0546856	0.0162862	0.00102116	Forward trans-MR	forward	EUR	Disease
Chronic obstructive pulmonary disease	COPD	COPD	Diseases of the respiratory system	Respiratory	C2	Complement C2	Cardiometabolic	P06681	OID20410	Inverse variance weighted	136	0.113457	0.0141356	1.00435e-15	Forward trans-MR	forward	EUR	Disease
Chronic obstructive pulmonary disease	COPD	COPD	Diseases of the respiratory system	Respiratory	C2	Complement C2	Cardiometabolic	P06681	OID20410	MR Egger	136	0.114951	0.0221677	7.76339e-07	Forward trans-MR	forward	EUR	Disease
Chronic obstructive pulmonary disease	COPD	COPD	Diseases of the respiratory system	Respiratory	C2	Complement C2	Cardiometabolic	P06681	OID20410	Weighted median	136	0.0854262	0.0206527	3.5293e-05	Forward trans-MR	forward	EUR	Disease
Chronic obstructive pulmonary disease	COPD	COPD	Diseases of the respiratory system	Respiratory	C2	Complement C2	Cardiometabolic	P06681	OID20410	Weighted mode	136	0.0699838	0.02589	0.0077524	Forward trans-MR	forward	EUR	Disease
Chronic renal failure	Chronic_Renal_Failure	CRF	Diseases of the genitourinary system	Renal	C2	Complement C2	Cardiometabolic	P06681	OID20410	Inverse variance weighted	136	0.126657	0.0216958	5.28748e-09	Forward trans-MR	forward	EUR	Disease
Chronic renal failure	Chronic_Renal_Failure	CRF	Diseases of the genitourinary system	Renal	C2	Complement C2	Cardiometabolic	P06681	OID20410	MR Egger	136	0.0309561	0.0325228	0.342898	Forward trans-MR	forward	EUR	Disease
Chronic renal failure	Chronic_Renal_Failure	CRF	Diseases of the genitourinary system	Renal	C2	Complement C2	Cardiometabolic	P06681	OID20410	Weighted median	136	0.108782	0.0302259	0.000319487	Forward trans-MR	forward	EUR	Disease
Chronic renal failure	Chronic_Renal_Failure	CRF	Diseases of the genitourinary system	Renal	C2	Complement C2	Cardiometabolic	P06681	OID20410	Weighted mode	136	0.07088	0.0346722	0.0428689	Forward trans-MR	forward	EUR	Disease
Chronic suppurative otitis media	CSOM	CSOM	Diseases of the ear and mastoid process	Ear	C2	Complement C2	Cardiometabolic	P06681	OID20410	Inverse variance weighted	136	-0.277892	0.0435286	1.72369e-10	Forward trans-MR	forward	EUR	Disease
Chronic suppurative otitis media	CSOM	CSOM	Diseases of the ear and mastoid process	Ear	C2	Complement C2	Cardiometabolic	P06681	OID20410	MR Egger	136	-0.277314	0.0683833	8.45107e-05	Forward trans-MR	forward	EUR	Disease
Chronic suppurative otitis media	CSOM	CSOM	Diseases of the ear and mastoid process	Ear	C2	Complement C2	Cardiometabolic	P06681	OID20410	Weighted median	136	-0.229517	0.0786981	0.00354069	Forward trans-MR	forward	EUR	Disease
Chronic suppurative otitis media	CSOM	CSOM	Diseases of the ear and mastoid process	Ear	C2	Complement C2	Cardiometabolic	P06681	OID20410	Weighted mode	136	-0.257426	0.0730158	0.000577553	Forward trans-MR	forward	EUR	Disease
Endometrial cancer	EnC	EnC	Neoplasms	Neoplasms	C2	Complement C2	Cardiometabolic	P06681	OID20410	Inverse variance weighted	136	-0.191491	0.0321746	2.65488e-09	Forward trans-MR	forward	EUR	Disease
Endometrial cancer	EnC	EnC	Neoplasms	Neoplasms	C2	Complement C2	Cardiometabolic	P06681	OID20410	MR Egger	136	-0.139175	0.0505563	0.00672713	Forward trans-MR	forward	EUR	Disease
Endometrial cancer	EnC	EnC	Neoplasms	Neoplasms	C2	Complement C2	Cardiometabolic	P06681	OID20410	Weighted median	136	-0.188661	0.050938	0.000212453	Forward trans-MR	forward	EUR	Disease
Endometrial cancer	EnC	EnC	Neoplasms	Neoplasms	C2	Complement C2	Cardiometabolic	P06681	OID20410	Weighted mode	136	-0.119407	0.0608951	0.0519537	Forward trans-MR	forward	EUR	Disease
Gastric ulcer	Gastric_Ulcer	GU	Diseases of the digestive system	Digestive	C2	Complement C2	Cardiometabolic	P06681	OID20410	Inverse variance weighted	136	0.131268	0.0184531	1.13044e-12	Forward trans-MR	forward	EUR	Disease
Gastric ulcer	Gastric_Ulcer	GU	Diseases of the digestive system	Digestive	C2	Complement C2	Cardiometabolic	P06681	OID20410	MR Egger	136	0.0846142	0.0285181	0.00356197	Forward trans-MR	forward	EUR	Disease
Gastric ulcer	Gastric_Ulcer	GU	Diseases of the digestive system	Digestive	C2	Complement C2	Cardiometabolic	P06681	OID20410	Weighted median	136	0.11613	0.0279317	3.21566e-05	Forward trans-MR	forward	EUR	Disease
Gastric ulcer	Gastric_Ulcer	GU	Diseases of the digestive system	Digestive	C2	Complement C2	Cardiometabolic	P06681	OID20410	Weighted mode	136	0.0734034	0.0338024	0.0316379	Forward trans-MR	forward	EUR	Disease
Graves' disease	GD	GD	Endocrine, nutritional and metabolic diseases	Autoimmune	C2	Complement C2	Cardiometabolic	P06681	OID20410	Inverse variance weighted	136	0.719002	0.101071	1.12846e-12	Forward trans-MR	forward	EUR	Disease
Graves' disease	GD	GD	Endocrine, nutritional and metabolic diseases	Autoimmune	C2	Complement C2	Cardiometabolic	P06681	OID20410	MR Egger	136	0.254755	0.144027	0.0792025	Forward trans-MR	forward	EUR	Disease
Graves' disease	GD	GD	Endocrine, nutritional and metabolic diseases	Autoimmune	C2	Complement C2	Cardiometabolic	P06681	OID20410	Weighted median	136	0.325203	0.0798306	4.62798e-05	Forward trans-MR	forward	EUR	Disease
Graves' disease	GD	GD	Endocrine, nutritional and metabolic diseases	Autoimmune	C2	Complement C2	Cardiometabolic	P06681	OID20410	Weighted mode	136	0.240738	0.0590905	7.83799e-05	Forward trans-MR	forward	EUR	Disease
Hyperthyroidism	Hyperthyroidism	Hype	Endocrine, nutritional and metabolic diseases	Metabolic	C2	Complement C2	Cardiometabolic	P06681	OID20410	Inverse variance weighted	136	0.432168	0.0694585	4.90997e-10	Forward trans-MR	forward	EUR	Disease
Hyperthyroidism	Hyperthyroidism	Hype	Endocrine, nutritional and metabolic diseases	Metabolic	C2	Complement C2	Cardiometabolic	P06681	OID20410	MR Egger	136	0.127794	0.102038	0.212598	Forward trans-MR	forward	EUR	Disease
Hyperthyroidism	Hyperthyroidism	Hype	Endocrine, nutritional and metabolic diseases	Metabolic	C2	Complement C2	Cardiometabolic	P06681	OID20410	Weighted median	136	0.189333	0.0536554	0.00041763	Forward trans-MR	forward	EUR	Disease
Hyperthyroidism	Hyperthyroidism	Hype	Endocrine, nutritional and metabolic diseases	Metabolic	C2	Complement C2	Cardiometabolic	P06681	OID20410	Weighted mode	136	0.136745	0.0456089	0.00323378	Forward trans-MR	forward	EUR	Disease
IgA nephritis	IgA_nephritis	IN	Diseases of the genitourinary system	Renal	C2	Complement C2	Cardiometabolic	P06681	OID20410	Inverse variance weighted	136	-0.199251	0.0309956	1.28984e-10	Forward trans-MR	forward	EUR	Disease
IgA nephritis	IgA_nephritis	IN	Diseases of the genitourinary system	Renal	C2	Complement C2	Cardiometabolic	P06681	OID20410	MR Egger	136	-0.0642075	0.0472331	0.176311	Forward trans-MR	forward	EUR	Disease
IgA nephritis	IgA_nephritis	IN	Diseases of the genitourinary system	Renal	C2	Complement C2	Cardiometabolic	P06681	OID20410	Weighted median	136	-0.0641208	0.0238879	0.00726955	Forward trans-MR	forward	EUR	Disease
IgA nephritis	IgA_nephritis	IN	Diseases of the genitourinary system	Renal	C2	Complement C2	Cardiometabolic	P06681	OID20410	Weighted mode	136	-0.0599197	0.0253512	0.0195251	Forward trans-MR	forward	EUR	Disease
Iron deficiency anemia	Iron_Deficiency_Anemia	IDA	Diseases of the blood and blood-forming organs and certain disorders involving the immune mechanism	Blood	C2	Complement C2	Cardiometabolic	P06681	OID20410	Inverse variance weighted	136	0.142736	0.0181118	3.25126e-15	Forward trans-MR	forward	EUR	Disease
Iron deficiency anemia	Iron_Deficiency_Anemia	IDA	Diseases of the blood and blood-forming organs and certain disorders involving the immune mechanism	Blood	C2	Complement C2	Cardiometabolic	P06681	OID20410	MR Egger	136	0.0505117	0.0265579	0.0593248	Forward trans-MR	forward	EUR	Disease
Iron deficiency anemia	Iron_Deficiency_Anemia	IDA	Diseases of the blood and blood-forming organs and certain disorders involving the immune mechanism	Blood	C2	Complement C2	Cardiometabolic	P06681	OID20410	Weighted median	136	0.092341	0.023385	7.85663e-05	Forward trans-MR	forward	EUR	Disease
Iron deficiency anemia	Iron_Deficiency_Anemia	IDA	Diseases of the blood and blood-forming organs and certain disorders involving the immune mechanism	Blood	C2	Complement C2	Cardiometabolic	P06681	OID20410	Weighted mode	136	0.0798218	0.026037	0.00262351	Forward trans-MR	forward	EUR	Disease
Ischemic stroke	IS	IS	Diseases of the circulatory system	Cardiovascular	C2	Complement C2	Cardiometabolic	P06681	OID20410	Inverse variance weighted	136	0.12919	0.0168876	2.00997e-14	Forward trans-MR	forward	EUR	Disease
Ischemic stroke	IS	IS	Diseases of the circulatory system	Cardiovascular	C2	Complement C2	Cardiometabolic	P06681	OID20410	MR Egger	136	0.0748331	0.0253581	0.0037395	Forward trans-MR	forward	EUR	Disease
Ischemic stroke	IS	IS	Diseases of the circulatory system	Cardiovascular	C2	Complement C2	Cardiometabolic	P06681	OID20410	Weighted median	136	0.0874462	0.0232206	0.000165953	Forward trans-MR	forward	EUR	Disease
Ischemic stroke	IS	IS	Diseases of the circulatory system	Cardiovascular	C2	Complement C2	Cardiometabolic	P06681	OID20410	Weighted mode	136	0.0612268	0.0234342	0.0100008	Forward trans-MR	forward	EUR	Disease
Myocardial infarction	MI	MI	Diseases of the circulatory system	Cardiovascular	C2	Complement C2	Cardiometabolic	P06681	OID20410	Inverse variance weighted	136	0.0706463	0.0132508	9.74213e-08	Forward trans-MR	forward	EUR	Disease
Myocardial infarction	MI	MI	Diseases of the circulatory system	Cardiovascular	C2	Complement C2	Cardiometabolic	P06681	OID20410	MR Egger	136	0.0384174	0.020449	0.0624592	Forward trans-MR	forward	EUR	Disease
Myocardial infarction	MI	MI	Diseases of the circulatory system	Cardiovascular	C2	Complement C2	Cardiometabolic	P06681	OID20410	Weighted median	136	0.0528231	0.019395	0.00645857	Forward trans-MR	forward	EUR	Disease
Myocardial infarction	MI	MI	Diseases of the circulatory system	Cardiovascular	C2	Complement C2	Cardiometabolic	P06681	OID20410	Weighted mode	136	0.0447809	0.022993	0.05354	Forward trans-MR	forward	EUR	Disease
Nephrotic syndrome	Nephrotic_Syndrome	NS	Diseases of the genitourinary system	Renal	C2	Complement C2	Cardiometabolic	P06681	OID20410	Inverse variance weighted	136	0.569453	0.0869729	5.85201e-11	Forward trans-MR	forward	EUR	Disease
Nephrotic syndrome	Nephrotic_Syndrome	NS	Diseases of the genitourinary system	Renal	C2	Complement C2	Cardiometabolic	P06681	OID20410	MR Egger	136	0.103103	0.125976	0.414563	Forward trans-MR	forward	EUR	Disease
Nephrotic syndrome	Nephrotic_Syndrome	NS	Diseases of the genitourinary system	Renal	C2	Complement C2	Cardiometabolic	P06681	OID20410	Weighted median	136	0.20311	0.0994677	0.0411547	Forward trans-MR	forward	EUR	Disease
Nephrotic syndrome	Nephrotic_Syndrome	NS	Diseases of the genitourinary system	Renal	C2	Complement C2	Cardiometabolic	P06681	OID20410	Weighted mode	136	0.0790391	0.107378	0.462958	Forward trans-MR	forward	EUR	Disease
Pericarditis	Pericarditis	Per	Diseases of the circulatory system	Cardiovascular	C2	Complement C2	Cardiometabolic	P06681	OID20410	Inverse variance weighted	136	0.188771	0.0332671	1.39171e-08	Forward trans-MR	forward	EUR	Disease
Pericarditis	Pericarditis	Per	Diseases of the circulatory system	Cardiovascular	C2	Complement C2	Cardiometabolic	P06681	OID20410	MR Egger	136	0.159311	0.052417	0.00285197	Forward trans-MR	forward	EUR	Disease
Pericarditis	Pericarditis	Per	Diseases of the circulatory system	Cardiovascular	C2	Complement C2	Cardiometabolic	P06681	OID20410	Weighted median	136	0.135463	0.0535136	0.0113617	Forward trans-MR	forward	EUR	Disease
Pericarditis	Pericarditis	Per	Diseases of the circulatory system	Cardiovascular	C2	Complement C2	Cardiometabolic	P06681	OID20410	Weighted mode	136	0.0849052	0.0625592	0.176984	Forward trans-MR	forward	EUR	Disease
Peripheral arterial disease	PAD	PAD	Diseases of the circulatory system	Cardiovascular	C2	Complement C2	Cardiometabolic	P06681	OID20410	Inverse variance weighted	136	0.257218	0.0253439	3.34423e-24	Forward trans-MR	forward	EUR	Disease
Peripheral arterial disease	PAD	PAD	Diseases of the circulatory system	Cardiovascular	C2	Complement C2	Cardiometabolic	P06681	OID20410	MR Egger	136	0.186691	0.0382739	2.99334e-06	Forward trans-MR	forward	EUR	Disease
Peripheral arterial disease	PAD	PAD	Diseases of the circulatory system	Cardiovascular	C2	Complement C2	Cardiometabolic	P06681	OID20410	Weighted median	136	0.165513	0.0324645	3.42767e-07	Forward trans-MR	forward	EUR	Disease
Peripheral arterial disease	PAD	PAD	Diseases of the circulatory system	Cardiovascular	C2	Complement C2	Cardiometabolic	P06681	OID20410	Weighted mode	136	0.127691	0.0338269	0.000238964	Forward trans-MR	forward	EUR	Disease
Retinal detachment	Retinal_Detachment	RD	Diseases of the eye and adnexa	Eye	C2	Complement C2	Cardiometabolic	P06681	OID20410	Inverse variance weighted	136	0.13082	0.0186961	2.61202e-12	Forward trans-MR	forward	EUR	Disease
Retinal detachment	Retinal_Detachment	RD	Diseases of the eye and adnexa	Eye	C2	Complement C2	Cardiometabolic	P06681	OID20410	MR Egger	136	0.129481	0.0290463	1.73407e-05	Forward trans-MR	forward	EUR	Disease
Retinal detachment	Retinal_Detachment	RD	Diseases of the eye and adnexa	Eye	C2	Complement C2	Cardiometabolic	P06681	OID20410	Weighted median	136	0.105932	0.0301564	0.000443509	Forward trans-MR	forward	EUR	Disease
Retinal detachment	Retinal_Detachment	RD	Diseases of the eye and adnexa	Eye	C2	Complement C2	Cardiometabolic	P06681	OID20410	Weighted mode	136	0.117255	0.0315796	0.000298653	Forward trans-MR	forward	EUR	Disease
Systemic lupus erythematosus	SLE	SLE	Diseases of the musculoskeletal system and connective tissue	Autoimmune	C2	Complement C2	Cardiometabolic	P06681	OID20410	Inverse variance weighted	136	0.803284	0.123371	7.45798e-11	Forward trans-MR	forward	EUR	Disease
Systemic lupus erythematosus	SLE	SLE	Diseases of the musculoskeletal system and connective tissue	Autoimmune	C2	Complement C2	Cardiometabolic	P06681	OID20410	MR Egger	136	0.101047	0.172284	0.558515	Forward trans-MR	forward	EUR	Disease
Systemic lupus erythematosus	SLE	SLE	Diseases of the musculoskeletal system and connective tissue	Autoimmune	C2	Complement C2	Cardiometabolic	P06681	OID20410	Weighted median	136	0.171705	0.108748	0.114352	Forward trans-MR	forward	EUR	Disease
Systemic lupus erythematosus	SLE	SLE	Diseases of the musculoskeletal system and connective tissue	Autoimmune	C2	Complement C2	Cardiometabolic	P06681	OID20410	Weighted mode	136	0.0642658	0.0974382	0.510664	Forward trans-MR	forward	EUR	Disease
Type 1 diabetes	T1D	T1D	Endocrine, nutritional and metabolic diseases	Autoimmune	C2	Complement C2	Cardiometabolic	P06681	OID20410	Inverse variance weighted	136	0.701746	0.104739	2.08511e-11	Forward trans-MR	forward	EUR	Disease
Type 1 diabetes	T1D	T1D	Endocrine, nutritional and metabolic diseases	Autoimmune	C2	Complement C2	Cardiometabolic	P06681	OID20410	MR Egger	136	0.326607	0.160414	0.043718	Forward trans-MR	forward	EUR	Disease
Type 1 diabetes	T1D	T1D	Endocrine, nutritional and metabolic diseases	Autoimmune	C2	Complement C2	Cardiometabolic	P06681	OID20410	Weighted median	136	0.279148	0.0471329	3.16927e-09	Forward trans-MR	forward	EUR	Disease
Type 1 diabetes	T1D	T1D	Endocrine, nutritional and metabolic diseases	Autoimmune	C2	Complement C2	Cardiometabolic	P06681	OID20410	Weighted mode	136	0.27793	0.0419963	7.8575e-10	Forward trans-MR	forward	EUR	Disease
Type 2 diabetes	T2D	T2D	Endocrine, nutritional and metabolic diseases	Metabolic	C2	Complement C2	Cardiometabolic	P06681	OID20410	Inverse variance weighted	136	0.105729	0.017293	9.71891e-10	Forward trans-MR	forward	EUR	Disease
Type 2 diabetes	T2D	T2D	Endocrine, nutritional and metabolic diseases	Metabolic	C2	Complement C2	Cardiometabolic	P06681	OID20410	MR Egger	136	0.0755545	0.0267565	0.00547098	Forward trans-MR	forward	EUR	Disease
Type 2 diabetes	T2D	T2D	Endocrine, nutritional and metabolic diseases	Metabolic	C2	Complement C2	Cardiometabolic	P06681	OID20410	Weighted median	136	0.0567871	0.0179734	0.00158034	Forward trans-MR	forward	EUR	Disease
Type 2 diabetes	T2D	T2D	Endocrine, nutritional and metabolic diseases	Metabolic	C2	Complement C2	Cardiometabolic	P06681	OID20410	Weighted mode	136	0.0361144	0.019399	0.0648254	Forward trans-MR	forward	EUR	Disease
Uterine fibroid	UF	UF	Neoplasms	Neoplasms	C2	Complement C2	Cardiometabolic	P06681	OID20410	Inverse variance weighted	136	-0.0885353	0.0143737	7.29526e-10	Forward trans-MR	forward	EUR	Disease
Uterine fibroid	UF	UF	Neoplasms	Neoplasms	C2	Complement C2	Cardiometabolic	P06681	OID20410	MR Egger	136	-0.0794765	0.0223421	0.000518766	Forward trans-MR	forward	EUR	Disease
Uterine fibroid	UF	UF	Neoplasms	Neoplasms	C2	Complement C2	Cardiometabolic	P06681	OID20410	Weighted median	136	-0.0761023	0.0194115	8.83733e-05	Forward trans-MR	forward	EUR	Disease
Uterine fibroid	UF	UF	Neoplasms	Neoplasms	C2	Complement C2	Cardiometabolic	P06681	OID20410	Weighted mode	136	-0.0804366	0.0190536	4.42784e-05	Forward trans-MR	forward	EUR	Disease
Breast cancer	BrC	BC	Neoplasms	Neoplasms	C7	Complement component C7	Inflammation_II	P10643	OID30766	Inverse variance weighted	268	0.0432203	0.00777649	2.73175e-08	Forward trans-MR	forward	EUR	Disease
Breast cancer	BrC	BC	Neoplasms	Neoplasms	C7	Complement component C7	Inflammation_II	P10643	OID30766	MR Egger	268	0.0504941	0.0107219	4.00441e-06	Forward trans-MR	forward	EUR	Disease
Breast cancer	BrC	BC	Neoplasms	Neoplasms	C7	Complement component C7	Inflammation_II	P10643	OID30766	Weighted median	268	0.0391238	0.0139539	0.00505055	Forward trans-MR	forward	EUR	Disease
Breast cancer	BrC	BC	Neoplasms	Neoplasms	C7	Complement component C7	Inflammation_II	P10643	OID30766	Weighted mode	268	0.0429059	0.0119816	0.000406591	Forward trans-MR	forward	EUR	Disease
Angina pectoris	Angina	Ang	Diseases of the circulatory system	Cardiovascular	CA11	Carbonic anhydrase-related protein 11	Oncology	O75493	OID21195	Inverse variance weighted	14	0.512206	0.0886793	7.65258e-09	Forward trans-MR	forward	EUR	Disease
Angina pectoris	Angina	Ang	Diseases of the circulatory system	Cardiovascular	CA11	Carbonic anhydrase-related protein 11	Oncology	O75493	OID21195	MR Egger	14	0.713768	0.184362	0.00222157	Forward trans-MR	forward	EUR	Disease
Angina pectoris	Angina	Ang	Diseases of the circulatory system	Cardiovascular	CA11	Carbonic anhydrase-related protein 11	Oncology	O75493	OID21195	Weighted median	14	0.635653	0.0778291	3.15402e-16	Forward trans-MR	forward	EUR	Disease
Angina pectoris	Angina	Ang	Diseases of the circulatory system	Cardiovascular	CA11	Carbonic anhydrase-related protein 11	Oncology	O75493	OID21195	Weighted mode	14	0.659315	0.075714	8.73312e-07	Forward trans-MR	forward	EUR	Disease
Myocardial infarction	MI	MI	Diseases of the circulatory system	Cardiovascular	CA11	Carbonic anhydrase-related protein 11	Oncology	O75493	OID21195	Inverse variance weighted	14	0.515407	0.0694946	1.2025e-13	Forward trans-MR	forward	EUR	Disease
Myocardial infarction	MI	MI	Diseases of the circulatory system	Cardiovascular	CA11	Carbonic anhydrase-related protein 11	Oncology	O75493	OID21195	MR Egger	14	0.626051	0.148775	0.00121441	Forward trans-MR	forward	EUR	Disease
Myocardial infarction	MI	MI	Diseases of the circulatory system	Cardiovascular	CA11	Carbonic anhydrase-related protein 11	Oncology	O75493	OID21195	Weighted median	14	0.622168	0.0764012	3.84224e-16	Forward trans-MR	forward	EUR	Disease
Myocardial infarction	MI	MI	Diseases of the circulatory system	Cardiovascular	CA11	Carbonic anhydrase-related protein 11	Oncology	O75493	OID21195	Weighted mode	14	0.629909	0.0797539	2.57214e-06	Forward trans-MR	forward	EUR	Disease
Peripheral arterial disease	PAD	PAD	Diseases of the circulatory system	Cardiovascular	CA11	Carbonic anhydrase-related protein 11	Oncology	O75493	OID21195	Inverse variance weighted	14	0.507494	0.0869266	5.27691e-09	Forward trans-MR	forward	EUR	Disease
Peripheral arterial disease	PAD	PAD	Diseases of the circulatory system	Cardiovascular	CA11	Carbonic anhydrase-related protein 11	Oncology	O75493	OID21195	MR Egger	14	0.595454	0.191657	0.00907349	Forward trans-MR	forward	EUR	Disease
Peripheral arterial disease	PAD	PAD	Diseases of the circulatory system	Cardiovascular	CA11	Carbonic anhydrase-related protein 11	Oncology	O75493	OID21195	Weighted median	14	0.479346	0.105098	5.09265e-06	Forward trans-MR	forward	EUR	Disease
Peripheral arterial disease	PAD	PAD	Diseases of the circulatory system	Cardiovascular	CA11	Carbonic anhydrase-related protein 11	Oncology	O75493	OID21195	Weighted mode	14	0.477771	0.11236	0.000943432	Forward trans-MR	forward	EUR	Disease
Tonsillitis	Tonsillitis	Ton	Diseases of the respiratory system	Respiratory	CA13	Carbonic anhydrase 13	Cardiometabolic	Q8N1Q1	OID20225	Inverse variance weighted	61	-0.258629	0.0382063	1.29434e-11	Forward trans-MR	forward	EUR	Disease
Tonsillitis	Tonsillitis	Ton	Diseases of the respiratory system	Respiratory	CA13	Carbonic anhydrase 13	Cardiometabolic	Q8N1Q1	OID20225	MR Egger	61	-0.296756	0.0611832	9.36831e-06	Forward trans-MR	forward	EUR	Disease
Tonsillitis	Tonsillitis	Ton	Diseases of the respiratory system	Respiratory	CA13	Carbonic anhydrase 13	Cardiometabolic	Q8N1Q1	OID20225	Weighted median	61	-0.273925	0.0551347	6.75484e-07	Forward trans-MR	forward	EUR	Disease
Tonsillitis	Tonsillitis	Ton	Diseases of the respiratory system	Respiratory	CA13	Carbonic anhydrase 13	Cardiometabolic	Q8N1Q1	OID20225	Weighted mode	61	-0.272573	0.0462387	1.83932e-07	Forward trans-MR	forward	EUR	Disease
Uterine prolapse	Uterine_prolapse	UP	Diseases of the genitourinary system	Genitourinary	CA13	Carbonic anhydrase 13	Cardiometabolic	Q8N1Q1	OID20225	Inverse variance weighted	61	-0.150809	0.0253636	2.74957e-09	Forward trans-MR	forward	EUR	Disease
Uterine prolapse	Uterine_prolapse	UP	Diseases of the genitourinary system	Genitourinary	CA13	Carbonic anhydrase 13	Cardiometabolic	Q8N1Q1	OID20225	MR Egger	61	-0.122836	0.0399425	0.00318401	Forward trans-MR	forward	EUR	Disease
Uterine prolapse	Uterine_prolapse	UP	Diseases of the genitourinary system	Genitourinary	CA13	Carbonic anhydrase 13	Cardiometabolic	Q8N1Q1	OID20225	Weighted median	61	-0.153591	0.0383169	6.11234e-05	Forward trans-MR	forward	EUR	Disease
Uterine prolapse	Uterine_prolapse	UP	Diseases of the genitourinary system	Genitourinary	CA13	Carbonic anhydrase 13	Cardiometabolic	Q8N1Q1	OID20225	Weighted mode	61	-0.150165	0.041793	0.000660377	Forward trans-MR	forward	EUR	Disease
Atopic dermatitis	AD	AD	Diseases of the skin and subcutaneous tissue	Autoimmune	CA14	Carbonic anhydrase 14	Oncology	Q9ULX7	OID21401	Inverse variance weighted	69	0.272045	0.0464566	4.74481e-09	Forward trans-MR	forward	EUR	Disease
Atopic dermatitis	AD	AD	Diseases of the skin and subcutaneous tissue	Autoimmune	CA14	Carbonic anhydrase 14	Oncology	Q9ULX7	OID21401	MR Egger	69	0.30915	0.0781302	0.000186004	Forward trans-MR	forward	EUR	Disease
Atopic dermatitis	AD	AD	Diseases of the skin and subcutaneous tissue	Autoimmune	CA14	Carbonic anhydrase 14	Oncology	Q9ULX7	OID21401	Weighted median	69	0.317711	0.0620058	2.99296e-07	Forward trans-MR	forward	EUR	Disease
Atopic dermatitis	AD	AD	Diseases of the skin and subcutaneous tissue	Autoimmune	CA14	Carbonic anhydrase 14	Oncology	Q9ULX7	OID21401	Weighted mode	69	0.308933	0.0713671	5.04354e-05	Forward trans-MR	forward	EUR	Disease
Metal allergy	Metal_allergy	MA	Diseases of the skin and subcutaneous tissue	Skin	CA14	Carbonic anhydrase 14	Oncology	Q9ULX7	OID21401	Inverse variance weighted	63	0.318303	0.0564557	1.71946e-08	Forward trans-MR	forward	EUR	Disease
Metal allergy	Metal_allergy	MA	Diseases of the skin and subcutaneous tissue	Skin	CA14	Carbonic anhydrase 14	Oncology	Q9ULX7	OID21401	MR Egger	63	0.344639	0.0915369	0.000376825	Forward trans-MR	forward	EUR	Disease
Metal allergy	Metal_allergy	MA	Diseases of the skin and subcutaneous tissue	Skin	CA14	Carbonic anhydrase 14	Oncology	Q9ULX7	OID21401	Weighted median	63	0.331781	0.0819929	5.1999e-05	Forward trans-MR	forward	EUR	Disease
Metal allergy	Metal_allergy	MA	Diseases of the skin and subcutaneous tissue	Skin	CA14	Carbonic anhydrase 14	Oncology	Q9ULX7	OID21401	Weighted mode	63	0.264581	0.109873	0.0190254	Forward trans-MR	forward	EUR	Disease
Pediatric asthma	Ped_asthma	PA	Diseases of the respiratory system	Respiratory	CA14	Carbonic anhydrase 14	Oncology	Q9ULX7	OID21401	Inverse variance weighted	69	0.0942106	0.0169424	2.68791e-08	Forward trans-MR	forward	EUR	Disease
Pediatric asthma	Ped_asthma	PA	Diseases of the respiratory system	Respiratory	CA14	Carbonic anhydrase 14	Oncology	Q9ULX7	OID21401	MR Egger	69	0.0834996	0.0274026	0.00330376	Forward trans-MR	forward	EUR	Disease
Pediatric asthma	Ped_asthma	PA	Diseases of the respiratory system	Respiratory	CA14	Carbonic anhydrase 14	Oncology	Q9ULX7	OID21401	Weighted median	69	0.09596	0.0265767	0.000305396	Forward trans-MR	forward	EUR	Disease
Pediatric asthma	Ped_asthma	PA	Diseases of the respiratory system	Respiratory	CA14	Carbonic anhydrase 14	Oncology	Q9ULX7	OID21401	Weighted mode	69	0.104212	0.0356191	0.00466751	Forward trans-MR	forward	EUR	Disease
Glaucoma	Glaucoma	Gla	Diseases of the eye and adnexa	Eye	CAPG	Macrophage-capping protein	Oncology	P40121	OID21431	Inverse variance weighted	198	-0.0612783	0.0105934	7.26949e-09	Forward trans-MR	forward	EUR	Disease
Glaucoma	Glaucoma	Gla	Diseases of the eye and adnexa	Eye	CAPG	Macrophage-capping protein	Oncology	P40121	OID21431	MR Egger	198	-0.0529025	0.0154677	0.000761371	Forward trans-MR	forward	EUR	Disease
Glaucoma	Glaucoma	Gla	Diseases of the eye and adnexa	Eye	CAPG	Macrophage-capping protein	Oncology	P40121	OID21431	Weighted median	198	-0.0488859	0.0166262	0.00327906	Forward trans-MR	forward	EUR	Disease
Glaucoma	Glaucoma	Gla	Diseases of the eye and adnexa	Eye	CAPG	Macrophage-capping protein	Oncology	P40121	OID21431	Weighted mode	198	-0.0572585	0.0153301	0.000245705	Forward trans-MR	forward	EUR	Disease
Chronic renal failure	Chronic_Renal_Failure	CRF	Diseases of the genitourinary system	Renal	CAPS	Calcyphosin	Neurology_II	Q13938	OID31126	Inverse variance weighted	101	-0.191821	0.0346196	3.01082e-08	Forward trans-MR	forward	EUR	Disease
Chronic renal failure	Chronic_Renal_Failure	CRF	Diseases of the genitourinary system	Renal	CAPS	Calcyphosin	Neurology_II	Q13938	OID31126	MR Egger	101	-0.00823781	0.0634509	0.896965	Forward trans-MR	forward	EUR	Disease
Chronic renal failure	Chronic_Renal_Failure	CRF	Diseases of the genitourinary system	Renal	CAPS	Calcyphosin	Neurology_II	Q13938	OID31126	Weighted median	101	-0.0962629	0.0468632	0.0399636	Forward trans-MR	forward	EUR	Disease
Chronic renal failure	Chronic_Renal_Failure	CRF	Diseases of the genitourinary system	Renal	CAPS	Calcyphosin	Neurology_II	Q13938	OID31126	Weighted mode	101	-0.0658956	0.0477555	0.170709	Forward trans-MR	forward	EUR	Disease
Dysentery	Dysentery	Dys	Infectious and parasitic diseases	Infectious	CAPS	Calcyphosin	Neurology_II	Q13938	OID31126	Inverse variance weighted	93	0.294399	0.0455489	1.02409e-10	Forward trans-MR	forward	EUR	Disease
Dysentery	Dysentery	Dys	Infectious and parasitic diseases	Infectious	CAPS	Calcyphosin	Neurology_II	Q13938	OID31126	MR Egger	93	0.170991	0.086558	0.051247	Forward trans-MR	forward	EUR	Disease
Dysentery	Dysentery	Dys	Infectious and parasitic diseases	Infectious	CAPS	Calcyphosin	Neurology_II	Q13938	OID31126	Weighted median	93	0.220065	0.0730335	0.00258506	Forward trans-MR	forward	EUR	Disease
Dysentery	Dysentery	Dys	Infectious and parasitic diseases	Infectious	CAPS	Calcyphosin	Neurology_II	Q13938	OID31126	Weighted mode	93	0.159687	0.0848915	0.0631249	Forward trans-MR	forward	EUR	Disease
Gastric polyp	Gastric_polyp	NA	Diseases of the digestive system	Digestive	CAPS	Calcyphosin	Neurology_II	Q13938	OID31126	Inverse variance weighted	93	0.229444	0.0352219	7.30568e-11	Forward trans-MR	forward	EUR	Disease
Gastric polyp	Gastric_polyp	NA	Diseases of the digestive system	Digestive	CAPS	Calcyphosin	Neurology_II	Q13938	OID31126	MR Egger	93	0.0643352	0.0649576	0.324596	Forward trans-MR	forward	EUR	Disease
Gastric polyp	Gastric_polyp	NA	Diseases of the digestive system	Digestive	CAPS	Calcyphosin	Neurology_II	Q13938	OID31126	Weighted median	93	0.171881	0.0505427	0.000672092	Forward trans-MR	forward	EUR	Disease
Gastric polyp	Gastric_polyp	NA	Diseases of the digestive system	Digestive	CAPS	Calcyphosin	Neurology_II	Q13938	OID31126	Weighted mode	93	0.169182	0.0568789	0.00374849	Forward trans-MR	forward	EUR	Disease
Graves' disease	GD	GD	Endocrine, nutritional and metabolic diseases	Autoimmune	CAPS	Calcyphosin	Neurology_II	Q13938	OID31126	Inverse variance weighted	101	-1.51312	0.189861	1.5918e-15	Forward trans-MR	forward	EUR	Disease
Graves' disease	GD	GD	Endocrine, nutritional and metabolic diseases	Autoimmune	CAPS	Calcyphosin	Neurology_II	Q13938	OID31126	MR Egger	101	-0.469359	0.363708	0.199888	Forward trans-MR	forward	EUR	Disease
Graves' disease	GD	GD	Endocrine, nutritional and metabolic diseases	Autoimmune	CAPS	Calcyphosin	Neurology_II	Q13938	OID31126	Weighted median	101	-1.00441	0.146819	7.85638e-12	Forward trans-MR	forward	EUR	Disease
Graves' disease	GD	GD	Endocrine, nutritional and metabolic diseases	Autoimmune	CAPS	Calcyphosin	Neurology_II	Q13938	OID31126	Weighted mode	101	-0.563582	0.197852	0.00533291	Forward trans-MR	forward	EUR	Disease
Hyperthyroidism	Hyperthyroidism	Hype	Endocrine, nutritional and metabolic diseases	Metabolic	CAPS	Calcyphosin	Neurology_II	Q13938	OID31126	Inverse variance weighted	101	-0.973865	0.135993	8.00006e-13	Forward trans-MR	forward	EUR	Disease
Hyperthyroidism	Hyperthyroidism	Hype	Endocrine, nutritional and metabolic diseases	Metabolic	CAPS	Calcyphosin	Neurology_II	Q13938	OID31126	MR Egger	101	-0.166266	0.249871	0.507339	Forward trans-MR	forward	EUR	Disease
Hyperthyroidism	Hyperthyroidism	Hype	Endocrine, nutritional and metabolic diseases	Metabolic	CAPS	Calcyphosin	Neurology_II	Q13938	OID31126	Weighted median	101	-0.418074	0.0958981	1.30321e-05	Forward trans-MR	forward	EUR	Disease
Hyperthyroidism	Hyperthyroidism	Hype	Endocrine, nutritional and metabolic diseases	Metabolic	CAPS	Calcyphosin	Neurology_II	Q13938	OID31126	Weighted mode	101	-0.246158	0.10321	0.0189623	Forward trans-MR	forward	EUR	Disease
IgA nephritis	IgA_nephritis	IN	Diseases of the genitourinary system	Renal	CAPS	Calcyphosin	Neurology_II	Q13938	OID31126	Inverse variance weighted	101	0.40959	0.0511908	1.23176e-15	Forward trans-MR	forward	EUR	Disease
IgA nephritis	IgA_nephritis	IN	Diseases of the genitourinary system	Renal	CAPS	Calcyphosin	Neurology_II	Q13938	OID31126	MR Egger	101	0.0208301	0.086306	0.809782	Forward trans-MR	forward	EUR	Disease
IgA nephritis	IgA_nephritis	IN	Diseases of the genitourinary system	Renal	CAPS	Calcyphosin	Neurology_II	Q13938	OID31126	Weighted median	101	0.221689	0.0411726	7.26928e-08	Forward trans-MR	forward	EUR	Disease
IgA nephritis	IgA_nephritis	IN	Diseases of the genitourinary system	Renal	CAPS	Calcyphosin	Neurology_II	Q13938	OID31126	Weighted mode	101	0.192557	0.0348932	2.69741e-07	Forward trans-MR	forward	EUR	Disease
Inguinal hernia	Ing_hernia	InH	Diseases of the digestive system	Digestive	CAPS	Calcyphosin	Neurology_II	Q13938	OID31126	Inverse variance weighted	101	0.227755	0.0366872	5.36577e-10	Forward trans-MR	forward	EUR	Disease
Inguinal hernia	Ing_hernia	InH	Diseases of the digestive system	Digestive	CAPS	Calcyphosin	Neurology_II	Q13938	OID31126	MR Egger	101	0.016433	0.0657219	0.803076	Forward trans-MR	forward	EUR	Disease
Inguinal hernia	Ing_hernia	InH	Diseases of the digestive system	Digestive	CAPS	Calcyphosin	Neurology_II	Q13938	OID31126	Weighted median	101	0.102868	0.0381084	0.00694738	Forward trans-MR	forward	EUR	Disease
Inguinal hernia	Ing_hernia	InH	Diseases of the digestive system	Digestive	CAPS	Calcyphosin	Neurology_II	Q13938	OID31126	Weighted mode	101	0.0802835	0.0432804	0.0665477	Forward trans-MR	forward	EUR	Disease
Ischemic stroke	IS	IS	Diseases of the circulatory system	Cardiovascular	CAPS	Calcyphosin	Neurology_II	Q13938	OID31126	Inverse variance weighted	101	-0.236158	0.033524	1.86197e-12	Forward trans-MR	forward	EUR	Disease
Ischemic stroke	IS	IS	Diseases of the circulatory system	Cardiovascular	CAPS	Calcyphosin	Neurology_II	Q13938	OID31126	MR Egger	101	-0.0217774	0.0611206	0.722373	Forward trans-MR	forward	EUR	Disease
Ischemic stroke	IS	IS	Diseases of the circulatory system	Cardiovascular	CAPS	Calcyphosin	Neurology_II	Q13938	OID31126	Weighted median	101	-0.183421	0.0416871	1.08279e-05	Forward trans-MR	forward	EUR	Disease
Ischemic stroke	IS	IS	Diseases of the circulatory system	Cardiovascular	CAPS	Calcyphosin	Neurology_II	Q13938	OID31126	Weighted mode	101	-0.116921	0.0620632	0.0624824	Forward trans-MR	forward	EUR	Disease
Malignant lymphoma	Malignant_Lymphoma	ML	Neoplasms	Neoplasms	CAPS	Calcyphosin	Neurology_II	Q13938	OID31126	Inverse variance weighted	101	-0.487455	0.0648544	5.64124e-14	Forward trans-MR	forward	EUR	Disease
Malignant lymphoma	Malignant_Lymphoma	ML	Neoplasms	Neoplasms	CAPS	Calcyphosin	Neurology_II	Q13938	OID31126	MR Egger	101	-0.153039	0.118632	0.200046	Forward trans-MR	forward	EUR	Disease
Malignant lymphoma	Malignant_Lymphoma	ML	Neoplasms	Neoplasms	CAPS	Calcyphosin	Neurology_II	Q13938	OID31126	Weighted median	101	-0.371331	0.0840896	1.0059e-05	Forward trans-MR	forward	EUR	Disease
Malignant lymphoma	Malignant_Lymphoma	ML	Neoplasms	Neoplasms	CAPS	Calcyphosin	Neurology_II	Q13938	OID31126	Weighted mode	101	-0.27939	0.141047	0.0503565	Forward trans-MR	forward	EUR	Disease
Prostate cancer	PrC	PrC	Neoplasms	Neoplasms	CAPS	Calcyphosin	Neurology_II	Q13938	OID31126	Inverse variance weighted	101	0.252581	0.0418204	1.54449e-09	Forward trans-MR	forward	EUR	Disease
Prostate cancer	PrC	PrC	Neoplasms	Neoplasms	CAPS	Calcyphosin	Neurology_II	Q13938	OID31126	MR Egger	101	0.034464	0.0768482	0.654795	Forward trans-MR	forward	EUR	Disease
Prostate cancer	PrC	PrC	Neoplasms	Neoplasms	CAPS	Calcyphosin	Neurology_II	Q13938	OID31126	Weighted median	101	0.184928	0.0492246	0.000172086	Forward trans-MR	forward	EUR	Disease
Prostate cancer	PrC	PrC	Neoplasms	Neoplasms	CAPS	Calcyphosin	Neurology_II	Q13938	OID31126	Weighted mode	101	0.126401	0.0564196	0.0272792	Forward trans-MR	forward	EUR	Disease
Sjogren's syndrome	Sjogren_Syndrome	SS	Diseases of the musculoskeletal system and connective tissue	Autoimmune	CAPS	Calcyphosin	Neurology_II	Q13938	OID31126	Inverse variance weighted	101	-1.23492	0.197202	3.79516e-10	Forward trans-MR	forward	EUR	Disease
Sjogren's syndrome	Sjogren_Syndrome	SS	Diseases of the musculoskeletal system and connective tissue	Autoimmune	CAPS	Calcyphosin	Neurology_II	Q13938	OID31126	MR Egger	101	-0.0588099	0.367863	0.87331	Forward trans-MR	forward	EUR	Disease
Sjogren's syndrome	Sjogren_Syndrome	SS	Diseases of the musculoskeletal system and connective tissue	Autoimmune	CAPS	Calcyphosin	Neurology_II	Q13938	OID31126	Weighted median	101	-0.483443	0.151992	0.00146913	Forward trans-MR	forward	EUR	Disease
Sjogren's syndrome	Sjogren_Syndrome	SS	Diseases of the musculoskeletal system and connective tissue	Autoimmune	CAPS	Calcyphosin	Neurology_II	Q13938	OID31126	Weighted mode	101	-0.231435	0.148073	0.121217	Forward trans-MR	forward	EUR	Disease
Skin cancer	SkC	SkC	Neoplasms	Neoplasms	CAPS	Calcyphosin	Neurology_II	Q13938	OID31126	Inverse variance weighted	101	-0.226069	0.0289295	5.51959e-15	Forward trans-MR	forward	EUR	Disease
Skin cancer	SkC	SkC	Neoplasms	Neoplasms	CAPS	Calcyphosin	Neurology_II	Q13938	OID31126	MR Egger	101	-0.247283	0.0554241	2.15354e-05	Forward trans-MR	forward	EUR	Disease
Skin cancer	SkC	SkC	Neoplasms	Neoplasms	CAPS	Calcyphosin	Neurology_II	Q13938	OID31126	Weighted median	101	-0.168591	0.0317967	1.14442e-07	Forward trans-MR	forward	EUR	Disease
Skin cancer	SkC	SkC	Neoplasms	Neoplasms	CAPS	Calcyphosin	Neurology_II	Q13938	OID31126	Weighted mode	101	-0.0748029	0.102541	0.467406	Forward trans-MR	forward	EUR	Disease
Systemic lupus erythematosus	SLE	SLE	Diseases of the musculoskeletal system and connective tissue	Autoimmune	CAPS	Calcyphosin	Neurology_II	Q13938	OID31126	Inverse variance weighted	101	-1.68874	0.218389	1.05269e-14	Forward trans-MR	forward	EUR	Disease
Systemic lupus erythematosus	SLE	SLE	Diseases of the musculoskeletal system and connective tissue	Autoimmune	CAPS	Calcyphosin	Neurology_II	Q13938	OID31126	MR Egger	101	-0.264574	0.397245	0.506946	Forward trans-MR	forward	EUR	Disease
Systemic lupus erythematosus	SLE	SLE	Diseases of the musculoskeletal system and connective tissue	Autoimmune	CAPS	Calcyphosin	Neurology_II	Q13938	OID31126	Weighted median	101	-1.0413	0.193319	7.18648e-08	Forward trans-MR	forward	EUR	Disease
Systemic lupus erythematosus	SLE	SLE	Diseases of the musculoskeletal system and connective tissue	Autoimmune	CAPS	Calcyphosin	Neurology_II	Q13938	OID31126	Weighted mode	101	-0.828447	0.247649	0.00115861	Forward trans-MR	forward	EUR	Disease
Typhoid fever	Typhoid	Typ	Infectious and parasitic diseases	Infectious	CAPS	Calcyphosin	Neurology_II	Q13938	OID31126	Inverse variance weighted	93	0.294398	0.0455489	1.02408e-10	Forward trans-MR	forward	EUR	Disease
Typhoid fever	Typhoid	Typ	Infectious and parasitic diseases	Infectious	CAPS	Calcyphosin	Neurology_II	Q13938	OID31126	MR Egger	93	0.170991	0.0865579	0.0512472	Forward trans-MR	forward	EUR	Disease
Typhoid fever	Typhoid	Typ	Infectious and parasitic diseases	Infectious	CAPS	Calcyphosin	Neurology_II	Q13938	OID31126	Weighted median	93	0.220064	0.0757105	0.00365315	Forward trans-MR	forward	EUR	Disease
Typhoid fever	Typhoid	Typ	Infectious and parasitic diseases	Infectious	CAPS	Calcyphosin	Neurology_II	Q13938	OID31126	Weighted mode	93	0.159687	0.0844772	0.0618668	Forward trans-MR	forward	EUR	Disease
Uterine fibroid	UF	UF	Neoplasms	Neoplasms	CAPS	Calcyphosin	Neurology_II	Q13938	OID31126	Inverse variance weighted	101	0.13511	0.0220567	9.03538e-10	Forward trans-MR	forward	EUR	Disease
Uterine fibroid	UF	UF	Neoplasms	Neoplasms	CAPS	Calcyphosin	Neurology_II	Q13938	OID31126	MR Egger	101	0.0318077	0.0415646	0.445939	Forward trans-MR	forward	EUR	Disease
Uterine fibroid	UF	UF	Neoplasms	Neoplasms	CAPS	Calcyphosin	Neurology_II	Q13938	OID31126	Weighted median	101	0.100431	0.0330181	0.00235256	Forward trans-MR	forward	EUR	Disease
Uterine fibroid	UF	UF	Neoplasms	Neoplasms	CAPS	Calcyphosin	Neurology_II	Q13938	OID31126	Weighted mode	101	0.105123	0.0426403	0.0153915	Forward trans-MR	forward	EUR	Disease
Asthma	Asthma	As	Diseases of the respiratory system	Respiratory	CCL19	C-C motif chemokine 19	Neurology	Q99731	OID21030	Inverse variance weighted	85	-0.191941	0.0361362	1.08669e-07	Forward trans-MR	forward	EUR	Disease
Asthma	Asthma	As	Diseases of the respiratory system	Respiratory	CCL19	C-C motif chemokine 19	Neurology	Q99731	OID21030	MR Egger	85	-0.037899	0.0543413	0.487486	Forward trans-MR	forward	EUR	Disease
Asthma	Asthma	As	Diseases of the respiratory system	Respiratory	CCL19	C-C motif chemokine 19	Neurology	Q99731	OID21030	Weighted median	85	-0.063055	0.0248024	0.0110129	Forward trans-MR	forward	EUR	Disease
Asthma	Asthma	As	Diseases of the respiratory system	Respiratory	CCL19	C-C motif chemokine 19	Neurology	Q99731	OID21030	Weighted mode	85	-0.0500866	0.02154	0.0224689	Forward trans-MR	forward	EUR	Disease
Chronic obstructive pulmonary disease	COPD	COPD	Diseases of the respiratory system	Respiratory	CCL19	C-C motif chemokine 19	Neurology	Q99731	OID21030	Inverse variance weighted	85	-0.169131	0.0280436	1.62933e-09	Forward trans-MR	forward	EUR	Disease
Chronic obstructive pulmonary disease	COPD	COPD	Diseases of the respiratory system	Respiratory	CCL19	C-C motif chemokine 19	Neurology	Q99731	OID21030	MR Egger	85	-0.128288	0.0453937	0.0059014	Forward trans-MR	forward	EUR	Disease
Chronic obstructive pulmonary disease	COPD	COPD	Diseases of the respiratory system	Respiratory	CCL19	C-C motif chemokine 19	Neurology	Q99731	OID21030	Weighted median	85	-0.114514	0.0349898	0.00106498	Forward trans-MR	forward	EUR	Disease
Chronic obstructive pulmonary disease	COPD	COPD	Diseases of the respiratory system	Respiratory	CCL19	C-C motif chemokine 19	Neurology	Q99731	OID21030	Weighted mode	85	-0.0901819	0.0482665	0.0651905	Forward trans-MR	forward	EUR	Disease
Colorectal cancer	CRC	CC	Neoplasms	Neoplasms	CCL19	C-C motif chemokine 19	Neurology	Q99731	OID21030	Inverse variance weighted	85	-0.175817	0.0283599	5.66424e-10	Forward trans-MR	forward	EUR	Disease
Colorectal cancer	CRC	CC	Neoplasms	Neoplasms	CCL19	C-C motif chemokine 19	Neurology	Q99731	OID21030	MR Egger	85	-0.0848868	0.0458811	0.0678508	Forward trans-MR	forward	EUR	Disease
Colorectal cancer	CRC	CC	Neoplasms	Neoplasms	CCL19	C-C motif chemokine 19	Neurology	Q99731	OID21030	Weighted median	85	-0.228705	0.0416787	4.08038e-08	Forward trans-MR	forward	EUR	Disease
Colorectal cancer	CRC	CC	Neoplasms	Neoplasms	CCL19	C-C motif chemokine 19	Neurology	Q99731	OID21030	Weighted mode	85	-0.254599	0.0561163	1.88352e-05	Forward trans-MR	forward	EUR	Disease
Inguinal hernia	Ing_hernia	InH	Diseases of the digestive system	Digestive	CCL19	C-C motif chemokine 19	Neurology	Q99731	OID21030	Inverse variance weighted	85	0.195635	0.0307501	1.99054e-10	Forward trans-MR	forward	EUR	Disease
Inguinal hernia	Ing_hernia	InH	Diseases of the digestive system	Digestive	CCL19	C-C motif chemokine 19	Neurology	Q99731	OID21030	MR Egger	85	0.0677327	0.0494298	0.174295	Forward trans-MR	forward	EUR	Disease
Inguinal hernia	Ing_hernia	InH	Diseases of the digestive system	Digestive	CCL19	C-C motif chemokine 19	Neurology	Q99731	OID21030	Weighted median	85	0.141674	0.0322595	1.12475e-05	Forward trans-MR	forward	EUR	Disease
Inguinal hernia	Ing_hernia	InH	Diseases of the digestive system	Digestive	CCL19	C-C motif chemokine 19	Neurology	Q99731	OID21030	Weighted mode	85	0.103778	0.0354648	0.00441226	Forward trans-MR	forward	EUR	Disease
Iritis	Iritis	Iri	Diseases of the eye and adnexa	Eye	CCL19	C-C motif chemokine 19	Neurology	Q99731	OID21030	Inverse variance weighted	85	0.986724	0.150266	5.14981e-11	Forward trans-MR	forward	EUR	Disease
Iritis	Iritis	Iri	Diseases of the eye and adnexa	Eye	CCL19	C-C motif chemokine 19	Neurology	Q99731	OID21030	MR Egger	85	0.919748	0.22732	0.000116233	Forward trans-MR	forward	EUR	Disease
Iritis	Iritis	Iri	Diseases of the eye and adnexa	Eye	CCL19	C-C motif chemokine 19	Neurology	Q99731	OID21030	Weighted median	85	0.995476	0.120235	1.23747e-16	Forward trans-MR	forward	EUR	Disease
Iritis	Iritis	Iri	Diseases of the eye and adnexa	Eye	CCL19	C-C motif chemokine 19	Neurology	Q99731	OID21030	Weighted mode	85	1.12439	0.161928	7.49755e-10	Forward trans-MR	forward	EUR	Disease
Malignant lymphoma	Malignant_Lymphoma	ML	Neoplasms	Neoplasms	CCL19	C-C motif chemokine 19	Neurology	Q99731	OID21030	Inverse variance weighted	85	-0.372002	0.0672946	3.2398e-08	Forward trans-MR	forward	EUR	Disease
Malignant lymphoma	Malignant_Lymphoma	ML	Neoplasms	Neoplasms	CCL19	C-C motif chemokine 19	Neurology	Q99731	OID21030	MR Egger	85	-0.202047	0.109819	0.069371	Forward trans-MR	forward	EUR	Disease
Malignant lymphoma	Malignant_Lymphoma	ML	Neoplasms	Neoplasms	CCL19	C-C motif chemokine 19	Neurology	Q99731	OID21030	Weighted median	85	-0.294337	0.073428	6.11011e-05	Forward trans-MR	forward	EUR	Disease
Malignant lymphoma	Malignant_Lymphoma	ML	Neoplasms	Neoplasms	CCL19	C-C motif chemokine 19	Neurology	Q99731	OID21030	Weighted mode	85	-0.187762	0.0833813	0.026941	Forward trans-MR	forward	EUR	Disease
Pediatric asthma	Ped_asthma	PA	Diseases of the respiratory system	Respiratory	CCL19	C-C motif chemokine 19	Neurology	Q99731	OID21030	Inverse variance weighted	85	-0.266135	0.0405787	5.43509e-11	Forward trans-MR	forward	EUR	Disease
Pediatric asthma	Ped_asthma	PA	Diseases of the respiratory system	Respiratory	CCL19	C-C motif chemokine 19	Neurology	Q99731	OID21030	MR Egger	85	-0.0904291	0.0649632	0.16764	Forward trans-MR	forward	EUR	Disease
Pediatric asthma	Ped_asthma	PA	Diseases of the respiratory system	Respiratory	CCL19	C-C motif chemokine 19	Neurology	Q99731	OID21030	Weighted median	85	-0.166133	0.0316258	1.49567e-07	Forward trans-MR	forward	EUR	Disease
Pediatric asthma	Ped_asthma	PA	Diseases of the respiratory system	Respiratory	CCL19	C-C motif chemokine 19	Neurology	Q99731	OID21030	Weighted mode	85	-0.0844154	0.0292592	0.004971	Forward trans-MR	forward	EUR	Disease
Type 1 diabetes	T1D	T1D	Endocrine, nutritional and metabolic diseases	Autoimmune	CCL19	C-C motif chemokine 19	Neurology	Q99731	OID21030	Inverse variance weighted	85	-1.03776	0.180452	8.87835e-09	Forward trans-MR	forward	EUR	Disease
Type 1 diabetes	T1D	T1D	Endocrine, nutritional and metabolic diseases	Autoimmune	CCL19	C-C motif chemokine 19	Neurology	Q99731	OID21030	MR Egger	85	-0.558176	0.26641	0.0392036	Forward trans-MR	forward	EUR	Disease
Type 1 diabetes	T1D	T1D	Endocrine, nutritional and metabolic diseases	Autoimmune	CCL19	C-C motif chemokine 19	Neurology	Q99731	OID21030	Weighted median	85	-0.334462	0.0666895	5.29739e-07	Forward trans-MR	forward	EUR	Disease
Type 1 diabetes	T1D	T1D	Endocrine, nutritional and metabolic diseases	Autoimmune	CCL19	C-C motif chemokine 19	Neurology	Q99731	OID21030	Weighted mode	85	-0.391901	0.0680528	1.3522e-07	Forward trans-MR	forward	EUR	Disease
Ulcerative colitis	UC	UC	Diseases of the digestive system	Autoimmune	CCL19	C-C motif chemokine 19	Neurology	Q99731	OID21030	Inverse variance weighted	85	0.34468	0.0615102	2.09915e-08	Forward trans-MR	forward	EUR	Disease
Ulcerative colitis	UC	UC	Diseases of the digestive system	Autoimmune	CCL19	C-C motif chemokine 19	Neurology	Q99731	OID21030	MR Egger	85	0.220707	0.0960905	0.0241453	Forward trans-MR	forward	EUR	Disease
Ulcerative colitis	UC	UC	Diseases of the digestive system	Autoimmune	CCL19	C-C motif chemokine 19	Neurology	Q99731	OID21030	Weighted median	85	0.330921	0.0554611	2.42049e-09	Forward trans-MR	forward	EUR	Disease
Ulcerative colitis	UC	UC	Diseases of the digestive system	Autoimmune	CCL19	C-C motif chemokine 19	Neurology	Q99731	OID21030	Weighted mode	85	0.243353	0.0661145	0.000409828	Forward trans-MR	forward	EUR	Disease
Urolithiasis	Urolithiasis	Uro	Diseases of the genitourinary system	Renal	CCL19	C-C motif chemokine 19	Neurology	Q99731	OID21030	Inverse variance weighted	85	0.191381	0.0348896	4.12674e-08	Forward trans-MR	forward	EUR	Disease
Urolithiasis	Urolithiasis	Uro	Diseases of the genitourinary system	Renal	CCL19	C-C motif chemokine 19	Neurology	Q99731	OID21030	MR Egger	85	0.132675	0.0544599	0.0169819	Forward trans-MR	forward	EUR	Disease
Urolithiasis	Urolithiasis	Uro	Diseases of the genitourinary system	Renal	CCL19	C-C motif chemokine 19	Neurology	Q99731	OID21030	Weighted median	85	0.119155	0.0457557	0.00920998	Forward trans-MR	forward	EUR	Disease
Urolithiasis	Urolithiasis	Uro	Diseases of the genitourinary system	Renal	CCL19	C-C motif chemokine 19	Neurology	Q99731	OID21030	Weighted mode	85	0.0828031	0.0551173	0.136768	Forward trans-MR	forward	EUR	Disease
Uveitis	Uveitis	Uve	Diseases of the eye and adnexa	Eye	CCL19	C-C motif chemokine 19	Neurology	Q99731	OID21030	Inverse variance weighted	85	0.986724	0.150266	5.14981e-11	Forward trans-MR	forward	EUR	Disease
Uveitis	Uveitis	Uve	Diseases of the eye and adnexa	Eye	CCL19	C-C motif chemokine 19	Neurology	Q99731	OID21030	MR Egger	85	0.919748	0.22732	0.000116233	Forward trans-MR	forward	EUR	Disease
Uveitis	Uveitis	Uve	Diseases of the eye and adnexa	Eye	CCL19	C-C motif chemokine 19	Neurology	Q99731	OID21030	Weighted median	85	0.995476	0.119139	6.51189e-17	Forward trans-MR	forward	EUR	Disease
Uveitis	Uveitis	Uve	Diseases of the eye and adnexa	Eye	CCL19	C-C motif chemokine 19	Neurology	Q99731	OID21030	Weighted mode	85	1.12439	0.160055	5.19951e-10	Forward trans-MR	forward	EUR	Disease
Varicose	Varicose	Var	Diseases of the circulatory system	Cardiovascular	CCL19	C-C motif chemokine 19	Neurology	Q99731	OID21030	Inverse variance weighted	85	0.151659	0.0247807	9.35425e-10	Forward trans-MR	forward	EUR	Disease
Varicose	Varicose	Var	Diseases of the circulatory system	Cardiovascular	CCL19	C-C motif chemokine 19	Neurology	Q99731	OID21030	MR Egger	85	0.0427715	0.0361186	0.239716	Forward trans-MR	forward	EUR	Disease
Varicose	Varicose	Var	Diseases of the circulatory system	Cardiovascular	CCL19	C-C motif chemokine 19	Neurology	Q99731	OID21030	Weighted median	85	0.106872	0.0263664	5.04873e-05	Forward trans-MR	forward	EUR	Disease
Varicose	Varicose	Var	Diseases of the circulatory system	Cardiovascular	CCL19	C-C motif chemokine 19	Neurology	Q99731	OID21030	Weighted mode	85	0.0664234	0.0284936	0.0221406	Forward trans-MR	forward	EUR	Disease
Autoimmune hepatitis	AIH	AIH	Diseases of the digestive system	Autoimmune	CCL24	C-C motif chemokine 24	Inflammation	O00175	OID20772	Inverse variance weighted	366	0.14133	0.0266115	1.09117e-07	Forward trans-MR	forward	EUR	Disease
Autoimmune hepatitis	AIH	AIH	Diseases of the digestive system	Autoimmune	CCL24	C-C motif chemokine 24	Inflammation	O00175	OID20772	MR Egger	366	0.0973347	0.0352719	0.0060807	Forward trans-MR	forward	EUR	Disease
Autoimmune hepatitis	AIH	AIH	Diseases of the digestive system	Autoimmune	CCL24	C-C motif chemokine 24	Inflammation	O00175	OID20772	Weighted median	366	0.14949	0.0520862	0.00410396	Forward trans-MR	forward	EUR	Disease
Autoimmune hepatitis	AIH	AIH	Diseases of the digestive system	Autoimmune	CCL24	C-C motif chemokine 24	Inflammation	O00175	OID20772	Weighted mode	366	0.160472	0.0408427	0.000102014	Forward trans-MR	forward	EUR	Disease
Cirrhosis	Cirrhosis	Cir	Diseases of the digestive system	Digestive	CCL24	C-C motif chemokine 24	Inflammation	O00175	OID20772	Inverse variance weighted	332	0.356849	0.0623319	1.03442e-08	Forward trans-MR	forward	EUR	Disease
Cirrhosis	Cirrhosis	Cir	Diseases of the digestive system	Digestive	CCL24	C-C motif chemokine 24	Inflammation	O00175	OID20772	MR Egger	332	0.20147	0.082763	0.0154503	Forward trans-MR	forward	EUR	Disease
Cirrhosis	Cirrhosis	Cir	Diseases of the digestive system	Digestive	CCL24	C-C motif chemokine 24	Inflammation	O00175	OID20772	Weighted median	332	0.240684	0.102814	0.0192336	Forward trans-MR	forward	EUR	Disease
Cirrhosis	Cirrhosis	Cir	Diseases of the digestive system	Digestive	CCL24	C-C motif chemokine 24	Inflammation	O00175	OID20772	Weighted mode	332	0.26303	0.0838753	0.00186646	Forward trans-MR	forward	EUR	Disease
Retinal detachment	Retinal_Detachment	RD	Diseases of the eye and adnexa	Eye	CCL25	C-C motif chemokine 25	Inflammation	O15444	OID20674	Inverse variance weighted	266	-0.069104	0.0128894	8.26219e-08	Forward trans-MR	forward	EUR	Disease
Retinal detachment	Retinal_Detachment	RD	Diseases of the eye and adnexa	Eye	CCL25	C-C motif chemokine 25	Inflammation	O15444	OID20674	MR Egger	266	-0.084191	0.0195795	2.40614e-05	Forward trans-MR	forward	EUR	Disease
Retinal detachment	Retinal_Detachment	RD	Diseases of the eye and adnexa	Eye	CCL25	C-C motif chemokine 25	Inflammation	O15444	OID20674	Weighted median	266	-0.0607994	0.0208797	0.0035925	Forward trans-MR	forward	EUR	Disease
Retinal detachment	Retinal_Detachment	RD	Diseases of the eye and adnexa	Eye	CCL25	C-C motif chemokine 25	Inflammation	O15444	OID20674	Weighted mode	266	-0.0637645	0.0184283	0.000629036	Forward trans-MR	forward	EUR	Disease
Varicose	Varicose	Var	Diseases of the circulatory system	Cardiovascular	CCL25	C-C motif chemokine 25	Inflammation	O15444	OID20674	Inverse variance weighted	266	-0.0648191	0.00939104	5.11936e-12	Forward trans-MR	forward	EUR	Disease
Varicose	Varicose	Var	Diseases of the circulatory system	Cardiovascular	CCL25	C-C motif chemokine 25	Inflammation	O15444	OID20674	MR Egger	266	-0.0259116	0.0139303	0.0639852	Forward trans-MR	forward	EUR	Disease
Varicose	Varicose	Var	Diseases of the circulatory system	Cardiovascular	CCL25	C-C motif chemokine 25	Inflammation	O15444	OID20674	Weighted median	266	-0.0282458	0.0133615	0.034518	Forward trans-MR	forward	EUR	Disease
Varicose	Varicose	Var	Diseases of the circulatory system	Cardiovascular	CCL25	C-C motif chemokine 25	Inflammation	O15444	OID20674	Weighted mode	266	-0.0235725	0.0123596	0.0575733	Forward trans-MR	forward	EUR	Disease
Myocardial infarction	MI	MI	Diseases of the circulatory system	Cardiovascular	CCL4	C-C motif chemokine 4	Inflammation	P13236	OID20695	Inverse variance weighted	161	0.0968503	0.0171073	1.502e-08	Forward trans-MR	forward	EUR	Disease
Myocardial infarction	MI	MI	Diseases of the circulatory system	Cardiovascular	CCL4	C-C motif chemokine 4	Inflammation	P13236	OID20695	MR Egger	161	0.0563833	0.0264778	0.0347557	Forward trans-MR	forward	EUR	Disease
Myocardial infarction	MI	MI	Diseases of the circulatory system	Cardiovascular	CCL4	C-C motif chemokine 4	Inflammation	P13236	OID20695	Weighted median	161	0.07989	0.0192002	3.17012e-05	Forward trans-MR	forward	EUR	Disease
Myocardial infarction	MI	MI	Diseases of the circulatory system	Cardiovascular	CCL4	C-C motif chemokine 4	Inflammation	P13236	OID20695	Weighted mode	161	0.0857577	0.0219024	0.000133286	Forward trans-MR	forward	EUR	Disease
Febrile seizure	Febrile_Seizure	FS	Symptoms, signs and abnormal clinical and laboratory findings, not elsewhere classified	Others	CCNE1	G1/S-specific cyclin-E1	Inflammation_II	P24864	OID30456	Inverse variance weighted	29	-0.52135	0.0960822	5.7604e-08	Forward trans-MR	forward	EUR	Disease
Febrile seizure	Febrile_Seizure	FS	Symptoms, signs and abnormal clinical and laboratory findings, not elsewhere classified	Others	CCNE1	G1/S-specific cyclin-E1	Inflammation_II	P24864	OID30456	MR Egger	29	-1.10676	0.275947	0.00043015	Forward trans-MR	forward	EUR	Disease
Febrile seizure	Febrile_Seizure	FS	Symptoms, signs and abnormal clinical and laboratory findings, not elsewhere classified	Others	CCNE1	G1/S-specific cyclin-E1	Inflammation_II	P24864	OID30456	Weighted median	29	-0.542847	0.13443	5.38796e-05	Forward trans-MR	forward	EUR	Disease
Febrile seizure	Febrile_Seizure	FS	Symptoms, signs and abnormal clinical and laboratory findings, not elsewhere classified	Others	CCNE1	G1/S-specific cyclin-E1	Inflammation_II	P24864	OID30456	Weighted mode	29	-0.596674	0.190581	0.004054	Forward trans-MR	forward	EUR	Disease
IgA nephritis	IgA_nephritis	IN	Diseases of the genitourinary system	Renal	CCNE1	G1/S-specific cyclin-E1	Inflammation_II	P24864	OID30456	Inverse variance weighted	30	0.662611	0.120885	4.22131e-08	Forward trans-MR	forward	EUR	Disease
IgA nephritis	IgA_nephritis	IN	Diseases of the genitourinary system	Renal	CCNE1	G1/S-specific cyclin-E1	Inflammation_II	P24864	OID30456	MR Egger	30	0.490161	0.381049	0.208857	Forward trans-MR	forward	EUR	Disease
IgA nephritis	IgA_nephritis	IN	Diseases of the genitourinary system	Renal	CCNE1	G1/S-specific cyclin-E1	Inflammation_II	P24864	OID30456	Weighted median	30	0.412307	0.0765658	7.24467e-08	Forward trans-MR	forward	EUR	Disease
IgA nephritis	IgA_nephritis	IN	Diseases of the genitourinary system	Renal	CCNE1	G1/S-specific cyclin-E1	Inflammation_II	P24864	OID30456	Weighted mode	30	0.427443	0.0837964	1.91584e-05	Forward trans-MR	forward	EUR	Disease
Lung cancer	LuC	LuC	Neoplasms	Neoplasms	CCNE1	G1/S-specific cyclin-E1	Inflammation_II	P24864	OID30456	Inverse variance weighted	30	-0.586266	0.0978439	2.07465e-09	Forward trans-MR	forward	EUR	Disease
Lung cancer	LuC	LuC	Neoplasms	Neoplasms	CCNE1	G1/S-specific cyclin-E1	Inflammation_II	P24864	OID30456	MR Egger	30	-0.286829	0.276078	0.307721	Forward trans-MR	forward	EUR	Disease
Lung cancer	LuC	LuC	Neoplasms	Neoplasms	CCNE1	G1/S-specific cyclin-E1	Inflammation_II	P24864	OID30456	Weighted median	30	-0.619353	0.126773	1.03143e-06	Forward trans-MR	forward	EUR	Disease
Lung cancer	LuC	LuC	Neoplasms	Neoplasms	CCNE1	G1/S-specific cyclin-E1	Inflammation_II	P24864	OID30456	Weighted mode	30	-0.66934	0.176588	0.0007046	Forward trans-MR	forward	EUR	Disease
Malignant lymphoma	Malignant_Lymphoma	ML	Neoplasms	Neoplasms	CCNE1	G1/S-specific cyclin-E1	Inflammation_II	P24864	OID30456	Inverse variance weighted	30	-0.825209	0.154797	9.77203e-08	Forward trans-MR	forward	EUR	Disease
Malignant lymphoma	Malignant_Lymphoma	ML	Neoplasms	Neoplasms	CCNE1	G1/S-specific cyclin-E1	Inflammation_II	P24864	OID30456	MR Egger	30	-0.986269	0.458167	0.0401108	Forward trans-MR	forward	EUR	Disease
Malignant lymphoma	Malignant_Lymphoma	ML	Neoplasms	Neoplasms	CCNE1	G1/S-specific cyclin-E1	Inflammation_II	P24864	OID30456	Weighted median	30	-0.546397	0.141533	0.000113126	Forward trans-MR	forward	EUR	Disease
Malignant lymphoma	Malignant_Lymphoma	ML	Neoplasms	Neoplasms	CCNE1	G1/S-specific cyclin-E1	Inflammation_II	P24864	OID30456	Weighted mode	30	-0.517607	0.172001	0.00537266	Forward trans-MR	forward	EUR	Disease
Sjogren's syndrome	Sjogren_Syndrome	SS	Diseases of the musculoskeletal system and connective tissue	Autoimmune	CCNE1	G1/S-specific cyclin-E1	Inflammation_II	P24864	OID30456	Inverse variance weighted	30	-2.43864	0.387973	3.26606e-10	Forward trans-MR	forward	EUR	Disease
Sjogren's syndrome	Sjogren_Syndrome	SS	Diseases of the musculoskeletal system and connective tissue	Autoimmune	CCNE1	G1/S-specific cyclin-E1	Inflammation_II	P24864	OID30456	MR Egger	30	-2.14692	0.991923	0.0391125	Forward trans-MR	forward	EUR	Disease
Sjogren's syndrome	Sjogren_Syndrome	SS	Diseases of the musculoskeletal system and connective tissue	Autoimmune	CCNE1	G1/S-specific cyclin-E1	Inflammation_II	P24864	OID30456	Weighted median	30	-1.91121	0.256639	9.54221e-14	Forward trans-MR	forward	EUR	Disease
Sjogren's syndrome	Sjogren_Syndrome	SS	Diseases of the musculoskeletal system and connective tissue	Autoimmune	CCNE1	G1/S-specific cyclin-E1	Inflammation_II	P24864	OID30456	Weighted mode	30	-1.78905	0.263084	1.82056e-07	Forward trans-MR	forward	EUR	Disease
Systemic lupus erythematosus	SLE	SLE	Diseases of the musculoskeletal system and connective tissue	Autoimmune	CCNE1	G1/S-specific cyclin-E1	Inflammation_II	P24864	OID30456	Inverse variance weighted	30	-2.96082	0.449614	4.54159e-11	Forward trans-MR	forward	EUR	Disease
Systemic lupus erythematosus	SLE	SLE	Diseases of the musculoskeletal system and connective tissue	Autoimmune	CCNE1	G1/S-specific cyclin-E1	Inflammation_II	P24864	OID30456	MR Egger	30	-2.52223	1.1896	0.0429808	Forward trans-MR	forward	EUR	Disease
Systemic lupus erythematosus	SLE	SLE	Diseases of the musculoskeletal system and connective tissue	Autoimmune	CCNE1	G1/S-specific cyclin-E1	Inflammation_II	P24864	OID30456	Weighted median	30	-1.98968	0.324919	9.14723e-10	Forward trans-MR	forward	EUR	Disease
Systemic lupus erythematosus	SLE	SLE	Diseases of the musculoskeletal system and connective tissue	Autoimmune	CCNE1	G1/S-specific cyclin-E1	Inflammation_II	P24864	OID30456	Weighted mode	30	-2.09708	0.382762	6.70988e-06	Forward trans-MR	forward	EUR	Disease
Carpal tunnel syndrome	Carpal_Tunnel_Syndrome	CTS	Diseases of the nervous system	Nervous	CCS	Copper chaperone for superoxide dismutase	Neurology	O14618	OID20973	Inverse variance weighted	143	0.0939086	0.0135712	4.52542e-12	Forward trans-MR	forward	EUR	Disease
Carpal tunnel syndrome	Carpal_Tunnel_Syndrome	CTS	Diseases of the nervous system	Nervous	CCS	Copper chaperone for superoxide dismutase	Neurology	O14618	OID20973	MR Egger	143	0.0220573	0.0263342	0.403678	Forward trans-MR	forward	EUR	Disease
Carpal tunnel syndrome	Carpal_Tunnel_Syndrome	CTS	Diseases of the nervous system	Nervous	CCS	Copper chaperone for superoxide dismutase	Neurology	O14618	OID20973	Weighted median	143	0.0746073	0.0197602	0.000159599	Forward trans-MR	forward	EUR	Disease
Carpal tunnel syndrome	Carpal_Tunnel_Syndrome	CTS	Diseases of the nervous system	Nervous	CCS	Copper chaperone for superoxide dismutase	Neurology	O14618	OID20973	Weighted mode	143	0.0722545	0.018839	0.000187917	Forward trans-MR	forward	EUR	Disease
Depression	Depression	Dep	Mental, Behavioral and Neurodevelopmental disorders	Mental	CCS	Copper chaperone for superoxide dismutase	Neurology	O14618	OID20973	Inverse variance weighted	143	0.0869367	0.0152157	1.10595e-08	Forward trans-MR	forward	EUR	Disease
Depression	Depression	Dep	Mental, Behavioral and Neurodevelopmental disorders	Mental	CCS	Copper chaperone for superoxide dismutase	Neurology	O14618	OID20973	MR Egger	143	0.0898741	0.0319098	0.00555154	Forward trans-MR	forward	EUR	Disease
Depression	Depression	Dep	Mental, Behavioral and Neurodevelopmental disorders	Mental	CCS	Copper chaperone for superoxide dismutase	Neurology	O14618	OID20973	Weighted median	143	0.093845	0.0245511	0.000132137	Forward trans-MR	forward	EUR	Disease
Depression	Depression	Dep	Mental, Behavioral and Neurodevelopmental disorders	Mental	CCS	Copper chaperone for superoxide dismutase	Neurology	O14618	OID20973	Weighted mode	143	0.0937689	0.0225498	5.52101e-05	Forward trans-MR	forward	EUR	Disease
Uterine fibroid	UF	UF	Neoplasms	Neoplasms	CD109	CD109 antigen	Neurology	Q6YHK3	OID21108	Inverse variance weighted	375	-0.0489962	0.00706485	4.05619e-12	Forward trans-MR	forward	EUR	Disease
Uterine fibroid	UF	UF	Neoplasms	Neoplasms	CD109	CD109 antigen	Neurology	Q6YHK3	OID21108	MR Egger	375	-0.0407587	0.00981769	4.09562e-05	Forward trans-MR	forward	EUR	Disease
Uterine fibroid	UF	UF	Neoplasms	Neoplasms	CD109	CD109 antigen	Neurology	Q6YHK3	OID21108	Weighted median	375	-0.040096	0.0119126	0.000763101	Forward trans-MR	forward	EUR	Disease
Uterine fibroid	UF	UF	Neoplasms	Neoplasms	CD109	CD109 antigen	Neurology	Q6YHK3	OID21108	Weighted mode	375	-0.053368	0.0118862	9.50348e-06	Forward trans-MR	forward	EUR	Disease
Asthma	Asthma	As	Diseases of the respiratory system	Respiratory	CD1C	T-cell surface glycoprotein CD1c	Oncology	P29017	OID21483	Inverse variance weighted	200	0.120425	0.0212527	1.45899e-08	Forward trans-MR	forward	EUR	Disease
Asthma	Asthma	As	Diseases of the respiratory system	Respiratory	CD1C	T-cell surface glycoprotein CD1c	Oncology	P29017	OID21483	MR Egger	200	0.113568	0.038194	0.00331045	Forward trans-MR	forward	EUR	Disease
Asthma	Asthma	As	Diseases of the respiratory system	Respiratory	CD1C	T-cell surface glycoprotein CD1c	Oncology	P29017	OID21483	Weighted median	200	0.082578	0.0199715	3.55272e-05	Forward trans-MR	forward	EUR	Disease
Asthma	Asthma	As	Diseases of the respiratory system	Respiratory	CD1C	T-cell surface glycoprotein CD1c	Oncology	P29017	OID21483	Weighted mode	200	0.00154134	0.043936	0.97205	Forward trans-MR	forward	EUR	Disease
Autoimmune hepatitis	AIH	AIH	Diseases of the digestive system	Autoimmune	CD1C	T-cell surface glycoprotein CD1c	Oncology	P29017	OID21483	Inverse variance weighted	200	0.662394	0.0885359	7.3403e-14	Forward trans-MR	forward	EUR	Disease
Autoimmune hepatitis	AIH	AIH	Diseases of the digestive system	Autoimmune	CD1C	T-cell surface glycoprotein CD1c	Oncology	P29017	OID21483	MR Egger	200	0.46569	0.155299	0.00305938	Forward trans-MR	forward	EUR	Disease
Autoimmune hepatitis	AIH	AIH	Diseases of the digestive system	Autoimmune	CD1C	T-cell surface glycoprotein CD1c	Oncology	P29017	OID21483	Weighted median	200	0.323166	0.120293	0.00722053	Forward trans-MR	forward	EUR	Disease
Autoimmune hepatitis	AIH	AIH	Diseases of the digestive system	Autoimmune	CD1C	T-cell surface glycoprotein CD1c	Oncology	P29017	OID21483	Weighted mode	200	0.0214019	0.165927	0.897501	Forward trans-MR	forward	EUR	Disease
Carpal tunnel syndrome	Carpal_Tunnel_Syndrome	CTS	Diseases of the nervous system	Nervous	CD1C	T-cell surface glycoprotein CD1c	Oncology	P29017	OID21483	Inverse variance weighted	200	0.0975977	0.0162406	1.861e-09	Forward trans-MR	forward	EUR	Disease
Carpal tunnel syndrome	Carpal_Tunnel_Syndrome	CTS	Diseases of the nervous system	Nervous	CD1C	T-cell surface glycoprotein CD1c	Oncology	P29017	OID21483	MR Egger	200	0.101437	0.0291117	0.000607195	Forward trans-MR	forward	EUR	Disease
Carpal tunnel syndrome	Carpal_Tunnel_Syndrome	CTS	Diseases of the nervous system	Nervous	CD1C	T-cell surface glycoprotein CD1c	Oncology	P29017	OID21483	Weighted median	200	0.109261	0.0258825	2.4277e-05	Forward trans-MR	forward	EUR	Disease
Carpal tunnel syndrome	Carpal_Tunnel_Syndrome	CTS	Diseases of the nervous system	Nervous	CD1C	T-cell surface glycoprotein CD1c	Oncology	P29017	OID21483	Weighted mode	200	0.0638436	0.0432134	0.141148	Forward trans-MR	forward	EUR	Disease
Chronic bronchitis	Chronic_bronchitis	CB	Diseases of the respiratory system	Respiratory	CD1C	T-cell surface glycoprotein CD1c	Oncology	P29017	OID21483	Inverse variance weighted	200	0.101437	0.0180442	1.892e-08	Forward trans-MR	forward	EUR	Disease
Chronic bronchitis	Chronic_bronchitis	CB	Diseases of the respiratory system	Respiratory	CD1C	T-cell surface glycoprotein CD1c	Oncology	P29017	OID21483	MR Egger	200	0.0905569	0.0328006	0.00630726	Forward trans-MR	forward	EUR	Disease
Chronic bronchitis	Chronic_bronchitis	CB	Diseases of the respiratory system	Respiratory	CD1C	T-cell surface glycoprotein CD1c	Oncology	P29017	OID21483	Weighted median	200	0.128932	0.0264424	1.0827e-06	Forward trans-MR	forward	EUR	Disease
Chronic bronchitis	Chronic_bronchitis	CB	Diseases of the respiratory system	Respiratory	CD1C	T-cell surface glycoprotein CD1c	Oncology	P29017	OID21483	Weighted mode	200	0.174128	0.0589579	0.00352111	Forward trans-MR	forward	EUR	Disease
Chronic gastritis	Chronic_gastritis	CG	Diseases of the digestive system	Digestive	CD1C	T-cell surface glycoprotein CD1c	Oncology	P29017	OID21483	Inverse variance weighted	200	0.163192	0.0295364	3.29287e-08	Forward trans-MR	forward	EUR	Disease
Chronic gastritis	Chronic_gastritis	CG	Diseases of the digestive system	Digestive	CD1C	T-cell surface glycoprotein CD1c	Oncology	P29017	OID21483	MR Egger	200	0.224903	0.0511598	1.79663e-05	Forward trans-MR	forward	EUR	Disease
Chronic gastritis	Chronic_gastritis	CG	Diseases of the digestive system	Digestive	CD1C	T-cell surface glycoprotein CD1c	Oncology	P29017	OID21483	Weighted median	200	0.181605	0.0527923	0.000581746	Forward trans-MR	forward	EUR	Disease
Chronic gastritis	Chronic_gastritis	CG	Diseases of the digestive system	Digestive	CD1C	T-cell surface glycoprotein CD1c	Oncology	P29017	OID21483	Weighted mode	200	0.192183	0.05345	0.000408212	Forward trans-MR	forward	EUR	Disease
Chronic obstructive pulmonary disease	COPD	COPD	Diseases of the respiratory system	Respiratory	CD1C	T-cell surface glycoprotein CD1c	Oncology	P29017	OID21483	Inverse variance weighted	200	0.129605	0.0183376	1.57501e-12	Forward trans-MR	forward	EUR	Disease
Chronic obstructive pulmonary disease	COPD	COPD	Diseases of the respiratory system	Respiratory	CD1C	T-cell surface glycoprotein CD1c	Oncology	P29017	OID21483	MR Egger	200	0.144908	0.0329447	1.77835e-05	Forward trans-MR	forward	EUR	Disease
Chronic obstructive pulmonary disease	COPD	COPD	Diseases of the respiratory system	Respiratory	CD1C	T-cell surface glycoprotein CD1c	Oncology	P29017	OID21483	Weighted median	200	0.125111	0.0246226	3.75189e-07	Forward trans-MR	forward	EUR	Disease
Chronic obstructive pulmonary disease	COPD	COPD	Diseases of the respiratory system	Respiratory	CD1C	T-cell surface glycoprotein CD1c	Oncology	P29017	OID21483	Weighted mode	200	0.0898494	0.062204	0.15019	Forward trans-MR	forward	EUR	Disease
Chronic renal failure	Chronic_Renal_Failure	CRF	Diseases of the genitourinary system	Renal	CD1C	T-cell surface glycoprotein CD1c	Oncology	P29017	OID21483	Inverse variance weighted	200	0.125956	0.0231269	5.14296e-08	Forward trans-MR	forward	EUR	Disease
Chronic renal failure	Chronic_Renal_Failure	CRF	Diseases of the genitourinary system	Renal	CD1C	T-cell surface glycoprotein CD1c	Oncology	P29017	OID21483	MR Egger	200	0.143401	0.0416532	0.000702596	Forward trans-MR	forward	EUR	Disease
Chronic renal failure	Chronic_Renal_Failure	CRF	Diseases of the genitourinary system	Renal	CD1C	T-cell surface glycoprotein CD1c	Oncology	P29017	OID21483	Weighted median	200	0.120937	0.0327112	0.00021806	Forward trans-MR	forward	EUR	Disease
Chronic renal failure	Chronic_Renal_Failure	CRF	Diseases of the genitourinary system	Renal	CD1C	T-cell surface glycoprotein CD1c	Oncology	P29017	OID21483	Weighted mode	200	0.0383018	0.0987443	0.698513	Forward trans-MR	forward	EUR	Disease
Contact dermatitis	Contact_dermatitis	CD	Diseases of the skin and subcutaneous tissue	Skin	CD1C	T-cell surface glycoprotein CD1c	Oncology	P29017	OID21483	Inverse variance weighted	200	0.189426	0.0325213	5.72252e-09	Forward trans-MR	forward	EUR	Disease
Contact dermatitis	Contact_dermatitis	CD	Diseases of the skin and subcutaneous tissue	Skin	CD1C	T-cell surface glycoprotein CD1c	Oncology	P29017	OID21483	MR Egger	200	0.218231	0.0582653	0.000236055	Forward trans-MR	forward	EUR	Disease
Contact dermatitis	Contact_dermatitis	CD	Diseases of the skin and subcutaneous tissue	Skin	CD1C	T-cell surface glycoprotein CD1c	Oncology	P29017	OID21483	Weighted median	200	0.201723	0.0445369	5.91666e-06	Forward trans-MR	forward	EUR	Disease
Contact dermatitis	Contact_dermatitis	CD	Diseases of the skin and subcutaneous tissue	Skin	CD1C	T-cell surface glycoprotein CD1c	Oncology	P29017	OID21483	Weighted mode	200	0.175741	0.0701145	0.0129947	Forward trans-MR	forward	EUR	Disease
Dysentery	Dysentery	Dys	Infectious and parasitic diseases	Infectious	CD1C	T-cell surface glycoprotein CD1c	Oncology	P29017	OID21483	Inverse variance weighted	197	-0.176775	0.0305127	6.89479e-09	Forward trans-MR	forward	EUR	Disease
Dysentery	Dysentery	Dys	Infectious and parasitic diseases	Infectious	CD1C	T-cell surface glycoprotein CD1c	Oncology	P29017	OID21483	MR Egger	197	-0.216224	0.0563828	0.000169484	Forward trans-MR	forward	EUR	Disease
Dysentery	Dysentery	Dys	Infectious and parasitic diseases	Infectious	CD1C	T-cell surface glycoprotein CD1c	Oncology	P29017	OID21483	Weighted median	197	-0.216045	0.0482139	7.43081e-06	Forward trans-MR	forward	EUR	Disease
Dysentery	Dysentery	Dys	Infectious and parasitic diseases	Infectious	CD1C	T-cell surface glycoprotein CD1c	Oncology	P29017	OID21483	Weighted mode	197	-0.367231	0.0977809	0.000227878	Forward trans-MR	forward	EUR	Disease
Graves' disease	GD	GD	Endocrine, nutritional and metabolic diseases	Autoimmune	CD1C	T-cell surface glycoprotein CD1c	Oncology	P29017	OID21483	Inverse variance weighted	200	1.05834	0.104662	4.88615e-24	Forward trans-MR	forward	EUR	Disease
Graves' disease	GD	GD	Endocrine, nutritional and metabolic diseases	Autoimmune	CD1C	T-cell surface glycoprotein CD1c	Oncology	P29017	OID21483	MR Egger	200	1.0001	0.183802	1.55266e-07	Forward trans-MR	forward	EUR	Disease
Graves' disease	GD	GD	Endocrine, nutritional and metabolic diseases	Autoimmune	CD1C	T-cell surface glycoprotein CD1c	Oncology	P29017	OID21483	Weighted median	200	0.527015	0.0961304	4.19854e-08	Forward trans-MR	forward	EUR	Disease
Graves' disease	GD	GD	Endocrine, nutritional and metabolic diseases	Autoimmune	CD1C	T-cell surface glycoprotein CD1c	Oncology	P29017	OID21483	Weighted mode	200	0.135561	0.119553	0.258202	Forward trans-MR	forward	EUR	Disease
Hashimoto's disease	Hashimoto_Disease	HD	Endocrine, nutritional and metabolic diseases	Autoimmune	CD1C	T-cell surface glycoprotein CD1c	Oncology	P29017	OID21483	Inverse variance weighted	200	0.239093	0.0392572	1.12609e-09	Forward trans-MR	forward	EUR	Disease
Hashimoto's disease	Hashimoto_Disease	HD	Endocrine, nutritional and metabolic diseases	Autoimmune	CD1C	T-cell surface glycoprotein CD1c	Oncology	P29017	OID21483	MR Egger	200	0.191812	0.0680595	0.00531784	Forward trans-MR	forward	EUR	Disease
Hashimoto's disease	Hashimoto_Disease	HD	Endocrine, nutritional and metabolic diseases	Autoimmune	CD1C	T-cell surface glycoprotein CD1c	Oncology	P29017	OID21483	Weighted median	200	0.0587173	0.0411642	0.153748	Forward trans-MR	forward	EUR	Disease
Hashimoto's disease	Hashimoto_Disease	HD	Endocrine, nutritional and metabolic diseases	Autoimmune	CD1C	T-cell surface glycoprotein CD1c	Oncology	P29017	OID21483	Weighted mode	200	0.068626	0.0448615	0.127672	Forward trans-MR	forward	EUR	Disease
Hyperthyroidism	Hyperthyroidism	Hype	Endocrine, nutritional and metabolic diseases	Metabolic	CD1C	T-cell surface glycoprotein CD1c	Oncology	P29017	OID21483	Inverse variance weighted	200	0.76978	0.0683627	2.06235e-29	Forward trans-MR	forward	EUR	Disease
Hyperthyroidism	Hyperthyroidism	Hype	Endocrine, nutritional and metabolic diseases	Metabolic	CD1C	T-cell surface glycoprotein CD1c	Oncology	P29017	OID21483	MR Egger	200	0.697559	0.121713	3.67361e-08	Forward trans-MR	forward	EUR	Disease
Hyperthyroidism	Hyperthyroidism	Hype	Endocrine, nutritional and metabolic diseases	Metabolic	CD1C	T-cell surface glycoprotein CD1c	Oncology	P29017	OID21483	Weighted median	200	0.579871	0.0634043	5.92915e-20	Forward trans-MR	forward	EUR	Disease
Hyperthyroidism	Hyperthyroidism	Hype	Endocrine, nutritional and metabolic diseases	Metabolic	CD1C	T-cell surface glycoprotein CD1c	Oncology	P29017	OID21483	Weighted mode	200	0.11349	0.0819637	0.167712	Forward trans-MR	forward	EUR	Disease
Hypothyroidism	Hypothyroidism	Hypo	Endocrine, nutritional and metabolic diseases	Metabolic	CD1C	T-cell surface glycoprotein CD1c	Oncology	P29017	OID21483	Inverse variance weighted	200	0.242112	0.0421998	9.62064e-09	Forward trans-MR	forward	EUR	Disease
Hypothyroidism	Hypothyroidism	Hypo	Endocrine, nutritional and metabolic diseases	Metabolic	CD1C	T-cell surface glycoprotein CD1c	Oncology	P29017	OID21483	MR Egger	200	0.154223	0.0754047	0.0421515	Forward trans-MR	forward	EUR	Disease
Hypothyroidism	Hypothyroidism	Hypo	Endocrine, nutritional and metabolic diseases	Metabolic	CD1C	T-cell surface glycoprotein CD1c	Oncology	P29017	OID21483	Weighted median	200	0.130232	0.0299744	1.39414e-05	Forward trans-MR	forward	EUR	Disease
Hypothyroidism	Hypothyroidism	Hypo	Endocrine, nutritional and metabolic diseases	Metabolic	CD1C	T-cell surface glycoprotein CD1c	Oncology	P29017	OID21483	Weighted mode	200	0.0116099	0.0366933	0.752027	Forward trans-MR	forward	EUR	Disease
Idiopathic thrombocytopenic purpura	Idiopathic_Thrombocytopenic_Purpura	ITP	Diseases of the blood and blood-forming organs and certain disorders involving the immune mechanism	Blood	CD1C	T-cell surface glycoprotein CD1c	Oncology	P29017	OID21483	Inverse variance weighted	200	0.580272	0.0746801	7.8424e-15	Forward trans-MR	forward	EUR	Disease
Idiopathic thrombocytopenic purpura	Idiopathic_Thrombocytopenic_Purpura	ITP	Diseases of the blood and blood-forming organs and certain disorders involving the immune mechanism	Blood	CD1C	T-cell surface glycoprotein CD1c	Oncology	P29017	OID21483	MR Egger	200	0.35283	0.132133	0.00820891	Forward trans-MR	forward	EUR	Disease
Idiopathic thrombocytopenic purpura	Idiopathic_Thrombocytopenic_Purpura	ITP	Diseases of the blood and blood-forming organs and certain disorders involving the immune mechanism	Blood	CD1C	T-cell surface glycoprotein CD1c	Oncology	P29017	OID21483	Weighted median	200	0.590511	0.102348	7.94441e-09	Forward trans-MR	forward	EUR	Disease
Idiopathic thrombocytopenic purpura	Idiopathic_Thrombocytopenic_Purpura	ITP	Diseases of the blood and blood-forming organs and certain disorders involving the immune mechanism	Blood	CD1C	T-cell surface glycoprotein CD1c	Oncology	P29017	OID21483	Weighted mode	200	0.433811	0.271655	0.11187	Forward trans-MR	forward	EUR	Disease
IgA nephritis	IgA_nephritis	IN	Diseases of the genitourinary system	Renal	CD1C	T-cell surface glycoprotein CD1c	Oncology	P29017	OID21483	Inverse variance weighted	200	-0.343307	0.0272388	2.01791e-36	Forward trans-MR	forward	EUR	Disease
IgA nephritis	IgA_nephritis	IN	Diseases of the genitourinary system	Renal	CD1C	T-cell surface glycoprotein CD1c	Oncology	P29017	OID21483	MR Egger	200	-0.288131	0.0492978	2.06144e-08	Forward trans-MR	forward	EUR	Disease
IgA nephritis	IgA_nephritis	IN	Diseases of the genitourinary system	Renal	CD1C	T-cell surface glycoprotein CD1c	Oncology	P29017	OID21483	Weighted median	200	-0.293451	0.0294975	2.5644e-23	Forward trans-MR	forward	EUR	Disease
IgA nephritis	IgA_nephritis	IN	Diseases of the genitourinary system	Renal	CD1C	T-cell surface glycoprotein CD1c	Oncology	P29017	OID21483	Weighted mode	200	-0.0197698	0.0488295	0.686005	Forward trans-MR	forward	EUR	Disease
Inguinal hernia	Ing_hernia	InH	Diseases of the digestive system	Digestive	CD1C	T-cell surface glycoprotein CD1c	Oncology	P29017	OID21483	Inverse variance weighted	200	-0.132445	0.0227596	5.90948e-09	Forward trans-MR	forward	EUR	Disease
Inguinal hernia	Ing_hernia	InH	Diseases of the digestive system	Digestive	CD1C	T-cell surface glycoprotein CD1c	Oncology	P29017	OID21483	MR Egger	200	-0.159866	0.0412287	0.000143504	Forward trans-MR	forward	EUR	Disease
Inguinal hernia	Ing_hernia	InH	Diseases of the digestive system	Digestive	CD1C	T-cell surface glycoprotein CD1c	Oncology	P29017	OID21483	Weighted median	200	-0.0591135	0.0268691	0.0278028	Forward trans-MR	forward	EUR	Disease
Inguinal hernia	Ing_hernia	InH	Diseases of the digestive system	Digestive	CD1C	T-cell surface glycoprotein CD1c	Oncology	P29017	OID21483	Weighted mode	200	0.0573126	0.0381864	0.134975	Forward trans-MR	forward	EUR	Disease
Interstitial lung disease	ILD	ILD	Diseases of the respiratory system	Respiratory	CD1C	T-cell surface glycoprotein CD1c	Oncology	P29017	OID21483	Inverse variance weighted	200	0.237618	0.039424	1.6678e-09	Forward trans-MR	forward	EUR	Disease
Interstitial lung disease	ILD	ILD	Diseases of the respiratory system	Respiratory	CD1C	T-cell surface glycoprotein CD1c	Oncology	P29017	OID21483	MR Egger	200	0.302801	0.0700696	2.45238e-05	Forward trans-MR	forward	EUR	Disease
Interstitial lung disease	ILD	ILD	Diseases of the respiratory system	Respiratory	CD1C	T-cell surface glycoprotein CD1c	Oncology	P29017	OID21483	Weighted median	200	0.196465	0.0614798	0.00139538	Forward trans-MR	forward	EUR	Disease
Interstitial lung disease	ILD	ILD	Diseases of the respiratory system	Respiratory	CD1C	T-cell surface glycoprotein CD1c	Oncology	P29017	OID21483	Weighted mode	200	0.0897607	0.127199	0.481218	Forward trans-MR	forward	EUR	Disease
Iron deficiency anemia	Iron_Deficiency_Anemia	IDA	Diseases of the blood and blood-forming organs and certain disorders involving the immune mechanism	Blood	CD1C	T-cell surface glycoprotein CD1c	Oncology	P29017	OID21483	Inverse variance weighted	200	0.117567	0.0192222	9.58153e-10	Forward trans-MR	forward	EUR	Disease
Iron deficiency anemia	Iron_Deficiency_Anemia	IDA	Diseases of the blood and blood-forming organs and certain disorders involving the immune mechanism	Blood	CD1C	T-cell surface glycoprotein CD1c	Oncology	P29017	OID21483	MR Egger	200	0.150422	0.03444	2.02361e-05	Forward trans-MR	forward	EUR	Disease
Iron deficiency anemia	Iron_Deficiency_Anemia	IDA	Diseases of the blood and blood-forming organs and certain disorders involving the immune mechanism	Blood	CD1C	T-cell surface glycoprotein CD1c	Oncology	P29017	OID21483	Weighted median	200	0.0679609	0.0269135	0.0115644	Forward trans-MR	forward	EUR	Disease
Iron deficiency anemia	Iron_Deficiency_Anemia	IDA	Diseases of the blood and blood-forming organs and certain disorders involving the immune mechanism	Blood	CD1C	T-cell surface glycoprotein CD1c	Oncology	P29017	OID21483	Weighted mode	200	0.0371752	0.0563602	0.510273	Forward trans-MR	forward	EUR	Disease
Ischemic stroke	IS	IS	Diseases of the circulatory system	Cardiovascular	CD1C	T-cell surface glycoprotein CD1c	Oncology	P29017	OID21483	Inverse variance weighted	200	0.192968	0.020687	1.07892e-20	Forward trans-MR	forward	EUR	Disease
Ischemic stroke	IS	IS	Diseases of the circulatory system	Cardiovascular	CD1C	T-cell surface glycoprotein CD1c	Oncology	P29017	OID21483	MR Egger	200	0.159606	0.0365691	2.05031e-05	Forward trans-MR	forward	EUR	Disease
Ischemic stroke	IS	IS	Diseases of the circulatory system	Cardiovascular	CD1C	T-cell surface glycoprotein CD1c	Oncology	P29017	OID21483	Weighted median	200	0.168111	0.029288	9.47037e-09	Forward trans-MR	forward	EUR	Disease
Ischemic stroke	IS	IS	Diseases of the circulatory system	Cardiovascular	CD1C	T-cell surface glycoprotein CD1c	Oncology	P29017	OID21483	Weighted mode	200	0.0611517	0.0729249	0.402723	Forward trans-MR	forward	EUR	Disease
Malignant lymphoma	Malignant_Lymphoma	ML	Neoplasms	Neoplasms	CD1C	T-cell surface glycoprotein CD1c	Oncology	P29017	OID21483	Inverse variance weighted	200	0.299909	0.0413915	4.30285e-13	Forward trans-MR	forward	EUR	Disease
Malignant lymphoma	Malignant_Lymphoma	ML	Neoplasms	Neoplasms	CD1C	T-cell surface glycoprotein CD1c	Oncology	P29017	OID21483	MR Egger	200	0.184453	0.0740945	0.0136191	Forward trans-MR	forward	EUR	Disease
Malignant lymphoma	Malignant_Lymphoma	ML	Neoplasms	Neoplasms	CD1C	T-cell surface glycoprotein CD1c	Oncology	P29017	OID21483	Weighted median	200	0.293172	0.0516499	1.37767e-08	Forward trans-MR	forward	EUR	Disease
Malignant lymphoma	Malignant_Lymphoma	ML	Neoplasms	Neoplasms	CD1C	T-cell surface glycoprotein CD1c	Oncology	P29017	OID21483	Weighted mode	200	0.644643	0.384633	0.0953101	Forward trans-MR	forward	EUR	Disease
Metal allergy	Metal_allergy	MA	Diseases of the skin and subcutaneous tissue	Skin	CD1C	T-cell surface glycoprotein CD1c	Oncology	P29017	OID21483	Inverse variance weighted	197	0.21204	0.0374244	1.46324e-08	Forward trans-MR	forward	EUR	Disease
Metal allergy	Metal_allergy	MA	Diseases of the skin and subcutaneous tissue	Skin	CD1C	T-cell surface glycoprotein CD1c	Oncology	P29017	OID21483	MR Egger	197	0.180349	0.0692572	0.00992221	Forward trans-MR	forward	EUR	Disease
Metal allergy	Metal_allergy	MA	Diseases of the skin and subcutaneous tissue	Skin	CD1C	T-cell surface glycoprotein CD1c	Oncology	P29017	OID21483	Weighted median	197	0.220659	0.0505118	1.25124e-05	Forward trans-MR	forward	EUR	Disease
Metal allergy	Metal_allergy	MA	Diseases of the skin and subcutaneous tissue	Skin	CD1C	T-cell surface glycoprotein CD1c	Oncology	P29017	OID21483	Weighted mode	197	0.215033	0.0897162	0.017478	Forward trans-MR	forward	EUR	Disease
Nephrotic syndrome	Nephrotic_Syndrome	NS	Diseases of the genitourinary system	Renal	CD1C	T-cell surface glycoprotein CD1c	Oncology	P29017	OID21483	Inverse variance weighted	200	0.711215	0.0915033	7.69179e-15	Forward trans-MR	forward	EUR	Disease
Nephrotic syndrome	Nephrotic_Syndrome	NS	Diseases of the genitourinary system	Renal	CD1C	T-cell surface glycoprotein CD1c	Oncology	P29017	OID21483	MR Egger	200	0.683821	0.16444	4.76927e-05	Forward trans-MR	forward	EUR	Disease
Nephrotic syndrome	Nephrotic_Syndrome	NS	Diseases of the genitourinary system	Renal	CD1C	T-cell surface glycoprotein CD1c	Oncology	P29017	OID21483	Weighted median	200	0.557381	0.114184	1.05321e-06	Forward trans-MR	forward	EUR	Disease
Nephrotic syndrome	Nephrotic_Syndrome	NS	Diseases of the genitourinary system	Renal	CD1C	T-cell surface glycoprotein CD1c	Oncology	P29017	OID21483	Weighted mode	200	0.251698	0.182927	0.170384	Forward trans-MR	forward	EUR	Disease
Osteoporosis	Osteoporosis	OP	Diseases of the musculoskeletal system and connective tissue	Musculoskeletal	CD1C	T-cell surface glycoprotein CD1c	Oncology	P29017	OID21483	Inverse variance weighted	200	0.147494	0.0201411	2.42413e-13	Forward trans-MR	forward	EUR	Disease
Osteoporosis	Osteoporosis	OP	Diseases of the musculoskeletal system and connective tissue	Musculoskeletal	CD1C	T-cell surface glycoprotein CD1c	Oncology	P29017	OID21483	MR Egger	200	0.147668	0.0362849	6.79846e-05	Forward trans-MR	forward	EUR	Disease
Osteoporosis	Osteoporosis	OP	Diseases of the musculoskeletal system and connective tissue	Musculoskeletal	CD1C	T-cell surface glycoprotein CD1c	Oncology	P29017	OID21483	Weighted median	200	0.148866	0.0310185	1.59257e-06	Forward trans-MR	forward	EUR	Disease
Osteoporosis	Osteoporosis	OP	Diseases of the musculoskeletal system and connective tissue	Musculoskeletal	CD1C	T-cell surface glycoprotein CD1c	Oncology	P29017	OID21483	Weighted mode	200	0.145666	0.0565471	0.0107194	Forward trans-MR	forward	EUR	Disease
Pediatric asthma	Ped_asthma	PA	Diseases of the respiratory system	Respiratory	CD1C	T-cell surface glycoprotein CD1c	Oncology	P29017	OID21483	Inverse variance weighted	200	0.140401	0.024147	6.08388e-09	Forward trans-MR	forward	EUR	Disease
Pediatric asthma	Ped_asthma	PA	Diseases of the respiratory system	Respiratory	CD1C	T-cell surface glycoprotein CD1c	Oncology	P29017	OID21483	MR Egger	200	0.135864	0.043836	0.00222169	Forward trans-MR	forward	EUR	Disease
Pediatric asthma	Ped_asthma	PA	Diseases of the respiratory system	Respiratory	CD1C	T-cell surface glycoprotein CD1c	Oncology	P29017	OID21483	Weighted median	200	0.100093	0.0227742	1.10762e-05	Forward trans-MR	forward	EUR	Disease
Pediatric asthma	Ped_asthma	PA	Diseases of the respiratory system	Respiratory	CD1C	T-cell surface glycoprotein CD1c	Oncology	P29017	OID21483	Weighted mode	200	-0.0146498	0.122219	0.904711	Forward trans-MR	forward	EUR	Disease
Pericarditis	Pericarditis	Per	Diseases of the circulatory system	Cardiovascular	CD1C	T-cell surface glycoprotein CD1c	Oncology	P29017	OID21483	Inverse variance weighted	200	0.294832	0.0387186	2.6424e-14	Forward trans-MR	forward	EUR	Disease
Pericarditis	Pericarditis	Per	Diseases of the circulatory system	Cardiovascular	CD1C	T-cell surface glycoprotein CD1c	Oncology	P29017	OID21483	MR Egger	200	0.378845	0.0696087	1.54271e-07	Forward trans-MR	forward	EUR	Disease
Pericarditis	Pericarditis	Per	Diseases of the circulatory system	Cardiovascular	CD1C	T-cell surface glycoprotein CD1c	Oncology	P29017	OID21483	Weighted median	200	0.276116	0.0595113	3.48871e-06	Forward trans-MR	forward	EUR	Disease
Pericarditis	Pericarditis	Per	Diseases of the circulatory system	Cardiovascular	CD1C	T-cell surface glycoprotein CD1c	Oncology	P29017	OID21483	Weighted mode	200	0.260118	0.0688234	0.000207621	Forward trans-MR	forward	EUR	Disease
Peripheral arterial disease	PAD	PAD	Diseases of the circulatory system	Cardiovascular	CD1C	T-cell surface glycoprotein CD1c	Oncology	P29017	OID21483	Inverse variance weighted	200	0.303133	0.0292432	3.5425e-25	Forward trans-MR	forward	EUR	Disease
Peripheral arterial disease	PAD	PAD	Diseases of the circulatory system	Cardiovascular	CD1C	T-cell surface glycoprotein CD1c	Oncology	P29017	OID21483	MR Egger	200	0.292041	0.0518326	5.97873e-08	Forward trans-MR	forward	EUR	Disease
Peripheral arterial disease	PAD	PAD	Diseases of the circulatory system	Cardiovascular	CD1C	T-cell surface glycoprotein CD1c	Oncology	P29017	OID21483	Weighted median	200	0.256272	0.0396222	9.93849e-11	Forward trans-MR	forward	EUR	Disease
Peripheral arterial disease	PAD	PAD	Diseases of the circulatory system	Cardiovascular	CD1C	T-cell surface glycoprotein CD1c	Oncology	P29017	OID21483	Weighted mode	200	0.159108	0.0715198	0.0272271	Forward trans-MR	forward	EUR	Disease
Prostate cancer	PrC	PrC	Neoplasms	Neoplasms	CD1C	T-cell surface glycoprotein CD1c	Oncology	P29017	OID21483	Inverse variance weighted	200	-0.179634	0.0251166	8.55067e-13	Forward trans-MR	forward	EUR	Disease
Prostate cancer	PrC	PrC	Neoplasms	Neoplasms	CD1C	T-cell surface glycoprotein CD1c	Oncology	P29017	OID21483	MR Egger	200	-0.144268	0.0450149	0.00157511	Forward trans-MR	forward	EUR	Disease
Prostate cancer	PrC	PrC	Neoplasms	Neoplasms	CD1C	T-cell surface glycoprotein CD1c	Oncology	P29017	OID21483	Weighted median	200	-0.0974909	0.0313063	0.00184507	Forward trans-MR	forward	EUR	Disease
Prostate cancer	PrC	PrC	Neoplasms	Neoplasms	CD1C	T-cell surface glycoprotein CD1c	Oncology	P29017	OID21483	Weighted mode	200	-0.0265929	0.0591795	0.653661	Forward trans-MR	forward	EUR	Disease
Pulmonary Fibrosis	Pulmonary_Fibrosis	PF	Diseases of the respiratory system	Respiratory	CD1C	T-cell surface glycoprotein CD1c	Oncology	P29017	OID21483	Inverse variance weighted	200	0.261852	0.0434579	1.68666e-09	Forward trans-MR	forward	EUR	Disease
Pulmonary Fibrosis	Pulmonary_Fibrosis	PF	Diseases of the respiratory system	Respiratory	CD1C	T-cell surface glycoprotein CD1c	Oncology	P29017	OID21483	MR Egger	200	0.320927	0.0777773	5.42838e-05	Forward trans-MR	forward	EUR	Disease
Pulmonary Fibrosis	Pulmonary_Fibrosis	PF	Diseases of the respiratory system	Respiratory	CD1C	T-cell surface glycoprotein CD1c	Oncology	P29017	OID21483	Weighted median	200	0.269519	0.0705514	0.000133356	Forward trans-MR	forward	EUR	Disease
Pulmonary Fibrosis	Pulmonary_Fibrosis	PF	Diseases of the respiratory system	Respiratory	CD1C	T-cell surface glycoprotein CD1c	Oncology	P29017	OID21483	Weighted mode	200	0.17638	0.143818	0.221494	Forward trans-MR	forward	EUR	Disease
Sjogren's syndrome	Sjogren_Syndrome	SS	Diseases of the musculoskeletal system and connective tissue	Autoimmune	CD1C	T-cell surface glycoprotein CD1c	Oncology	P29017	OID21483	Inverse variance weighted	200	1.10526	0.0947083	1.81019e-31	Forward trans-MR	forward	EUR	Disease
Sjogren's syndrome	Sjogren_Syndrome	SS	Diseases of the musculoskeletal system and connective tissue	Autoimmune	CD1C	T-cell surface glycoprotein CD1c	Oncology	P29017	OID21483	MR Egger	200	0.941251	0.166814	5.73798e-08	Forward trans-MR	forward	EUR	Disease
Sjogren's syndrome	Sjogren_Syndrome	SS	Diseases of the musculoskeletal system and connective tissue	Autoimmune	CD1C	T-cell surface glycoprotein CD1c	Oncology	P29017	OID21483	Weighted median	200	0.706663	0.0994294	1.1843e-12	Forward trans-MR	forward	EUR	Disease
Sjogren's syndrome	Sjogren_Syndrome	SS	Diseases of the musculoskeletal system and connective tissue	Autoimmune	CD1C	T-cell surface glycoprotein CD1c	Oncology	P29017	OID21483	Weighted mode	200	0.262946	0.124232	0.0355383	Forward trans-MR	forward	EUR	Disease
Systemic lupus erythematosus	SLE	SLE	Diseases of the musculoskeletal system and connective tissue	Autoimmune	CD1C	T-cell surface glycoprotein CD1c	Oncology	P29017	OID21483	Inverse variance weighted	200	1.2793	0.116482	4.62221e-28	Forward trans-MR	forward	EUR	Disease
Systemic lupus erythematosus	SLE	SLE	Diseases of the musculoskeletal system and connective tissue	Autoimmune	CD1C	T-cell surface glycoprotein CD1c	Oncology	P29017	OID21483	MR Egger	200	1.24079	0.207376	1.00811e-08	Forward trans-MR	forward	EUR	Disease
Systemic lupus erythematosus	SLE	SLE	Diseases of the musculoskeletal system and connective tissue	Autoimmune	CD1C	T-cell surface glycoprotein CD1c	Oncology	P29017	OID21483	Weighted median	200	0.828891	0.131878	3.27207e-10	Forward trans-MR	forward	EUR	Disease
Systemic lupus erythematosus	SLE	SLE	Diseases of the musculoskeletal system and connective tissue	Autoimmune	CD1C	T-cell surface glycoprotein CD1c	Oncology	P29017	OID21483	Weighted mode	200	0.215796	0.157914	0.173312	Forward trans-MR	forward	EUR	Disease
Type 1 diabetes	T1D	T1D	Endocrine, nutritional and metabolic diseases	Autoimmune	CD1C	T-cell surface glycoprotein CD1c	Oncology	P29017	OID21483	Inverse variance weighted	200	0.837033	0.100327	7.24108e-17	Forward trans-MR	forward	EUR	Disease
Type 1 diabetes	T1D	T1D	Endocrine, nutritional and metabolic diseases	Autoimmune	CD1C	T-cell surface glycoprotein CD1c	Oncology	P29017	OID21483	MR Egger	200	0.523167	0.176783	0.00345859	Forward trans-MR	forward	EUR	Disease
Type 1 diabetes	T1D	T1D	Endocrine, nutritional and metabolic diseases	Autoimmune	CD1C	T-cell surface glycoprotein CD1c	Oncology	P29017	OID21483	Weighted median	200	0.198781	0.0596728	0.000864758	Forward trans-MR	forward	EUR	Disease
Type 1 diabetes	T1D	T1D	Endocrine, nutritional and metabolic diseases	Autoimmune	CD1C	T-cell surface glycoprotein CD1c	Oncology	P29017	OID21483	Weighted mode	200	0.019289	0.0489896	0.694198	Forward trans-MR	forward	EUR	Disease
Typhoid fever	Typhoid	Typ	Infectious and parasitic diseases	Infectious	CD1C	T-cell surface glycoprotein CD1c	Oncology	P29017	OID21483	Inverse variance weighted	197	-0.176774	0.0305127	6.89497e-09	Forward trans-MR	forward	EUR	Disease
Typhoid fever	Typhoid	Typ	Infectious and parasitic diseases	Infectious	CD1C	T-cell surface glycoprotein CD1c	Oncology	P29017	OID21483	MR Egger	197	-0.216224	0.0563828	0.000169484	Forward trans-MR	forward	EUR	Disease
Typhoid fever	Typhoid	Typ	Infectious and parasitic diseases	Infectious	CD1C	T-cell surface glycoprotein CD1c	Oncology	P29017	OID21483	Weighted median	197	-0.216045	0.0481432	7.20505e-06	Forward trans-MR	forward	EUR	Disease
Typhoid fever	Typhoid	Typ	Infectious and parasitic diseases	Infectious	CD1C	T-cell surface glycoprotein CD1c	Oncology	P29017	OID21483	Weighted mode	197	-0.367232	0.106018	0.000653865	Forward trans-MR	forward	EUR	Disease
Urolithiasis	Urolithiasis	Uro	Diseases of the genitourinary system	Renal	CD1C	T-cell surface glycoprotein CD1c	Oncology	P29017	OID21483	Inverse variance weighted	200	-0.222685	0.028487	5.40731e-15	Forward trans-MR	forward	EUR	Disease
Urolithiasis	Urolithiasis	Uro	Diseases of the genitourinary system	Renal	CD1C	T-cell surface glycoprotein CD1c	Oncology	P29017	OID21483	MR Egger	200	-0.176221	0.0505539	0.000604209	Forward trans-MR	forward	EUR	Disease
Urolithiasis	Urolithiasis	Uro	Diseases of the genitourinary system	Renal	CD1C	T-cell surface glycoprotein CD1c	Oncology	P29017	OID21483	Weighted median	200	-0.26539	0.0383204	4.34331e-12	Forward trans-MR	forward	EUR	Disease
Urolithiasis	Urolithiasis	Uro	Diseases of the genitourinary system	Renal	CD1C	T-cell surface glycoprotein CD1c	Oncology	P29017	OID21483	Weighted mode	200	-0.353429	0.119447	0.00346199	Forward trans-MR	forward	EUR	Disease
Uterine prolapse	Uterine_prolapse	UP	Diseases of the genitourinary system	Genitourinary	CD1C	T-cell surface glycoprotein CD1c	Oncology	P29017	OID21483	Inverse variance weighted	200	-0.127355	0.0217423	4.69941e-09	Forward trans-MR	forward	EUR	Disease
Uterine prolapse	Uterine_prolapse	UP	Diseases of the genitourinary system	Genitourinary	CD1C	T-cell surface glycoprotein CD1c	Oncology	P29017	OID21483	MR Egger	200	-0.137127	0.0387778	0.00050544	Forward trans-MR	forward	EUR	Disease
Uterine prolapse	Uterine_prolapse	UP	Diseases of the genitourinary system	Genitourinary	CD1C	T-cell surface glycoprotein CD1c	Oncology	P29017	OID21483	Weighted median	200	-0.131869	0.0315478	2.91521e-05	Forward trans-MR	forward	EUR	Disease
Uterine prolapse	Uterine_prolapse	UP	Diseases of the genitourinary system	Genitourinary	CD1C	T-cell surface glycoprotein CD1c	Oncology	P29017	OID21483	Weighted mode	200	-0.1274	0.0515279	0.014258	Forward trans-MR	forward	EUR	Disease
Zoster infection	Zoster	Zos	Infectious and parasitic diseases	Infectious	CD1C	T-cell surface glycoprotein CD1c	Oncology	P29017	OID21483	Inverse variance weighted	197	0.379948	0.0648071	4.55264e-09	Forward trans-MR	forward	EUR	Disease
Zoster infection	Zoster	Zos	Infectious and parasitic diseases	Infectious	CD1C	T-cell surface glycoprotein CD1c	Oncology	P29017	OID21483	MR Egger	197	0.438193	0.119648	0.000321885	Forward trans-MR	forward	EUR	Disease
Zoster infection	Zoster	Zos	Infectious and parasitic diseases	Infectious	CD1C	T-cell surface glycoprotein CD1c	Oncology	P29017	OID21483	Weighted median	197	0.440585	0.103033	1.9015e-05	Forward trans-MR	forward	EUR	Disease
Zoster infection	Zoster	Zos	Infectious and parasitic diseases	Infectious	CD1C	T-cell surface glycoprotein CD1c	Oncology	P29017	OID21483	Weighted mode	197	0.378151	0.219473	0.0864671	Forward trans-MR	forward	EUR	Disease
Inguinal hernia	Ing_hernia	InH	Diseases of the digestive system	Digestive	CD207	C-type lectin domain family 4 member K	Oncology	Q9UJ71	OID21298	Inverse variance weighted	199	0.1179	0.018499	1.84954e-10	Forward trans-MR	forward	EUR	Disease
Inguinal hernia	Ing_hernia	InH	Diseases of the digestive system	Digestive	CD207	C-type lectin domain family 4 member K	Oncology	Q9UJ71	OID21298	MR Egger	199	0.0569214	0.0271858	0.0375578	Forward trans-MR	forward	EUR	Disease
Inguinal hernia	Ing_hernia	InH	Diseases of the digestive system	Digestive	CD207	C-type lectin domain family 4 member K	Oncology	Q9UJ71	OID21298	Weighted median	199	0.0527261	0.0190592	0.00566716	Forward trans-MR	forward	EUR	Disease
Inguinal hernia	Ing_hernia	InH	Diseases of the digestive system	Digestive	CD207	C-type lectin domain family 4 member K	Oncology	Q9UJ71	OID21298	Weighted mode	199	0.0347852	0.0170882	0.0431205	Forward trans-MR	forward	EUR	Disease
Iron deficiency anemia	Iron_Deficiency_Anemia	IDA	Diseases of the blood and blood-forming organs and certain disorders involving the immune mechanism	Blood	CD207	C-type lectin domain family 4 member K	Oncology	Q9UJ71	OID21298	Inverse variance weighted	199	-0.100666	0.0186082	6.31112e-08	Forward trans-MR	forward	EUR	Disease
Iron deficiency anemia	Iron_Deficiency_Anemia	IDA	Diseases of the blood and blood-forming organs and certain disorders involving the immune mechanism	Blood	CD207	C-type lectin domain family 4 member K	Oncology	Q9UJ71	OID21298	MR Egger	199	-0.0279663	0.0268608	0.299078	Forward trans-MR	forward	EUR	Disease
Iron deficiency anemia	Iron_Deficiency_Anemia	IDA	Diseases of the blood and blood-forming organs and certain disorders involving the immune mechanism	Blood	CD207	C-type lectin domain family 4 member K	Oncology	Q9UJ71	OID21298	Weighted median	199	-0.0407426	0.0218381	0.0620884	Forward trans-MR	forward	EUR	Disease
Iron deficiency anemia	Iron_Deficiency_Anemia	IDA	Diseases of the blood and blood-forming organs and certain disorders involving the immune mechanism	Blood	CD207	C-type lectin domain family 4 member K	Oncology	Q9UJ71	OID21298	Weighted mode	199	-0.0187178	0.0204767	0.361775	Forward trans-MR	forward	EUR	Disease
Urolithiasis	Urolithiasis	Uro	Diseases of the genitourinary system	Renal	CD207	C-type lectin domain family 4 member K	Oncology	Q9UJ71	OID21298	Inverse variance weighted	199	0.131917	0.0249114	1.18731e-07	Forward trans-MR	forward	EUR	Disease
Urolithiasis	Urolithiasis	Uro	Diseases of the genitourinary system	Renal	CD207	C-type lectin domain family 4 member K	Oncology	Q9UJ71	OID21298	MR Egger	199	0.0283174	0.0354648	0.425561	Forward trans-MR	forward	EUR	Disease
Urolithiasis	Urolithiasis	Uro	Diseases of the genitourinary system	Renal	CD207	C-type lectin domain family 4 member K	Oncology	Q9UJ71	OID21298	Weighted median	199	0.0320394	0.0331657	0.334024	Forward trans-MR	forward	EUR	Disease
Urolithiasis	Urolithiasis	Uro	Diseases of the genitourinary system	Renal	CD207	C-type lectin domain family 4 member K	Oncology	Q9UJ71	OID21298	Weighted mode	199	0.0309792	0.0285445	0.279111	Forward trans-MR	forward	EUR	Disease
Uterine fibroid	UF	UF	Neoplasms	Neoplasms	CD207	C-type lectin domain family 4 member K	Oncology	Q9UJ71	OID21298	Inverse variance weighted	199	0.0695826	0.0125895	3.25674e-08	Forward trans-MR	forward	EUR	Disease
Uterine fibroid	UF	UF	Neoplasms	Neoplasms	CD207	C-type lectin domain family 4 member K	Oncology	Q9UJ71	OID21298	MR Egger	199	0.0604425	0.0186254	0.00137919	Forward trans-MR	forward	EUR	Disease
Uterine fibroid	UF	UF	Neoplasms	Neoplasms	CD207	C-type lectin domain family 4 member K	Oncology	Q9UJ71	OID21298	Weighted median	199	0.0449715	0.0185021	0.0150729	Forward trans-MR	forward	EUR	Disease
Uterine fibroid	UF	UF	Neoplasms	Neoplasms	CD207	C-type lectin domain family 4 member K	Oncology	Q9UJ71	OID21298	Weighted mode	199	0.0476814	0.0175631	0.00721594	Forward trans-MR	forward	EUR	Disease
Colon polyp	Colon_polyp	CP	Diseases of the digestive system	Digestive	CD209	CD209 antigen	Cardiometabolic	Q9NNX6	OID20262	Inverse variance weighted	195	-0.0521322	0.00767882	1.12848e-11	Forward trans-MR	forward	EUR	Disease
Colon polyp	Colon_polyp	CP	Diseases of the digestive system	Digestive	CD209	CD209 antigen	Cardiometabolic	Q9NNX6	OID20262	MR Egger	195	-0.0608976	0.0116643	4.58452e-07	Forward trans-MR	forward	EUR	Disease
Colon polyp	Colon_polyp	CP	Diseases of the digestive system	Digestive	CD209	CD209 antigen	Cardiometabolic	Q9NNX6	OID20262	Weighted median	195	-0.0637514	0.012998	9.3563e-07	Forward trans-MR	forward	EUR	Disease
Colon polyp	Colon_polyp	CP	Diseases of the digestive system	Digestive	CD209	CD209 antigen	Cardiometabolic	Q9NNX6	OID20262	Weighted mode	195	-0.05913	0.013134	1.15953e-05	Forward trans-MR	forward	EUR	Disease
Ischemic stroke	IS	IS	Diseases of the circulatory system	Cardiovascular	CD209	CD209 antigen	Cardiometabolic	Q9NNX6	OID20262	Inverse variance weighted	219	0.0639934	0.0103085	5.3716e-10	Forward trans-MR	forward	EUR	Disease
Ischemic stroke	IS	IS	Diseases of the circulatory system	Cardiovascular	CD209	CD209 antigen	Cardiometabolic	Q9NNX6	OID20262	MR Egger	219	0.0731494	0.015394	3.66682e-06	Forward trans-MR	forward	EUR	Disease
Ischemic stroke	IS	IS	Diseases of the circulatory system	Cardiovascular	CD209	CD209 antigen	Cardiometabolic	Q9NNX6	OID20262	Weighted median	219	0.0778785	0.0162513	1.65001e-06	Forward trans-MR	forward	EUR	Disease
Ischemic stroke	IS	IS	Diseases of the circulatory system	Cardiovascular	CD209	CD209 antigen	Cardiometabolic	Q9NNX6	OID20262	Weighted mode	219	0.0824248	0.0151565	1.43851e-07	Forward trans-MR	forward	EUR	Disease
Pancreatic cancer	PaC	PaC	Neoplasms	Neoplasms	CD209	CD209 antigen	Cardiometabolic	Q9NNX6	OID20262	Inverse variance weighted	219	0.16106	0.0296455	5.54499e-08	Forward trans-MR	forward	EUR	Disease
Pancreatic cancer	PaC	PaC	Neoplasms	Neoplasms	CD209	CD209 antigen	Cardiometabolic	Q9NNX6	OID20262	MR Egger	219	0.171233	0.0445481	0.00015915	Forward trans-MR	forward	EUR	Disease
Pancreatic cancer	PaC	PaC	Neoplasms	Neoplasms	CD209	CD209 antigen	Cardiometabolic	Q9NNX6	OID20262	Weighted median	219	0.160003	0.0501445	0.00141857	Forward trans-MR	forward	EUR	Disease
Pancreatic cancer	PaC	PaC	Neoplasms	Neoplasms	CD209	CD209 antigen	Cardiometabolic	Q9NNX6	OID20262	Weighted mode	219	0.139199	0.051148	0.00702393	Forward trans-MR	forward	EUR	Disease
Type 2 diabetes	T2D	T2D	Endocrine, nutritional and metabolic diseases	Metabolic	CD209	CD209 antigen	Cardiometabolic	Q9NNX6	OID20262	Inverse variance weighted	219	0.0441879	0.00628686	2.08606e-12	Forward trans-MR	forward	EUR	Disease
Type 2 diabetes	T2D	T2D	Endocrine, nutritional and metabolic diseases	Metabolic	CD209	CD209 antigen	Cardiometabolic	Q9NNX6	OID20262	MR Egger	219	0.0556284	0.00937091	1.14366e-08	Forward trans-MR	forward	EUR	Disease
Type 2 diabetes	T2D	T2D	Endocrine, nutritional and metabolic diseases	Metabolic	CD209	CD209 antigen	Cardiometabolic	Q9NNX6	OID20262	Weighted median	219	0.0403426	0.00974903	3.50168e-05	Forward trans-MR	forward	EUR	Disease
Type 2 diabetes	T2D	T2D	Endocrine, nutritional and metabolic diseases	Metabolic	CD209	CD209 antigen	Cardiometabolic	Q9NNX6	OID20262	Weighted mode	219	0.0398267	0.00861266	6.44232e-06	Forward trans-MR	forward	EUR	Disease
Varicose	Varicose	Var	Diseases of the circulatory system	Cardiovascular	CD209	CD209 antigen	Cardiometabolic	Q9NNX6	OID20262	Inverse variance weighted	219	0.0443897	0.00838238	1.18627e-07	Forward trans-MR	forward	EUR	Disease
Varicose	Varicose	Var	Diseases of the circulatory system	Cardiovascular	CD209	CD209 antigen	Cardiometabolic	Q9NNX6	OID20262	MR Egger	219	0.0723094	0.0123098	1.5827e-08	Forward trans-MR	forward	EUR	Disease
Varicose	Varicose	Var	Diseases of the circulatory system	Cardiovascular	CD209	CD209 antigen	Cardiometabolic	Q9NNX6	OID20262	Weighted median	219	0.0549089	0.0130565	2.60541e-05	Forward trans-MR	forward	EUR	Disease
Varicose	Varicose	Var	Diseases of the circulatory system	Cardiovascular	CD209	CD209 antigen	Cardiometabolic	Q9NNX6	OID20262	Weighted mode	219	0.0504734	0.0122351	5.26825e-05	Forward trans-MR	forward	EUR	Disease
Hepatic cancer	HepC	LiC	Neoplasms	Neoplasms	CD300E	CMRF35-like molecule 2	Oncology	Q496F6	OID21418	Inverse variance weighted	107	-0.509201	0.0963634	1.26275e-07	Forward trans-MR	forward	EUR	Disease
Hepatic cancer	HepC	LiC	Neoplasms	Neoplasms	CD300E	CMRF35-like molecule 2	Oncology	Q496F6	OID21418	MR Egger	107	-0.448061	0.147904	0.00308477	Forward trans-MR	forward	EUR	Disease
Hepatic cancer	HepC	LiC	Neoplasms	Neoplasms	CD300E	CMRF35-like molecule 2	Oncology	Q496F6	OID21418	Weighted median	107	-0.623196	0.157459	7.56365e-05	Forward trans-MR	forward	EUR	Disease
Hepatic cancer	HepC	LiC	Neoplasms	Neoplasms	CD300E	CMRF35-like molecule 2	Oncology	Q496F6	OID21418	Weighted mode	107	-0.538217	0.138633	0.000180198	Forward trans-MR	forward	EUR	Disease
Chronic bronchitis	Chronic_bronchitis	CB	Diseases of the respiratory system	Respiratory	CD302	CD302 antigen	Oncology	Q8IX05	OID21328	Inverse variance weighted	126	0.130198	0.0242356	7.77861e-08	Forward trans-MR	forward	EUR	Disease
Chronic bronchitis	Chronic_bronchitis	CB	Diseases of the respiratory system	Respiratory	CD302	CD302 antigen	Oncology	Q8IX05	OID21328	MR Egger	126	0.0432955	0.0431564	0.317706	Forward trans-MR	forward	EUR	Disease
Chronic bronchitis	Chronic_bronchitis	CB	Diseases of the respiratory system	Respiratory	CD302	CD302 antigen	Oncology	Q8IX05	OID21328	Weighted median	126	0.0619107	0.0361563	0.0868399	Forward trans-MR	forward	EUR	Disease
Chronic bronchitis	Chronic_bronchitis	CB	Diseases of the respiratory system	Respiratory	CD302	CD302 antigen	Oncology	Q8IX05	OID21328	Weighted mode	126	0.0544617	0.0402289	0.178245	Forward trans-MR	forward	EUR	Disease
Uterine prolapse	Uterine_prolapse	UP	Diseases of the genitourinary system	Genitourinary	CD302	CD302 antigen	Oncology	Q8IX05	OID21328	Inverse variance weighted	126	-0.197341	0.0277053	1.05705e-12	Forward trans-MR	forward	EUR	Disease
Uterine prolapse	Uterine_prolapse	UP	Diseases of the genitourinary system	Genitourinary	CD302	CD302 antigen	Oncology	Q8IX05	OID21328	MR Egger	126	-0.183877	0.0502341	0.000371151	Forward trans-MR	forward	EUR	Disease
Uterine prolapse	Uterine_prolapse	UP	Diseases of the genitourinary system	Genitourinary	CD302	CD302 antigen	Oncology	Q8IX05	OID21328	Weighted median	126	-0.179939	0.0418456	1.7074e-05	Forward trans-MR	forward	EUR	Disease
Uterine prolapse	Uterine_prolapse	UP	Diseases of the genitourinary system	Genitourinary	CD302	CD302 antigen	Oncology	Q8IX05	OID21328	Weighted mode	126	-0.180467	0.0459603	0.000141551	Forward trans-MR	forward	EUR	Disease
Aplastic anemia	Aplastic_Anemia	ApA	Diseases of the blood and blood-forming organs and certain disorders involving the immune mechanism	Blood	CD34	Hematopoietic progenitor cell antigen CD34	Neurology	P28906	OID21025	Inverse variance weighted	56	-0.205134	0.0375031	4.50558e-08	Forward trans-MR	forward	EUR	Disease
Aplastic anemia	Aplastic_Anemia	ApA	Diseases of the blood and blood-forming organs and certain disorders involving the immune mechanism	Blood	CD34	Hematopoietic progenitor cell antigen CD34	Neurology	P28906	OID21025	MR Egger	56	-0.205898	0.0591469	0.000996625	Forward trans-MR	forward	EUR	Disease
Aplastic anemia	Aplastic_Anemia	ApA	Diseases of the blood and blood-forming organs and certain disorders involving the immune mechanism	Blood	CD34	Hematopoietic progenitor cell antigen CD34	Neurology	P28906	OID21025	Weighted median	56	-0.153617	0.0560313	0.00611354	Forward trans-MR	forward	EUR	Disease
Aplastic anemia	Aplastic_Anemia	ApA	Diseases of the blood and blood-forming organs and certain disorders involving the immune mechanism	Blood	CD34	Hematopoietic progenitor cell antigen CD34	Neurology	P28906	OID21025	Weighted mode	56	-0.20411	0.0513429	0.000206717	Forward trans-MR	forward	EUR	Disease
Breast cancer	BrC	BC	Neoplasms	Neoplasms	CD34	Hematopoietic progenitor cell antigen CD34	Neurology	P28906	OID21025	Inverse variance weighted	56	-0.145745	0.0186033	4.71185e-15	Forward trans-MR	forward	EUR	Disease
Breast cancer	BrC	BC	Neoplasms	Neoplasms	CD34	Hematopoietic progenitor cell antigen CD34	Neurology	P28906	OID21025	MR Egger	56	-0.103174	0.0295336	0.000959912	Forward trans-MR	forward	EUR	Disease
Breast cancer	BrC	BC	Neoplasms	Neoplasms	CD34	Hematopoietic progenitor cell antigen CD34	Neurology	P28906	OID21025	Weighted median	56	-0.134479	0.0279662	1.51972e-06	Forward trans-MR	forward	EUR	Disease
Breast cancer	BrC	BC	Neoplasms	Neoplasms	CD34	Hematopoietic progenitor cell antigen CD34	Neurology	P28906	OID21025	Weighted mode	56	-0.140077	0.0282297	7.08886e-06	Forward trans-MR	forward	EUR	Disease
Cardiac valvular disease	Cardiac_Valvular_Disease	CVD	Diseases of the circulatory system	Cardiovascular	CD34	Hematopoietic progenitor cell antigen CD34	Neurology	P28906	OID21025	Inverse variance weighted	56	-0.122627	0.0171326	8.21697e-13	Forward trans-MR	forward	EUR	Disease
Cardiac valvular disease	Cardiac_Valvular_Disease	CVD	Diseases of the circulatory system	Cardiovascular	CD34	Hematopoietic progenitor cell antigen CD34	Neurology	P28906	OID21025	MR Egger	56	-0.128851	0.0270643	1.48502e-05	Forward trans-MR	forward	EUR	Disease
Cardiac valvular disease	Cardiac_Valvular_Disease	CVD	Diseases of the circulatory system	Cardiovascular	CD34	Hematopoietic progenitor cell antigen CD34	Neurology	P28906	OID21025	Weighted median	56	-0.114456	0.0271874	2.55511e-05	Forward trans-MR	forward	EUR	Disease
Cardiac valvular disease	Cardiac_Valvular_Disease	CVD	Diseases of the circulatory system	Cardiovascular	CD34	Hematopoietic progenitor cell antigen CD34	Neurology	P28906	OID21025	Weighted mode	56	-0.126581	0.021334	2.06144e-07	Forward trans-MR	forward	EUR	Disease
Chronic heart failure	CHF	CHF	Diseases of the circulatory system	Cardiovascular	CD34	Hematopoietic progenitor cell antigen CD34	Neurology	P28906	OID21025	Inverse variance weighted	56	-0.137046	0.023722	7.59611e-09	Forward trans-MR	forward	EUR	Disease
Chronic heart failure	CHF	CHF	Diseases of the circulatory system	Cardiovascular	CD34	Hematopoietic progenitor cell antigen CD34	Neurology	P28906	OID21025	MR Egger	56	-0.131843	0.0378886	0.00100081	Forward trans-MR	forward	EUR	Disease
Chronic heart failure	CHF	CHF	Diseases of the circulatory system	Cardiovascular	CD34	Hematopoietic progenitor cell antigen CD34	Neurology	P28906	OID21025	Weighted median	56	-0.1383	0.0338048	4.29239e-05	Forward trans-MR	forward	EUR	Disease
Chronic heart failure	CHF	CHF	Diseases of the circulatory system	Cardiovascular	CD34	Hematopoietic progenitor cell antigen CD34	Neurology	P28906	OID21025	Weighted mode	56	-0.146894	0.0320327	2.65334e-05	Forward trans-MR	forward	EUR	Disease
Thyroid cancer	ThC	ThC	Neoplasms	Neoplasms	CD34	Hematopoietic progenitor cell antigen CD34	Neurology	P28906	OID21025	Inverse variance weighted	56	0.3911	0.0715326	4.56578e-08	Forward trans-MR	forward	EUR	Disease
Thyroid cancer	ThC	ThC	Neoplasms	Neoplasms	CD34	Hematopoietic progenitor cell antigen CD34	Neurology	P28906	OID21025	MR Egger	56	0.292995	0.113232	0.0123898	Forward trans-MR	forward	EUR	Disease
Thyroid cancer	ThC	ThC	Neoplasms	Neoplasms	CD34	Hematopoietic progenitor cell antigen CD34	Neurology	P28906	OID21025	Weighted median	56	0.334762	0.112719	0.00297912	Forward trans-MR	forward	EUR	Disease
Thyroid cancer	ThC	ThC	Neoplasms	Neoplasms	CD34	Hematopoietic progenitor cell antigen CD34	Neurology	P28906	OID21025	Weighted mode	56	0.39115	0.100192	0.000260656	Forward trans-MR	forward	EUR	Disease
Spinal canal stenosis	Spinal_canal_stenosis	SCS	Diseases of the musculoskeletal system and connective tissue	Musculoskeletal	CD38	ADP-ribosyl cyclase/cyclic ADP-ribose hydrolase 1	Oncology	P28907	OID21316	Inverse variance weighted	91	0.130138	0.0244457	1.01754e-07	Forward trans-MR	forward	EUR	Disease
Spinal canal stenosis	Spinal_canal_stenosis	SCS	Diseases of the musculoskeletal system and connective tissue	Musculoskeletal	CD38	ADP-ribosyl cyclase/cyclic ADP-ribose hydrolase 1	Oncology	P28907	OID21316	MR Egger	91	0.136807	0.0385097	0.000612755	Forward trans-MR	forward	EUR	Disease
Spinal canal stenosis	Spinal_canal_stenosis	SCS	Diseases of the musculoskeletal system and connective tissue	Musculoskeletal	CD38	ADP-ribosyl cyclase/cyclic ADP-ribose hydrolase 1	Oncology	P28907	OID21316	Weighted median	91	0.134712	0.0375609	0.000335149	Forward trans-MR	forward	EUR	Disease
Spinal canal stenosis	Spinal_canal_stenosis	SCS	Diseases of the musculoskeletal system and connective tissue	Musculoskeletal	CD38	ADP-ribosyl cyclase/cyclic ADP-ribose hydrolase 1	Oncology	P28907	OID21316	Weighted mode	91	0.149734	0.0374776	0.0001319	Forward trans-MR	forward	EUR	Disease
Graves' disease	GD	GD	Endocrine, nutritional and metabolic diseases	Autoimmune	CD40	Tumor necrosis factor receptor superfamily member 5	Inflammation	P25942	OID20724	Inverse variance weighted	65	0.335344	0.0607913	3.46176e-08	Forward trans-MR	forward	EUR	Disease
Graves' disease	GD	GD	Endocrine, nutritional and metabolic diseases	Autoimmune	CD40	Tumor necrosis factor receptor superfamily member 5	Inflammation	P25942	OID20724	MR Egger	65	0.479341	0.0966879	5.68245e-06	Forward trans-MR	forward	EUR	Disease
Graves' disease	GD	GD	Endocrine, nutritional and metabolic diseases	Autoimmune	CD40	Tumor necrosis factor receptor superfamily member 5	Inflammation	P25942	OID20724	Weighted median	65	0.401618	0.096237	3.00322e-05	Forward trans-MR	forward	EUR	Disease
Graves' disease	GD	GD	Endocrine, nutritional and metabolic diseases	Autoimmune	CD40	Tumor necrosis factor receptor superfamily member 5	Inflammation	P25942	OID20724	Weighted mode	65	0.362551	0.0900001	0.00015158	Forward trans-MR	forward	EUR	Disease
Hyperthyroidism	Hyperthyroidism	Hype	Endocrine, nutritional and metabolic diseases	Metabolic	CD40	Tumor necrosis factor receptor superfamily member 5	Inflammation	P25942	OID20724	Inverse variance weighted	65	0.265571	0.0426432	4.73194e-10	Forward trans-MR	forward	EUR	Disease
Hyperthyroidism	Hyperthyroidism	Hype	Endocrine, nutritional and metabolic diseases	Metabolic	CD40	Tumor necrosis factor receptor superfamily member 5	Inflammation	P25942	OID20724	MR Egger	65	0.310469	0.0697948	3.59317e-05	Forward trans-MR	forward	EUR	Disease
Hyperthyroidism	Hyperthyroidism	Hype	Endocrine, nutritional and metabolic diseases	Metabolic	CD40	Tumor necrosis factor receptor superfamily member 5	Inflammation	P25942	OID20724	Weighted median	65	0.273893	0.062964	1.36141e-05	Forward trans-MR	forward	EUR	Disease
Hyperthyroidism	Hyperthyroidism	Hype	Endocrine, nutritional and metabolic diseases	Metabolic	CD40	Tumor necrosis factor receptor superfamily member 5	Inflammation	P25942	OID20724	Weighted mode	65	0.257543	0.057325	3.0115e-05	Forward trans-MR	forward	EUR	Disease
Rheumatoid arthritis	RA	RA	Diseases of the musculoskeletal system and connective tissue	Autoimmune	CD40	Tumor necrosis factor receptor superfamily member 5	Inflammation	P25942	OID20724	Inverse variance weighted	65	0.138984	0.0258015	7.17788e-08	Forward trans-MR	forward	EUR	Disease
Rheumatoid arthritis	RA	RA	Diseases of the musculoskeletal system and connective tissue	Autoimmune	CD40	Tumor necrosis factor receptor superfamily member 5	Inflammation	P25942	OID20724	MR Egger	65	0.10113	0.0421364	0.0193602	Forward trans-MR	forward	EUR	Disease
Rheumatoid arthritis	RA	RA	Diseases of the musculoskeletal system and connective tissue	Autoimmune	CD40	Tumor necrosis factor receptor superfamily member 5	Inflammation	P25942	OID20724	Weighted median	65	0.123454	0.0425906	0.00374815	Forward trans-MR	forward	EUR	Disease
Rheumatoid arthritis	RA	RA	Diseases of the musculoskeletal system and connective tissue	Autoimmune	CD40	Tumor necrosis factor receptor superfamily member 5	Inflammation	P25942	OID20724	Weighted mode	65	0.123445	0.0385191	0.0021091	Forward trans-MR	forward	EUR	Disease
Polycystic kidney disease	Polycystic_Kidney_Disease	PKD	Congenital malformations, deformations and chromosomal abnormalities	Others	CD48	CD48 antigen	Inflammation	P09326	OID20692	Inverse variance weighted	126	0.400959	0.0734986	4.88828e-08	Forward trans-MR	forward	EUR	Disease
Polycystic kidney disease	Polycystic_Kidney_Disease	PKD	Congenital malformations, deformations and chromosomal abnormalities	Others	CD48	CD48 antigen	Inflammation	P09326	OID20692	MR Egger	126	0.500067	0.102637	3.29977e-06	Forward trans-MR	forward	EUR	Disease
Polycystic kidney disease	Polycystic_Kidney_Disease	PKD	Congenital malformations, deformations and chromosomal abnormalities	Others	CD48	CD48 antigen	Inflammation	P09326	OID20692	Weighted median	126	0.463435	0.125478	0.000221313	Forward trans-MR	forward	EUR	Disease
Polycystic kidney disease	Polycystic_Kidney_Disease	PKD	Congenital malformations, deformations and chromosomal abnormalities	Others	CD48	CD48 antigen	Inflammation	P09326	OID20692	Weighted mode	126	0.432117	0.0959959	1.52601e-05	Forward trans-MR	forward	EUR	Disease
Colorectal cancer	CRC	CC	Neoplasms	Neoplasms	CD5	T-cell surface glycoprotein CD5	Oncology	P06127	OID21449	Inverse variance weighted	74	-0.239674	0.0386707	5.725e-10	Forward trans-MR	forward	EUR	Disease
Colorectal cancer	CRC	CC	Neoplasms	Neoplasms	CD5	T-cell surface glycoprotein CD5	Oncology	P06127	OID21449	MR Egger	74	-0.159806	0.0931295	0.0904702	Forward trans-MR	forward	EUR	Disease
Colorectal cancer	CRC	CC	Neoplasms	Neoplasms	CD5	T-cell surface glycoprotein CD5	Oncology	P06127	OID21449	Weighted median	74	-0.254475	0.0603352	2.46808e-05	Forward trans-MR	forward	EUR	Disease
Colorectal cancer	CRC	CC	Neoplasms	Neoplasms	CD5	T-cell surface glycoprotein CD5	Oncology	P06127	OID21449	Weighted mode	74	-0.42385	0.145766	0.00481941	Forward trans-MR	forward	EUR	Disease
Retinal detachment	Retinal_Detachment	RD	Diseases of the eye and adnexa	Eye	CD55	Complement decay-accelerating factor	Cardiometabolic	P08174	OID20377	Inverse variance weighted	103	0.15107	0.0275981	4.40144e-08	Forward trans-MR	forward	EUR	Disease
Retinal detachment	Retinal_Detachment	RD	Diseases of the eye and adnexa	Eye	CD55	Complement decay-accelerating factor	Cardiometabolic	P08174	OID20377	MR Egger	103	0.141532	0.0417204	0.000990479	Forward trans-MR	forward	EUR	Disease
Retinal detachment	Retinal_Detachment	RD	Diseases of the eye and adnexa	Eye	CD55	Complement decay-accelerating factor	Cardiometabolic	P08174	OID20377	Weighted median	103	0.138631	0.039789	0.000493714	Forward trans-MR	forward	EUR	Disease
Retinal detachment	Retinal_Detachment	RD	Diseases of the eye and adnexa	Eye	CD55	Complement decay-accelerating factor	Cardiometabolic	P08174	OID20377	Weighted mode	103	0.167034	0.0388721	3.96313e-05	Forward trans-MR	forward	EUR	Disease
Breast cancer	BrC	BC	Neoplasms	Neoplasms	CD58	Lymphocyte function-associated antigen 3	Inflammation	P19256	OID20716	Inverse variance weighted	95	-0.0980881	0.0166253	3.6368e-09	Forward trans-MR	forward	EUR	Disease
Breast cancer	BrC	BC	Neoplasms	Neoplasms	CD58	Lymphocyte function-associated antigen 3	Inflammation	P19256	OID20716	MR Egger	95	-0.0932104	0.0259559	0.000528362	Forward trans-MR	forward	EUR	Disease
Breast cancer	BrC	BC	Neoplasms	Neoplasms	CD58	Lymphocyte function-associated antigen 3	Inflammation	P19256	OID20716	Weighted median	95	-0.134237	0.0247538	5.86498e-08	Forward trans-MR	forward	EUR	Disease
Breast cancer	BrC	BC	Neoplasms	Neoplasms	CD58	Lymphocyte function-associated antigen 3	Inflammation	P19256	OID20716	Weighted mode	95	-0.118187	0.0277808	4.95435e-05	Forward trans-MR	forward	EUR	Disease
Cardiac valvular disease	Cardiac_Valvular_Disease	CVD	Diseases of the circulatory system	Cardiovascular	CD58	Lymphocyte function-associated antigen 3	Inflammation	P19256	OID20716	Inverse variance weighted	95	-0.0926315	0.0143024	9.37771e-11	Forward trans-MR	forward	EUR	Disease
Cardiac valvular disease	Cardiac_Valvular_Disease	CVD	Diseases of the circulatory system	Cardiovascular	CD58	Lymphocyte function-associated antigen 3	Inflammation	P19256	OID20716	MR Egger	95	-0.111244	0.0220674	2.27369e-06	Forward trans-MR	forward	EUR	Disease
Cardiac valvular disease	Cardiac_Valvular_Disease	CVD	Diseases of the circulatory system	Cardiovascular	CD58	Lymphocyte function-associated antigen 3	Inflammation	P19256	OID20716	Weighted median	95	-0.108478	0.0251243	1.57696e-05	Forward trans-MR	forward	EUR	Disease
Cardiac valvular disease	Cardiac_Valvular_Disease	CVD	Diseases of the circulatory system	Cardiovascular	CD58	Lymphocyte function-associated antigen 3	Inflammation	P19256	OID20716	Weighted mode	95	-0.102973	0.0213399	5.38745e-06	Forward trans-MR	forward	EUR	Disease
Chronic heart failure	CHF	CHF	Diseases of the circulatory system	Cardiovascular	CD58	Lymphocyte function-associated antigen 3	Inflammation	P19256	OID20716	Inverse variance weighted	95	-0.106669	0.0188359	1.48702e-08	Forward trans-MR	forward	EUR	Disease
Chronic heart failure	CHF	CHF	Diseases of the circulatory system	Cardiovascular	CD58	Lymphocyte function-associated antigen 3	Inflammation	P19256	OID20716	MR Egger	95	-0.132918	0.0290883	1.50007e-05	Forward trans-MR	forward	EUR	Disease
Chronic heart failure	CHF	CHF	Diseases of the circulatory system	Cardiovascular	CD58	Lymphocyte function-associated antigen 3	Inflammation	P19256	OID20716	Weighted median	95	-0.137451	0.0307892	8.0347e-06	Forward trans-MR	forward	EUR	Disease
Chronic heart failure	CHF	CHF	Diseases of the circulatory system	Cardiovascular	CD58	Lymphocyte function-associated antigen 3	Inflammation	P19256	OID20716	Weighted mode	95	-0.134085	0.0336231	0.000131815	Forward trans-MR	forward	EUR	Disease
Acute pancreatitis	Acute_Pancreatitis	AP	Diseases of the digestive system	Digestive	CD5L	CD5 antigen-like	Inflammation_II	O43866	OID30775	Inverse variance weighted	153	-0.18579	0.0351442	1.24669e-07	Forward trans-MR	forward	EUR	Disease
Acute pancreatitis	Acute_Pancreatitis	AP	Diseases of the digestive system	Digestive	CD5L	CD5 antigen-like	Inflammation_II	O43866	OID30775	MR Egger	153	-0.243955	0.0766862	0.00178037	Forward trans-MR	forward	EUR	Disease
Acute pancreatitis	Acute_Pancreatitis	AP	Diseases of the digestive system	Digestive	CD5L	CD5 antigen-like	Inflammation_II	O43866	OID30775	Weighted median	153	-0.22688	0.0602572	0.00016642	Forward trans-MR	forward	EUR	Disease
Acute pancreatitis	Acute_Pancreatitis	AP	Diseases of the digestive system	Digestive	CD5L	CD5 antigen-like	Inflammation_II	O43866	OID30775	Weighted mode	153	-0.21695	0.0800732	0.00751483	Forward trans-MR	forward	EUR	Disease
Glaucoma	Glaucoma	Gla	Diseases of the eye and adnexa	Eye	CD70	CD70 antigen	Inflammation	P32970	OID20599	Inverse variance weighted	194	0.0663348	0.0108237	8.86187e-10	Forward trans-MR	forward	EUR	Disease
Glaucoma	Glaucoma	Gla	Diseases of the eye and adnexa	Eye	CD70	CD70 antigen	Inflammation	P32970	OID20599	MR Egger	194	0.0658603	0.0160876	6.24577e-05	Forward trans-MR	forward	EUR	Disease
Glaucoma	Glaucoma	Gla	Diseases of the eye and adnexa	Eye	CD70	CD70 antigen	Inflammation	P32970	OID20599	Weighted median	194	0.0691859	0.0170565	4.9861e-05	Forward trans-MR	forward	EUR	Disease
Glaucoma	Glaucoma	Gla	Diseases of the eye and adnexa	Eye	CD70	CD70 antigen	Inflammation	P32970	OID20599	Weighted mode	194	0.0685398	0.0145992	5.0528e-06	Forward trans-MR	forward	EUR	Disease
Rheumatic fever	Rheumatic_fever	RF	Diseases of the circulatory system	Autoimmune	CD70	CD70 antigen	Inflammation	P32970	OID20599	Inverse variance weighted	194	-0.321048	0.0552107	6.06488e-09	Forward trans-MR	forward	EUR	Disease
Rheumatic fever	Rheumatic_fever	RF	Diseases of the circulatory system	Autoimmune	CD70	CD70 antigen	Inflammation	P32970	OID20599	MR Egger	194	-0.1814	0.0841316	0.0323158	Forward trans-MR	forward	EUR	Disease
Rheumatic fever	Rheumatic_fever	RF	Diseases of the circulatory system	Autoimmune	CD70	CD70 antigen	Inflammation	P32970	OID20599	Weighted median	194	-0.265265	0.0879701	0.00256644	Forward trans-MR	forward	EUR	Disease
Rheumatic fever	Rheumatic_fever	RF	Diseases of the circulatory system	Autoimmune	CD70	CD70 antigen	Inflammation	P32970	OID20599	Weighted mode	194	-0.296945	0.0763962	0.000139534	Forward trans-MR	forward	EUR	Disease
Sarcoidosis	Sarcoidosis	Sar	Diseases of the blood and blood-forming organs and certain disorders involving the immune mechanism	Blood	CD72	B-cell differentiation antigen CD72	Inflammation_II	P21854	OID30641	Inverse variance weighted	63	0.590585	0.103812	1.27802e-08	Forward trans-MR	forward	EUR	Disease
Sarcoidosis	Sarcoidosis	Sar	Diseases of the blood and blood-forming organs and certain disorders involving the immune mechanism	Blood	CD72	B-cell differentiation antigen CD72	Inflammation_II	P21854	OID30641	MR Egger	63	0.438243	0.217825	0.0486526	Forward trans-MR	forward	EUR	Disease
Sarcoidosis	Sarcoidosis	Sar	Diseases of the blood and blood-forming organs and certain disorders involving the immune mechanism	Blood	CD72	B-cell differentiation antigen CD72	Inflammation_II	P21854	OID30641	Weighted median	63	0.39463	0.14149	0.00528539	Forward trans-MR	forward	EUR	Disease
Sarcoidosis	Sarcoidosis	Sar	Diseases of the blood and blood-forming organs and certain disorders involving the immune mechanism	Blood	CD72	B-cell differentiation antigen CD72	Inflammation_II	P21854	OID30641	Weighted mode	63	0.251222	0.183903	0.176856	Forward trans-MR	forward	EUR	Disease
Asthma	Asthma	As	Diseases of the respiratory system	Respiratory	CD74	HLA class II histocompatibility antigen gamma chain	Neurology	P04233	OID21040	Inverse variance weighted	128	0.171031	0.0297291	8.76878e-09	Forward trans-MR	forward	EUR	Disease
Asthma	Asthma	As	Diseases of the respiratory system	Respiratory	CD74	HLA class II histocompatibility antigen gamma chain	Neurology	P04233	OID21040	MR Egger	128	0.28126	0.0650067	3.05249e-05	Forward trans-MR	forward	EUR	Disease
Asthma	Asthma	As	Diseases of the respiratory system	Respiratory	CD74	HLA class II histocompatibility antigen gamma chain	Neurology	P04233	OID21040	Weighted median	128	0.161302	0.0285112	1.53601e-08	Forward trans-MR	forward	EUR	Disease
Asthma	Asthma	As	Diseases of the respiratory system	Respiratory	CD74	HLA class II histocompatibility antigen gamma chain	Neurology	P04233	OID21040	Weighted mode	128	0.361504	0.112088	0.00160085	Forward trans-MR	forward	EUR	Disease
Autoimmune hepatitis	AIH	AIH	Diseases of the digestive system	Autoimmune	CD74	HLA class II histocompatibility antigen gamma chain	Neurology	P04233	OID21040	Inverse variance weighted	128	0.970312	0.119255	4.07053e-16	Forward trans-MR	forward	EUR	Disease
Autoimmune hepatitis	AIH	AIH	Diseases of the digestive system	Autoimmune	CD74	HLA class II histocompatibility antigen gamma chain	Neurology	P04233	OID21040	MR Egger	128	0.822362	0.261283	0.00205642	Forward trans-MR	forward	EUR	Disease
Autoimmune hepatitis	AIH	AIH	Diseases of the digestive system	Autoimmune	CD74	HLA class II histocompatibility antigen gamma chain	Neurology	P04233	OID21040	Weighted median	128	0.862776	0.144622	2.4356e-09	Forward trans-MR	forward	EUR	Disease
Autoimmune hepatitis	AIH	AIH	Diseases of the digestive system	Autoimmune	CD74	HLA class II histocompatibility antigen gamma chain	Neurology	P04233	OID21040	Weighted mode	128	0.83511	0.274708	0.00287379	Forward trans-MR	forward	EUR	Disease
Carpal tunnel syndrome	Carpal_Tunnel_Syndrome	CTS	Diseases of the nervous system	Nervous	CD74	HLA class II histocompatibility antigen gamma chain	Neurology	P04233	OID21040	Inverse variance weighted	128	0.155888	0.020803	6.70431e-14	Forward trans-MR	forward	EUR	Disease
Carpal tunnel syndrome	Carpal_Tunnel_Syndrome	CTS	Diseases of the nervous system	Nervous	CD74	HLA class II histocompatibility antigen gamma chain	Neurology	P04233	OID21040	MR Egger	128	0.115725	0.0459319	0.0130031	Forward trans-MR	forward	EUR	Disease
Carpal tunnel syndrome	Carpal_Tunnel_Syndrome	CTS	Diseases of the nervous system	Nervous	CD74	HLA class II histocompatibility antigen gamma chain	Neurology	P04233	OID21040	Weighted median	128	0.127322	0.0291032	1.21519e-05	Forward trans-MR	forward	EUR	Disease
Carpal tunnel syndrome	Carpal_Tunnel_Syndrome	CTS	Diseases of the nervous system	Nervous	CD74	HLA class II histocompatibility antigen gamma chain	Neurology	P04233	OID21040	Weighted mode	128	0.0350912	0.126024	0.78112	Forward trans-MR	forward	EUR	Disease
Chronic bronchitis	Chronic_bronchitis	CB	Diseases of the respiratory system	Respiratory	CD74	HLA class II histocompatibility antigen gamma chain	Neurology	P04233	OID21040	Inverse variance weighted	128	0.177224	0.0248064	9.048e-13	Forward trans-MR	forward	EUR	Disease
Chronic bronchitis	Chronic_bronchitis	CB	Diseases of the respiratory system	Respiratory	CD74	HLA class II histocompatibility antigen gamma chain	Neurology	P04233	OID21040	MR Egger	128	0.256923	0.0547954	7.03045e-06	Forward trans-MR	forward	EUR	Disease
Chronic bronchitis	Chronic_bronchitis	CB	Diseases of the respiratory system	Respiratory	CD74	HLA class II histocompatibility antigen gamma chain	Neurology	P04233	OID21040	Weighted median	128	0.177274	0.034204	2.18529e-07	Forward trans-MR	forward	EUR	Disease
Chronic bronchitis	Chronic_bronchitis	CB	Diseases of the respiratory system	Respiratory	CD74	HLA class II histocompatibility antigen gamma chain	Neurology	P04233	OID21040	Weighted mode	128	0.171156	0.0659314	0.0105435	Forward trans-MR	forward	EUR	Disease
Chronic glomerulonephritis	Chronic_Glomerulonephritis	ChG	Diseases of the genitourinary system	Renal	CD74	HLA class II histocompatibility antigen gamma chain	Neurology	P04233	OID21040	Inverse variance weighted	128	0.854934	0.124533	6.64422e-12	Forward trans-MR	forward	EUR	Disease
Chronic glomerulonephritis	Chronic_Glomerulonephritis	ChG	Diseases of the genitourinary system	Renal	CD74	HLA class II histocompatibility antigen gamma chain	Neurology	P04233	OID21040	MR Egger	128	0.870053	0.271875	0.00173797	Forward trans-MR	forward	EUR	Disease
Chronic glomerulonephritis	Chronic_Glomerulonephritis	ChG	Diseases of the genitourinary system	Renal	CD74	HLA class II histocompatibility antigen gamma chain	Neurology	P04233	OID21040	Weighted median	128	0.747517	0.165435	6.22798e-06	Forward trans-MR	forward	EUR	Disease
Chronic glomerulonephritis	Chronic_Glomerulonephritis	ChG	Diseases of the genitourinary system	Renal	CD74	HLA class II histocompatibility antigen gamma chain	Neurology	P04233	OID21040	Weighted mode	128	0.562781	0.27216	0.0406857	Forward trans-MR	forward	EUR	Disease
Chronic obstructive pulmonary disease	COPD	COPD	Diseases of the respiratory system	Respiratory	CD74	HLA class II histocompatibility antigen gamma chain	Neurology	P04233	OID21040	Inverse variance weighted	128	0.171425	0.025499	1.78231e-11	Forward trans-MR	forward	EUR	Disease
Chronic obstructive pulmonary disease	COPD	COPD	Diseases of the respiratory system	Respiratory	CD74	HLA class II histocompatibility antigen gamma chain	Neurology	P04233	OID21040	MR Egger	128	0.226482	0.0563005	9.85287e-05	Forward trans-MR	forward	EUR	Disease
Chronic obstructive pulmonary disease	COPD	COPD	Diseases of the respiratory system	Respiratory	CD74	HLA class II histocompatibility antigen gamma chain	Neurology	P04233	OID21040	Weighted median	128	0.136721	0.0328524	3.15935e-05	Forward trans-MR	forward	EUR	Disease
Chronic obstructive pulmonary disease	COPD	COPD	Diseases of the respiratory system	Respiratory	CD74	HLA class II histocompatibility antigen gamma chain	Neurology	P04233	OID21040	Weighted mode	128	0.119009	0.0894874	0.185935	Forward trans-MR	forward	EUR	Disease
Chronic renal failure	Chronic_Renal_Failure	CRF	Diseases of the genitourinary system	Renal	CD74	HLA class II histocompatibility antigen gamma chain	Neurology	P04233	OID21040	Inverse variance weighted	128	0.278916	0.0350331	1.69957e-15	Forward trans-MR	forward	EUR	Disease
Chronic renal failure	Chronic_Renal_Failure	CRF	Diseases of the genitourinary system	Renal	CD74	HLA class II histocompatibility antigen gamma chain	Neurology	P04233	OID21040	MR Egger	128	0.152515	0.0768121	0.049254	Forward trans-MR	forward	EUR	Disease
Chronic renal failure	Chronic_Renal_Failure	CRF	Diseases of the genitourinary system	Renal	CD74	HLA class II histocompatibility antigen gamma chain	Neurology	P04233	OID21040	Weighted median	128	0.340779	0.0387498	1.43896e-18	Forward trans-MR	forward	EUR	Disease
Chronic renal failure	Chronic_Renal_Failure	CRF	Diseases of the genitourinary system	Renal	CD74	HLA class II histocompatibility antigen gamma chain	Neurology	P04233	OID21040	Weighted mode	128	0.403143	0.0688856	3.88309e-08	Forward trans-MR	forward	EUR	Disease
Diabetic nephropathy	DM_Nephropathy	DN	Endocrine, nutritional and metabolic diseases	Metabolic	CD74	HLA class II histocompatibility antigen gamma chain	Neurology	P04233	OID21040	Inverse variance weighted	128	0.431092	0.0718496	1.97416e-09	Forward trans-MR	forward	EUR	Disease
Diabetic nephropathy	DM_Nephropathy	DN	Endocrine, nutritional and metabolic diseases	Metabolic	CD74	HLA class II histocompatibility antigen gamma chain	Neurology	P04233	OID21040	MR Egger	128	0.222151	0.156621	0.158544	Forward trans-MR	forward	EUR	Disease
Diabetic nephropathy	DM_Nephropathy	DN	Endocrine, nutritional and metabolic diseases	Metabolic	CD74	HLA class II histocompatibility antigen gamma chain	Neurology	P04233	OID21040	Weighted median	128	0.47909	0.117698	4.6915e-05	Forward trans-MR	forward	EUR	Disease
Diabetic nephropathy	DM_Nephropathy	DN	Endocrine, nutritional and metabolic diseases	Metabolic	CD74	HLA class II histocompatibility antigen gamma chain	Neurology	P04233	OID21040	Weighted mode	128	0.454886	0.228253	0.0484161	Forward trans-MR	forward	EUR	Disease
Endometrial cancer	EnC	EnC	Neoplasms	Neoplasms	CD74	HLA class II histocompatibility antigen gamma chain	Neurology	P04233	OID21040	Inverse variance weighted	128	-0.264477	0.0445498	2.90898e-09	Forward trans-MR	forward	EUR	Disease
Endometrial cancer	EnC	EnC	Neoplasms	Neoplasms	CD74	HLA class II histocompatibility antigen gamma chain	Neurology	P04233	OID21040	MR Egger	128	-0.192536	0.0986585	0.0532119	Forward trans-MR	forward	EUR	Disease
Endometrial cancer	EnC	EnC	Neoplasms	Neoplasms	CD74	HLA class II histocompatibility antigen gamma chain	Neurology	P04233	OID21040	Weighted median	128	-0.286436	0.0723492	7.5239e-05	Forward trans-MR	forward	EUR	Disease
Endometrial cancer	EnC	EnC	Neoplasms	Neoplasms	CD74	HLA class II histocompatibility antigen gamma chain	Neurology	P04233	OID21040	Weighted mode	128	-0.34464	0.116871	0.0037972	Forward trans-MR	forward	EUR	Disease
Facial nerve palsy (Bell's palsy)	FacialN_palsy	FNP	Diseases of the nervous system	Nervous	CD74	HLA class II histocompatibility antigen gamma chain	Neurology	P04233	OID21040	Inverse variance weighted	128	0.30587	0.0498515	8.48267e-10	Forward trans-MR	forward	EUR	Disease
Facial nerve palsy (Bell's palsy)	FacialN_palsy	FNP	Diseases of the nervous system	Nervous	CD74	HLA class II histocompatibility antigen gamma chain	Neurology	P04233	OID21040	MR Egger	128	0.324714	0.109842	0.00371931	Forward trans-MR	forward	EUR	Disease
Facial nerve palsy (Bell's palsy)	FacialN_palsy	FNP	Diseases of the nervous system	Nervous	CD74	HLA class II histocompatibility antigen gamma chain	Neurology	P04233	OID21040	Weighted median	128	0.325889	0.0755815	1.61959e-05	Forward trans-MR	forward	EUR	Disease
Facial nerve palsy (Bell's palsy)	FacialN_palsy	FNP	Diseases of the nervous system	Nervous	CD74	HLA class II histocompatibility antigen gamma chain	Neurology	P04233	OID21040	Weighted mode	128	0.431141	0.146717	0.00391742	Forward trans-MR	forward	EUR	Disease
Graves' disease	GD	GD	Endocrine, nutritional and metabolic diseases	Autoimmune	CD74	HLA class II histocompatibility antigen gamma chain	Neurology	P04233	OID21040	Inverse variance weighted	128	1.18617	0.150901	3.82487e-15	Forward trans-MR	forward	EUR	Disease
Graves' disease	GD	GD	Endocrine, nutritional and metabolic diseases	Autoimmune	CD74	HLA class II histocompatibility antigen gamma chain	Neurology	P04233	OID21040	MR Egger	128	1.1803	0.33241	0.000540974	Forward trans-MR	forward	EUR	Disease
Graves' disease	GD	GD	Endocrine, nutritional and metabolic diseases	Autoimmune	CD74	HLA class II histocompatibility antigen gamma chain	Neurology	P04233	OID21040	Weighted median	128	0.83595	0.121609	6.23843e-12	Forward trans-MR	forward	EUR	Disease
Graves' disease	GD	GD	Endocrine, nutritional and metabolic diseases	Autoimmune	CD74	HLA class II histocompatibility antigen gamma chain	Neurology	P04233	OID21040	Weighted mode	128	0.507067	0.182933	0.00641218	Forward trans-MR	forward	EUR	Disease
Hashimoto's disease	Hashimoto_Disease	HD	Endocrine, nutritional and metabolic diseases	Autoimmune	CD74	HLA class II histocompatibility antigen gamma chain	Neurology	P04233	OID21040	Inverse variance weighted	128	0.377139	0.0603514	4.1296e-10	Forward trans-MR	forward	EUR	Disease
Hashimoto's disease	Hashimoto_Disease	HD	Endocrine, nutritional and metabolic diseases	Autoimmune	CD74	HLA class II histocompatibility antigen gamma chain	Neurology	P04233	OID21040	MR Egger	128	0.503549	0.130254	0.000176339	Forward trans-MR	forward	EUR	Disease
Hashimoto's disease	Hashimoto_Disease	HD	Endocrine, nutritional and metabolic diseases	Autoimmune	CD74	HLA class II histocompatibility antigen gamma chain	Neurology	P04233	OID21040	Weighted median	128	0.321482	0.0607389	1.20421e-07	Forward trans-MR	forward	EUR	Disease
Hashimoto's disease	Hashimoto_Disease	HD	Endocrine, nutritional and metabolic diseases	Autoimmune	CD74	HLA class II histocompatibility antigen gamma chain	Neurology	P04233	OID21040	Weighted mode	128	0.271824	0.104701	0.0105368	Forward trans-MR	forward	EUR	Disease
Hyperthyroidism	Hyperthyroidism	Hype	Endocrine, nutritional and metabolic diseases	Metabolic	CD74	HLA class II histocompatibility antigen gamma chain	Neurology	P04233	OID21040	Inverse variance weighted	128	0.972064	0.0916372	2.74316e-26	Forward trans-MR	forward	EUR	Disease
Hyperthyroidism	Hyperthyroidism	Hype	Endocrine, nutritional and metabolic diseases	Metabolic	CD74	HLA class II histocompatibility antigen gamma chain	Neurology	P04233	OID21040	MR Egger	128	0.97395	0.202803	4.36682e-06	Forward trans-MR	forward	EUR	Disease
Hyperthyroidism	Hyperthyroidism	Hype	Endocrine, nutritional and metabolic diseases	Metabolic	CD74	HLA class II histocompatibility antigen gamma chain	Neurology	P04233	OID21040	Weighted median	128	0.645089	0.0720027	3.26953e-19	Forward trans-MR	forward	EUR	Disease
Hyperthyroidism	Hyperthyroidism	Hype	Endocrine, nutritional and metabolic diseases	Metabolic	CD74	HLA class II histocompatibility antigen gamma chain	Neurology	P04233	OID21040	Weighted mode	128	0.563971	0.112963	1.92296e-06	Forward trans-MR	forward	EUR	Disease
Hypothyroidism	Hypothyroidism	Hypo	Endocrine, nutritional and metabolic diseases	Metabolic	CD74	HLA class II histocompatibility antigen gamma chain	Neurology	P04233	OID21040	Inverse variance weighted	128	0.500531	0.0555605	2.08386e-19	Forward trans-MR	forward	EUR	Disease
Hypothyroidism	Hypothyroidism	Hypo	Endocrine, nutritional and metabolic diseases	Metabolic	CD74	HLA class II histocompatibility antigen gamma chain	Neurology	P04233	OID21040	MR Egger	128	0.578435	0.122778	6.40318e-06	Forward trans-MR	forward	EUR	Disease
Hypothyroidism	Hypothyroidism	Hypo	Endocrine, nutritional and metabolic diseases	Metabolic	CD74	HLA class II histocompatibility antigen gamma chain	Neurology	P04233	OID21040	Weighted median	128	0.446484	0.0398917	4.44218e-29	Forward trans-MR	forward	EUR	Disease
Hypothyroidism	Hypothyroidism	Hypo	Endocrine, nutritional and metabolic diseases	Metabolic	CD74	HLA class II histocompatibility antigen gamma chain	Neurology	P04233	OID21040	Weighted mode	128	0.361202	0.0977573	0.000325684	Forward trans-MR	forward	EUR	Disease
Idiopathic thrombocytopenic purpura	Idiopathic_Thrombocytopenic_Purpura	ITP	Diseases of the blood and blood-forming organs and certain disorders involving the immune mechanism	Blood	CD74	HLA class II histocompatibility antigen gamma chain	Neurology	P04233	OID21040	Inverse variance weighted	128	0.86446	0.0991839	2.88888e-18	Forward trans-MR	forward	EUR	Disease
Idiopathic thrombocytopenic purpura	Idiopathic_Thrombocytopenic_Purpura	ITP	Diseases of the blood and blood-forming organs and certain disorders involving the immune mechanism	Blood	CD74	HLA class II histocompatibility antigen gamma chain	Neurology	P04233	OID21040	MR Egger	128	0.553032	0.217595	0.0122484	Forward trans-MR	forward	EUR	Disease
Idiopathic thrombocytopenic purpura	Idiopathic_Thrombocytopenic_Purpura	ITP	Diseases of the blood and blood-forming organs and certain disorders involving the immune mechanism	Blood	CD74	HLA class II histocompatibility antigen gamma chain	Neurology	P04233	OID21040	Weighted median	128	0.884782	0.135736	7.10641e-11	Forward trans-MR	forward	EUR	Disease
Idiopathic thrombocytopenic purpura	Idiopathic_Thrombocytopenic_Purpura	ITP	Diseases of the blood and blood-forming organs and certain disorders involving the immune mechanism	Blood	CD74	HLA class II histocompatibility antigen gamma chain	Neurology	P04233	OID21040	Weighted mode	128	1.06006	0.233872	1.32834e-05	Forward trans-MR	forward	EUR	Disease
IgA nephritis	IgA_nephritis	IN	Diseases of the genitourinary system	Renal	CD74	HLA class II histocompatibility antigen gamma chain	Neurology	P04233	OID21040	Inverse variance weighted	128	-0.403785	0.0399275	4.8406e-24	Forward trans-MR	forward	EUR	Disease
IgA nephritis	IgA_nephritis	IN	Diseases of the genitourinary system	Renal	CD74	HLA class II histocompatibility antigen gamma chain	Neurology	P04233	OID21040	MR Egger	128	-0.193066	0.0866219	0.0275974	Forward trans-MR	forward	EUR	Disease
IgA nephritis	IgA_nephritis	IN	Diseases of the genitourinary system	Renal	CD74	HLA class II histocompatibility antigen gamma chain	Neurology	P04233	OID21040	Weighted median	128	-0.302374	0.0370341	3.22125e-16	Forward trans-MR	forward	EUR	Disease
IgA nephritis	IgA_nephritis	IN	Diseases of the genitourinary system	Renal	CD74	HLA class II histocompatibility antigen gamma chain	Neurology	P04233	OID21040	Weighted mode	128	-0.273334	0.0669654	7.85124e-05	Forward trans-MR	forward	EUR	Disease
Inguinal hernia	Ing_hernia	InH	Diseases of the digestive system	Digestive	CD74	HLA class II histocompatibility antigen gamma chain	Neurology	P04233	OID21040	Inverse variance weighted	128	-0.183417	0.0332566	3.48351e-08	Forward trans-MR	forward	EUR	Disease
Inguinal hernia	Ing_hernia	InH	Diseases of the digestive system	Digestive	CD74	HLA class II histocompatibility antigen gamma chain	Neurology	P04233	OID21040	MR Egger	128	-0.106514	0.0737862	0.151348	Forward trans-MR	forward	EUR	Disease
Inguinal hernia	Ing_hernia	InH	Diseases of the digestive system	Digestive	CD74	HLA class II histocompatibility antigen gamma chain	Neurology	P04233	OID21040	Weighted median	128	-0.132875	0.0336929	8.02291e-05	Forward trans-MR	forward	EUR	Disease
Inguinal hernia	Ing_hernia	InH	Diseases of the digestive system	Digestive	CD74	HLA class II histocompatibility antigen gamma chain	Neurology	P04233	OID21040	Weighted mode	128	-0.123139	0.0741563	0.0992742	Forward trans-MR	forward	EUR	Disease
Iron deficiency anemia	Iron_Deficiency_Anemia	IDA	Diseases of the blood and blood-forming organs and certain disorders involving the immune mechanism	Blood	CD74	HLA class II histocompatibility antigen gamma chain	Neurology	P04233	OID21040	Inverse variance weighted	128	0.233428	0.0284488	2.30218e-16	Forward trans-MR	forward	EUR	Disease
Iron deficiency anemia	Iron_Deficiency_Anemia	IDA	Diseases of the blood and blood-forming organs and certain disorders involving the immune mechanism	Blood	CD74	HLA class II histocompatibility antigen gamma chain	Neurology	P04233	OID21040	MR Egger	128	0.18639	0.0630003	0.00369263	Forward trans-MR	forward	EUR	Disease
Iron deficiency anemia	Iron_Deficiency_Anemia	IDA	Diseases of the blood and blood-forming organs and certain disorders involving the immune mechanism	Blood	CD74	HLA class II histocompatibility antigen gamma chain	Neurology	P04233	OID21040	Weighted median	128	0.273284	0.0373318	2.472e-13	Forward trans-MR	forward	EUR	Disease
Iron deficiency anemia	Iron_Deficiency_Anemia	IDA	Diseases of the blood and blood-forming organs and certain disorders involving the immune mechanism	Blood	CD74	HLA class II histocompatibility antigen gamma chain	Neurology	P04233	OID21040	Weighted mode	128	0.389892	0.137635	0.00536827	Forward trans-MR	forward	EUR	Disease
Ischemic stroke	IS	IS	Diseases of the circulatory system	Cardiovascular	CD74	HLA class II histocompatibility antigen gamma chain	Neurology	P04233	OID21040	Inverse variance weighted	128	0.179841	0.0289863	5.49256e-10	Forward trans-MR	forward	EUR	Disease
Ischemic stroke	IS	IS	Diseases of the circulatory system	Cardiovascular	CD74	HLA class II histocompatibility antigen gamma chain	Neurology	P04233	OID21040	MR Egger	128	0.106146	0.0634755	0.0969578	Forward trans-MR	forward	EUR	Disease
Ischemic stroke	IS	IS	Diseases of the circulatory system	Cardiovascular	CD74	HLA class II histocompatibility antigen gamma chain	Neurology	P04233	OID21040	Weighted median	128	0.217822	0.0378416	8.6059e-09	Forward trans-MR	forward	EUR	Disease
Ischemic stroke	IS	IS	Diseases of the circulatory system	Cardiovascular	CD74	HLA class II histocompatibility antigen gamma chain	Neurology	P04233	OID21040	Weighted mode	128	0.300058	0.0775009	0.000172054	Forward trans-MR	forward	EUR	Disease
Lung cancer	LuC	LuC	Neoplasms	Neoplasms	CD74	HLA class II histocompatibility antigen gamma chain	Neurology	P04233	OID21040	Inverse variance weighted	128	0.320489	0.0376563	1.72588e-17	Forward trans-MR	forward	EUR	Disease
Lung cancer	LuC	LuC	Neoplasms	Neoplasms	CD74	HLA class II histocompatibility antigen gamma chain	Neurology	P04233	OID21040	MR Egger	128	0.244925	0.0832963	0.00390099	Forward trans-MR	forward	EUR	Disease
Lung cancer	LuC	LuC	Neoplasms	Neoplasms	CD74	HLA class II histocompatibility antigen gamma chain	Neurology	P04233	OID21040	Weighted median	128	0.338726	0.0575108	3.86702e-09	Forward trans-MR	forward	EUR	Disease
Lung cancer	LuC	LuC	Neoplasms	Neoplasms	CD74	HLA class II histocompatibility antigen gamma chain	Neurology	P04233	OID21040	Weighted mode	128	0.318301	0.0855273	0.000296109	Forward trans-MR	forward	EUR	Disease
Nephrotic syndrome	Nephrotic_Syndrome	NS	Diseases of the genitourinary system	Renal	CD74	HLA class II histocompatibility antigen gamma chain	Neurology	P04233	OID21040	Inverse variance weighted	128	1.42341	0.114996	3.44357e-35	Forward trans-MR	forward	EUR	Disease
Nephrotic syndrome	Nephrotic_Syndrome	NS	Diseases of the genitourinary system	Renal	CD74	HLA class II histocompatibility antigen gamma chain	Neurology	P04233	OID21040	MR Egger	128	1.19899	0.25374	6.03836e-06	Forward trans-MR	forward	EUR	Disease
Nephrotic syndrome	Nephrotic_Syndrome	NS	Diseases of the genitourinary system	Renal	CD74	HLA class II histocompatibility antigen gamma chain	Neurology	P04233	OID21040	Weighted median	128	1.16669	0.143705	4.71459e-16	Forward trans-MR	forward	EUR	Disease
Nephrotic syndrome	Nephrotic_Syndrome	NS	Diseases of the genitourinary system	Renal	CD74	HLA class II histocompatibility antigen gamma chain	Neurology	P04233	OID21040	Weighted mode	128	0.597401	0.266203	0.0265533	Forward trans-MR	forward	EUR	Disease
Osteoporosis	Osteoporosis	OP	Diseases of the musculoskeletal system and connective tissue	Musculoskeletal	CD74	HLA class II histocompatibility antigen gamma chain	Neurology	P04233	OID21040	Inverse variance weighted	128	0.156754	0.028447	3.58049e-08	Forward trans-MR	forward	EUR	Disease
Osteoporosis	Osteoporosis	OP	Diseases of the musculoskeletal system and connective tissue	Musculoskeletal	CD74	HLA class II histocompatibility antigen gamma chain	Neurology	P04233	OID21040	MR Egger	128	0.196195	0.0630609	0.00230522	Forward trans-MR	forward	EUR	Disease
Osteoporosis	Osteoporosis	OP	Diseases of the musculoskeletal system and connective tissue	Musculoskeletal	CD74	HLA class II histocompatibility antigen gamma chain	Neurology	P04233	OID21040	Weighted median	128	0.15333	0.0387624	7.63303e-05	Forward trans-MR	forward	EUR	Disease
Osteoporosis	Osteoporosis	OP	Diseases of the musculoskeletal system and connective tissue	Musculoskeletal	CD74	HLA class II histocompatibility antigen gamma chain	Neurology	P04233	OID21040	Weighted mode	128	0.18848	0.089731	0.0376628	Forward trans-MR	forward	EUR	Disease
Pediatric asthma	Ped_asthma	PA	Diseases of the respiratory system	Respiratory	CD74	HLA class II histocompatibility antigen gamma chain	Neurology	P04233	OID21040	Inverse variance weighted	128	0.199258	0.0313742	2.13895e-10	Forward trans-MR	forward	EUR	Disease
Pediatric asthma	Ped_asthma	PA	Diseases of the respiratory system	Respiratory	CD74	HLA class II histocompatibility antigen gamma chain	Neurology	P04233	OID21040	MR Egger	128	0.334945	0.0687153	3.21879e-06	Forward trans-MR	forward	EUR	Disease
Pediatric asthma	Ped_asthma	PA	Diseases of the respiratory system	Respiratory	CD74	HLA class II histocompatibility antigen gamma chain	Neurology	P04233	OID21040	Weighted median	128	0.170667	0.0306454	2.56062e-08	Forward trans-MR	forward	EUR	Disease
Pediatric asthma	Ped_asthma	PA	Diseases of the respiratory system	Respiratory	CD74	HLA class II histocompatibility antigen gamma chain	Neurology	P04233	OID21040	Weighted mode	128	-0.0115358	0.13677	0.932915	Forward trans-MR	forward	EUR	Disease
Peripheral arterial disease	PAD	PAD	Diseases of the circulatory system	Cardiovascular	CD74	HLA class II histocompatibility antigen gamma chain	Neurology	P04233	OID21040	Inverse variance weighted	128	0.334468	0.0439688	2.80632e-14	Forward trans-MR	forward	EUR	Disease
Peripheral arterial disease	PAD	PAD	Diseases of the circulatory system	Cardiovascular	CD74	HLA class II histocompatibility antigen gamma chain	Neurology	P04233	OID21040	MR Egger	128	0.309745	0.0967667	0.00173379	Forward trans-MR	forward	EUR	Disease
Peripheral arterial disease	PAD	PAD	Diseases of the circulatory system	Cardiovascular	CD74	HLA class II histocompatibility antigen gamma chain	Neurology	P04233	OID21040	Weighted median	128	0.367016	0.0521751	2.00243e-12	Forward trans-MR	forward	EUR	Disease
Peripheral arterial disease	PAD	PAD	Diseases of the circulatory system	Cardiovascular	CD74	HLA class II histocompatibility antigen gamma chain	Neurology	P04233	OID21040	Weighted mode	128	0.518737	0.0869256	2.24388e-08	Forward trans-MR	forward	EUR	Disease
Sarcoidosis	Sarcoidosis	Sar	Diseases of the blood and blood-forming organs and certain disorders involving the immune mechanism	Blood	CD74	HLA class II histocompatibility antigen gamma chain	Neurology	P04233	OID21040	Inverse variance weighted	128	0.621589	0.0817358	2.8521e-14	Forward trans-MR	forward	EUR	Disease
Sarcoidosis	Sarcoidosis	Sar	Diseases of the blood and blood-forming organs and certain disorders involving the immune mechanism	Blood	CD74	HLA class II histocompatibility antigen gamma chain	Neurology	P04233	OID21040	MR Egger	128	0.480398	0.179892	0.00857335	Forward trans-MR	forward	EUR	Disease
Sarcoidosis	Sarcoidosis	Sar	Diseases of the blood and blood-forming organs and certain disorders involving the immune mechanism	Blood	CD74	HLA class II histocompatibility antigen gamma chain	Neurology	P04233	OID21040	Weighted median	128	0.450589	0.106054	2.15021e-05	Forward trans-MR	forward	EUR	Disease
Sarcoidosis	Sarcoidosis	Sar	Diseases of the blood and blood-forming organs and certain disorders involving the immune mechanism	Blood	CD74	HLA class II histocompatibility antigen gamma chain	Neurology	P04233	OID21040	Weighted mode	128	0.372311	0.163427	0.0243885	Forward trans-MR	forward	EUR	Disease
Sjogren's syndrome	Sjogren_Syndrome	SS	Diseases of the musculoskeletal system and connective tissue	Autoimmune	CD74	HLA class II histocompatibility antigen gamma chain	Neurology	P04233	OID21040	Inverse variance weighted	128	1.00132	0.132876	4.85462e-14	Forward trans-MR	forward	EUR	Disease
Sjogren's syndrome	Sjogren_Syndrome	SS	Diseases of the musculoskeletal system and connective tissue	Autoimmune	CD74	HLA class II histocompatibility antigen gamma chain	Neurology	P04233	OID21040	MR Egger	128	0.595374	0.290599	0.04256	Forward trans-MR	forward	EUR	Disease
Sjogren's syndrome	Sjogren_Syndrome	SS	Diseases of the musculoskeletal system and connective tissue	Autoimmune	CD74	HLA class II histocompatibility antigen gamma chain	Neurology	P04233	OID21040	Weighted median	128	0.722917	0.132677	5.07395e-08	Forward trans-MR	forward	EUR	Disease
Sjogren's syndrome	Sjogren_Syndrome	SS	Diseases of the musculoskeletal system and connective tissue	Autoimmune	CD74	HLA class II histocompatibility antigen gamma chain	Neurology	P04233	OID21040	Weighted mode	128	0.26582	0.327437	0.418415	Forward trans-MR	forward	EUR	Disease
Systemic lupus erythematosus	SLE	SLE	Diseases of the musculoskeletal system and connective tissue	Autoimmune	CD74	HLA class II histocompatibility antigen gamma chain	Neurology	P04233	OID21040	Inverse variance weighted	128	1.11198	0.176243	2.8022e-10	Forward trans-MR	forward	EUR	Disease
Systemic lupus erythematosus	SLE	SLE	Diseases of the musculoskeletal system and connective tissue	Autoimmune	CD74	HLA class II histocompatibility antigen gamma chain	Neurology	P04233	OID21040	MR Egger	128	0.562642	0.38628	0.147724	Forward trans-MR	forward	EUR	Disease
Systemic lupus erythematosus	SLE	SLE	Diseases of the musculoskeletal system and connective tissue	Autoimmune	CD74	HLA class II histocompatibility antigen gamma chain	Neurology	P04233	OID21040	Weighted median	128	0.703486	0.181714	0.00010822	Forward trans-MR	forward	EUR	Disease
Systemic lupus erythematosus	SLE	SLE	Diseases of the musculoskeletal system and connective tissue	Autoimmune	CD74	HLA class II histocompatibility antigen gamma chain	Neurology	P04233	OID21040	Weighted mode	128	0.105035	0.351988	0.765881	Forward trans-MR	forward	EUR	Disease
Type 1 diabetes	T1D	T1D	Endocrine, nutritional and metabolic diseases	Autoimmune	CD74	HLA class II histocompatibility antigen gamma chain	Neurology	P04233	OID21040	Inverse variance weighted	128	1.37631	0.15304	2.40298e-19	Forward trans-MR	forward	EUR	Disease
Type 1 diabetes	T1D	T1D	Endocrine, nutritional and metabolic diseases	Autoimmune	CD74	HLA class II histocompatibility antigen gamma chain	Neurology	P04233	OID21040	MR Egger	128	1.56154	0.335528	8.12176e-06	Forward trans-MR	forward	EUR	Disease
Type 1 diabetes	T1D	T1D	Endocrine, nutritional and metabolic diseases	Autoimmune	CD74	HLA class II histocompatibility antigen gamma chain	Neurology	P04233	OID21040	Weighted median	128	0.581403	0.073697	3.04361e-15	Forward trans-MR	forward	EUR	Disease
Type 1 diabetes	T1D	T1D	Endocrine, nutritional and metabolic diseases	Autoimmune	CD74	HLA class II histocompatibility antigen gamma chain	Neurology	P04233	OID21040	Weighted mode	128	0.348019	0.0722711	4.10299e-06	Forward trans-MR	forward	EUR	Disease
Urolithiasis	Urolithiasis	Uro	Diseases of the genitourinary system	Renal	CD74	HLA class II histocompatibility antigen gamma chain	Neurology	P04233	OID21040	Inverse variance weighted	128	-0.275243	0.0361261	2.55747e-14	Forward trans-MR	forward	EUR	Disease
Urolithiasis	Urolithiasis	Uro	Diseases of the genitourinary system	Renal	CD74	HLA class II histocompatibility antigen gamma chain	Neurology	P04233	OID21040	MR Egger	128	-0.200563	0.0794162	0.0127949	Forward trans-MR	forward	EUR	Disease
Urolithiasis	Urolithiasis	Uro	Diseases of the genitourinary system	Renal	CD74	HLA class II histocompatibility antigen gamma chain	Neurology	P04233	OID21040	Weighted median	128	-0.262521	0.0441167	2.67157e-09	Forward trans-MR	forward	EUR	Disease
Urolithiasis	Urolithiasis	Uro	Diseases of the genitourinary system	Renal	CD74	HLA class II histocompatibility antigen gamma chain	Neurology	P04233	OID21040	Weighted mode	128	-0.233333	0.0728374	0.00171674	Forward trans-MR	forward	EUR	Disease
Uterine fibroid	UF	UF	Neoplasms	Neoplasms	CD74	HLA class II histocompatibility antigen gamma chain	Neurology	P04233	OID21040	Inverse variance weighted	128	-0.112516	0.0202108	2.5901e-08	Forward trans-MR	forward	EUR	Disease
Uterine fibroid	UF	UF	Neoplasms	Neoplasms	CD74	HLA class II histocompatibility antigen gamma chain	Neurology	P04233	OID21040	MR Egger	128	-0.0981469	0.0446524	0.0297746	Forward trans-MR	forward	EUR	Disease
Uterine fibroid	UF	UF	Neoplasms	Neoplasms	CD74	HLA class II histocompatibility antigen gamma chain	Neurology	P04233	OID21040	Weighted median	128	-0.119387	0.0287928	3.37737e-05	Forward trans-MR	forward	EUR	Disease
Uterine fibroid	UF	UF	Neoplasms	Neoplasms	CD74	HLA class II histocompatibility antigen gamma chain	Neurology	P04233	OID21040	Weighted mode	128	-0.150861	0.0479183	0.0020472	Forward trans-MR	forward	EUR	Disease
Varicose	Varicose	Var	Diseases of the circulatory system	Cardiovascular	CD74	HLA class II histocompatibility antigen gamma chain	Neurology	P04233	OID21040	Inverse variance weighted	128	-0.17006	0.0316866	8.00908e-08	Forward trans-MR	forward	EUR	Disease
Varicose	Varicose	Var	Diseases of the circulatory system	Cardiovascular	CD74	HLA class II histocompatibility antigen gamma chain	Neurology	P04233	OID21040	MR Egger	128	-0.131421	0.0699206	0.0624752	Forward trans-MR	forward	EUR	Disease
Varicose	Varicose	Var	Diseases of the circulatory system	Cardiovascular	CD74	HLA class II histocompatibility antigen gamma chain	Neurology	P04233	OID21040	Weighted median	128	-0.0992026	0.030368	0.00108817	Forward trans-MR	forward	EUR	Disease
Varicose	Varicose	Var	Diseases of the circulatory system	Cardiovascular	CD74	HLA class II histocompatibility antigen gamma chain	Neurology	P04233	OID21040	Weighted mode	128	-0.0881931	0.0593828	0.139978	Forward trans-MR	forward	EUR	Disease
Zoster infection	Zoster	Zos	Infectious and parasitic diseases	Infectious	CD74	HLA class II histocompatibility antigen gamma chain	Neurology	P04233	OID21040	Inverse variance weighted	119	0.553314	0.0882878	3.67684e-10	Forward trans-MR	forward	EUR	Disease
Zoster infection	Zoster	Zos	Infectious and parasitic diseases	Infectious	CD74	HLA class II histocompatibility antigen gamma chain	Neurology	P04233	OID21040	MR Egger	119	0.394223	0.198519	0.0493921	Forward trans-MR	forward	EUR	Disease
Zoster infection	Zoster	Zos	Infectious and parasitic diseases	Infectious	CD74	HLA class II histocompatibility antigen gamma chain	Neurology	P04233	OID21040	Weighted median	119	0.414059	0.133101	0.00186539	Forward trans-MR	forward	EUR	Disease
Zoster infection	Zoster	Zos	Infectious and parasitic diseases	Infectious	CD74	HLA class II histocompatibility antigen gamma chain	Neurology	P04233	OID21040	Weighted mode	119	0.461094	0.222854	0.0407264	Forward trans-MR	forward	EUR	Disease
Breast cancer	BrC	BC	Neoplasms	Neoplasms	CD79B	B-cell antigen receptor complex-associated protein beta chain	Inflammation	P40259	OID20635	Inverse variance weighted	80	-0.131451	0.0226559	6.55078e-09	Forward trans-MR	forward	EUR	Disease
Breast cancer	BrC	BC	Neoplasms	Neoplasms	CD79B	B-cell antigen receptor complex-associated protein beta chain	Inflammation	P40259	OID20635	MR Egger	80	-0.109236	0.0421508	0.0114008	Forward trans-MR	forward	EUR	Disease
Breast cancer	BrC	BC	Neoplasms	Neoplasms	CD79B	B-cell antigen receptor complex-associated protein beta chain	Inflammation	P40259	OID20635	Weighted median	80	-0.108328	0.0360148	0.00263074	Forward trans-MR	forward	EUR	Disease
Breast cancer	BrC	BC	Neoplasms	Neoplasms	CD79B	B-cell antigen receptor complex-associated protein beta chain	Inflammation	P40259	OID20635	Weighted mode	80	-0.083771	0.059677	0.164315	Forward trans-MR	forward	EUR	Disease
Aplastic anemia	Aplastic_Anemia	ApA	Diseases of the blood and blood-forming organs and certain disorders involving the immune mechanism	Blood	CD8A	T-cell surface glycoprotein CD8 alpha chain	Neurology	P01732	OID21018	Inverse variance weighted	179	-0.214244	0.0266878	9.9228e-16	Forward trans-MR	forward	EUR	Disease
Aplastic anemia	Aplastic_Anemia	ApA	Diseases of the blood and blood-forming organs and certain disorders involving the immune mechanism	Blood	CD8A	T-cell surface glycoprotein CD8 alpha chain	Neurology	P01732	OID21018	MR Egger	179	-0.130923	0.046833	0.00575355	Forward trans-MR	forward	EUR	Disease
Aplastic anemia	Aplastic_Anemia	ApA	Diseases of the blood and blood-forming organs and certain disorders involving the immune mechanism	Blood	CD8A	T-cell surface glycoprotein CD8 alpha chain	Neurology	P01732	OID21018	Weighted median	179	-0.15019	0.0430937	0.000491779	Forward trans-MR	forward	EUR	Disease
Aplastic anemia	Aplastic_Anemia	ApA	Diseases of the blood and blood-forming organs and certain disorders involving the immune mechanism	Blood	CD8A	T-cell surface glycoprotein CD8 alpha chain	Neurology	P01732	OID21018	Weighted mode	179	-0.13305	0.0477575	0.00591559	Forward trans-MR	forward	EUR	Disease
Atopic dermatitis	AD	AD	Diseases of the skin and subcutaneous tissue	Autoimmune	CD8A	T-cell surface glycoprotein CD8 alpha chain	Neurology	P01732	OID21018	Inverse variance weighted	179	-0.231387	0.0247829	9.95385e-21	Forward trans-MR	forward	EUR	Disease
Atopic dermatitis	AD	AD	Diseases of the skin and subcutaneous tissue	Autoimmune	CD8A	T-cell surface glycoprotein CD8 alpha chain	Neurology	P01732	OID21018	MR Egger	179	-0.183112	0.0437461	4.47082e-05	Forward trans-MR	forward	EUR	Disease
Atopic dermatitis	AD	AD	Diseases of the skin and subcutaneous tissue	Autoimmune	CD8A	T-cell surface glycoprotein CD8 alpha chain	Neurology	P01732	OID21018	Weighted median	179	-0.237792	0.0362651	5.48851e-11	Forward trans-MR	forward	EUR	Disease
Atopic dermatitis	AD	AD	Diseases of the skin and subcutaneous tissue	Autoimmune	CD8A	T-cell surface glycoprotein CD8 alpha chain	Neurology	P01732	OID21018	Weighted mode	179	-0.228065	0.0507634	1.26237e-05	Forward trans-MR	forward	EUR	Disease
Breast cancer	BrC	BC	Neoplasms	Neoplasms	CD8A	T-cell surface glycoprotein CD8 alpha chain	Neurology	P01732	OID21018	Inverse variance weighted	179	0.0751562	0.0119396	3.08024e-10	Forward trans-MR	forward	EUR	Disease
Breast cancer	BrC	BC	Neoplasms	Neoplasms	CD8A	T-cell surface glycoprotein CD8 alpha chain	Neurology	P01732	OID21018	MR Egger	179	0.0850339	0.0210858	8.18424e-05	Forward trans-MR	forward	EUR	Disease
Breast cancer	BrC	BC	Neoplasms	Neoplasms	CD8A	T-cell surface glycoprotein CD8 alpha chain	Neurology	P01732	OID21018	Weighted median	179	0.0665625	0.0179432	0.00020757	Forward trans-MR	forward	EUR	Disease
Breast cancer	BrC	BC	Neoplasms	Neoplasms	CD8A	T-cell surface glycoprotein CD8 alpha chain	Neurology	P01732	OID21018	Weighted mode	179	0.063807	0.0202952	0.00195335	Forward trans-MR	forward	EUR	Disease
Bronchiectasis	Bronchiectasis	Bro	Diseases of the respiratory system	Respiratory	CD8A	T-cell surface glycoprotein CD8 alpha chain	Neurology	P01732	OID21018	Inverse variance weighted	179	-0.357587	0.0320773	7.35125e-29	Forward trans-MR	forward	EUR	Disease
Bronchiectasis	Bronchiectasis	Bro	Diseases of the respiratory system	Respiratory	CD8A	T-cell surface glycoprotein CD8 alpha chain	Neurology	P01732	OID21018	MR Egger	179	-0.374232	0.0566545	4.47485e-10	Forward trans-MR	forward	EUR	Disease
Bronchiectasis	Bronchiectasis	Bro	Diseases of the respiratory system	Respiratory	CD8A	T-cell surface glycoprotein CD8 alpha chain	Neurology	P01732	OID21018	Weighted median	179	-0.366972	0.0471512	7.08908e-15	Forward trans-MR	forward	EUR	Disease
Bronchiectasis	Bronchiectasis	Bro	Diseases of the respiratory system	Respiratory	CD8A	T-cell surface glycoprotein CD8 alpha chain	Neurology	P01732	OID21018	Weighted mode	179	-0.370855	0.064705	4.18205e-08	Forward trans-MR	forward	EUR	Disease
Cholecystitis	Cholecystitis	Cho	Diseases of the digestive system	Digestive	CD8A	T-cell surface glycoprotein CD8 alpha chain	Neurology	P01732	OID21018	Inverse variance weighted	179	0.101142	0.0146537	5.12178e-12	Forward trans-MR	forward	EUR	Disease
Cholecystitis	Cholecystitis	Cho	Diseases of the digestive system	Digestive	CD8A	T-cell surface glycoprotein CD8 alpha chain	Neurology	P01732	OID21018	MR Egger	179	0.0982269	0.0258777	0.000201945	Forward trans-MR	forward	EUR	Disease
Cholecystitis	Cholecystitis	Cho	Diseases of the digestive system	Digestive	CD8A	T-cell surface glycoprotein CD8 alpha chain	Neurology	P01732	OID21018	Weighted median	179	0.105469	0.0236692	8.35234e-06	Forward trans-MR	forward	EUR	Disease
Cholecystitis	Cholecystitis	Cho	Diseases of the digestive system	Digestive	CD8A	T-cell surface glycoprotein CD8 alpha chain	Neurology	P01732	OID21018	Weighted mode	179	0.119881	0.0392225	0.00258493	Forward trans-MR	forward	EUR	Disease
Cholelithiasis	Cholelithiasis	CL	Diseases of the digestive system	Digestive	CD8A	T-cell surface glycoprotein CD8 alpha chain	Neurology	P01732	OID21018	Inverse variance weighted	179	0.0717845	0.0107426	2.35383e-11	Forward trans-MR	forward	EUR	Disease
Cholelithiasis	Cholelithiasis	CL	Diseases of the digestive system	Digestive	CD8A	T-cell surface glycoprotein CD8 alpha chain	Neurology	P01732	OID21018	MR Egger	179	0.0833358	0.0189857	1.95008e-05	Forward trans-MR	forward	EUR	Disease
Cholelithiasis	Cholelithiasis	CL	Diseases of the digestive system	Digestive	CD8A	T-cell surface glycoprotein CD8 alpha chain	Neurology	P01732	OID21018	Weighted median	179	0.0932372	0.0161306	7.4629e-09	Forward trans-MR	forward	EUR	Disease
Cholelithiasis	Cholelithiasis	CL	Diseases of the digestive system	Digestive	CD8A	T-cell surface glycoprotein CD8 alpha chain	Neurology	P01732	OID21018	Weighted mode	179	0.100657	0.0218847	8.01869e-06	Forward trans-MR	forward	EUR	Disease
Cirrhosis	Cirrhosis	Cir	Diseases of the digestive system	Digestive	CD8A	T-cell surface glycoprotein CD8 alpha chain	Neurology	P01732	OID21018	Inverse variance weighted	168	0.746607	0.133318	2.14092e-08	Forward trans-MR	forward	EUR	Disease
Cirrhosis	Cirrhosis	Cir	Diseases of the digestive system	Digestive	CD8A	T-cell surface glycoprotein CD8 alpha chain	Neurology	P01732	OID21018	MR Egger	168	1.17479	0.236703	1.70666e-06	Forward trans-MR	forward	EUR	Disease
Cirrhosis	Cirrhosis	Cir	Diseases of the digestive system	Digestive	CD8A	T-cell surface glycoprotein CD8 alpha chain	Neurology	P01732	OID21018	Weighted median	168	0.927343	0.202748	4.78796e-06	Forward trans-MR	forward	EUR	Disease
Cirrhosis	Cirrhosis	Cir	Diseases of the digestive system	Digestive	CD8A	T-cell surface glycoprotein CD8 alpha chain	Neurology	P01732	OID21018	Weighted mode	168	1.31861	0.403196	0.00130454	Forward trans-MR	forward	EUR	Disease
Colon polyp	Colon_polyp	CP	Diseases of the digestive system	Digestive	CD8A	T-cell surface glycoprotein CD8 alpha chain	Neurology	P01732	OID21018	Inverse variance weighted	168	0.0724659	0.0116204	4.48676e-10	Forward trans-MR	forward	EUR	Disease
Colon polyp	Colon_polyp	CP	Diseases of the digestive system	Digestive	CD8A	T-cell surface glycoprotein CD8 alpha chain	Neurology	P01732	OID21018	MR Egger	168	0.086344	0.0208304	5.40432e-05	Forward trans-MR	forward	EUR	Disease
Colon polyp	Colon_polyp	CP	Diseases of the digestive system	Digestive	CD8A	T-cell surface glycoprotein CD8 alpha chain	Neurology	P01732	OID21018	Weighted median	168	0.0669728	0.0169435	7.72726e-05	Forward trans-MR	forward	EUR	Disease
Colon polyp	Colon_polyp	CP	Diseases of the digestive system	Digestive	CD8A	T-cell surface glycoprotein CD8 alpha chain	Neurology	P01732	OID21018	Weighted mode	168	0.0512721	0.0213111	0.0172251	Forward trans-MR	forward	EUR	Disease
Constipation	Constipation	Co	Diseases of the digestive system	Digestive	CD8A	T-cell surface glycoprotein CD8 alpha chain	Neurology	P01732	OID21018	Inverse variance weighted	179	0.0694311	0.0115694	1.95764e-09	Forward trans-MR	forward	EUR	Disease
Constipation	Constipation	Co	Diseases of the digestive system	Digestive	CD8A	T-cell surface glycoprotein CD8 alpha chain	Neurology	P01732	OID21018	MR Egger	179	0.0790204	0.0203989	0.000150709	Forward trans-MR	forward	EUR	Disease
Constipation	Constipation	Co	Diseases of the digestive system	Digestive	CD8A	T-cell surface glycoprotein CD8 alpha chain	Neurology	P01732	OID21018	Weighted median	179	0.0812383	0.0182954	8.9803e-06	Forward trans-MR	forward	EUR	Disease
Constipation	Constipation	Co	Diseases of the digestive system	Digestive	CD8A	T-cell surface glycoprotein CD8 alpha chain	Neurology	P01732	OID21018	Weighted mode	179	0.0821675	0.0231507	0.000494198	Forward trans-MR	forward	EUR	Disease
Contact dermatitis	Contact_dermatitis	CD	Diseases of the skin and subcutaneous tissue	Skin	CD8A	T-cell surface glycoprotein CD8 alpha chain	Neurology	P01732	OID21018	Inverse variance weighted	179	-0.232266	0.0278089	6.69918e-17	Forward trans-MR	forward	EUR	Disease
Contact dermatitis	Contact_dermatitis	CD	Diseases of the skin and subcutaneous tissue	Skin	CD8A	T-cell surface glycoprotein CD8 alpha chain	Neurology	P01732	OID21018	MR Egger	179	-0.170628	0.0488979	0.000610751	Forward trans-MR	forward	EUR	Disease
Contact dermatitis	Contact_dermatitis	CD	Diseases of the skin and subcutaneous tissue	Skin	CD8A	T-cell surface glycoprotein CD8 alpha chain	Neurology	P01732	OID21018	Weighted median	179	-0.211886	0.0442133	1.6484e-06	Forward trans-MR	forward	EUR	Disease
Contact dermatitis	Contact_dermatitis	CD	Diseases of the skin and subcutaneous tissue	Skin	CD8A	T-cell surface glycoprotein CD8 alpha chain	Neurology	P01732	OID21018	Weighted mode	179	-0.203724	0.0557958	0.000342909	Forward trans-MR	forward	EUR	Disease
Dysentery	Dysentery	Dys	Infectious and parasitic diseases	Infectious	CD8A	T-cell surface glycoprotein CD8 alpha chain	Neurology	P01732	OID21018	Inverse variance weighted	168	0.250753	0.0264688	2.70471e-21	Forward trans-MR	forward	EUR	Disease
Dysentery	Dysentery	Dys	Infectious and parasitic diseases	Infectious	CD8A	T-cell surface glycoprotein CD8 alpha chain	Neurology	P01732	OID21018	MR Egger	168	0.201042	0.0473169	3.57288e-05	Forward trans-MR	forward	EUR	Disease
Dysentery	Dysentery	Dys	Infectious and parasitic diseases	Infectious	CD8A	T-cell surface glycoprotein CD8 alpha chain	Neurology	P01732	OID21018	Weighted median	168	0.211357	0.045711	3.76829e-06	Forward trans-MR	forward	EUR	Disease
Dysentery	Dysentery	Dys	Infectious and parasitic diseases	Infectious	CD8A	T-cell surface glycoprotein CD8 alpha chain	Neurology	P01732	OID21018	Weighted mode	168	0.173762	0.0594788	0.00396692	Forward trans-MR	forward	EUR	Disease
Epilepsy	Epilepsy	Ep	Diseases of the nervous system	Nervous	CD8A	T-cell surface glycoprotein CD8 alpha chain	Neurology	P01732	OID21018	Inverse variance weighted	179	-0.146865	0.0274661	8.93624e-08	Forward trans-MR	forward	EUR	Disease
Epilepsy	Epilepsy	Ep	Diseases of the nervous system	Nervous	CD8A	T-cell surface glycoprotein CD8 alpha chain	Neurology	P01732	OID21018	MR Egger	179	-0.149519	0.0488028	0.00252771	Forward trans-MR	forward	EUR	Disease
Epilepsy	Epilepsy	Ep	Diseases of the nervous system	Nervous	CD8A	T-cell surface glycoprotein CD8 alpha chain	Neurology	P01732	OID21018	Weighted median	179	-0.131558	0.0375703	0.000462373	Forward trans-MR	forward	EUR	Disease
Epilepsy	Epilepsy	Ep	Diseases of the nervous system	Nervous	CD8A	T-cell surface glycoprotein CD8 alpha chain	Neurology	P01732	OID21018	Weighted mode	179	-0.130527	0.0414679	0.00193008	Forward trans-MR	forward	EUR	Disease
Gastroesophageal reflux disease	GERD	GERD	Diseases of the digestive system	Digestive	CD8A	T-cell surface glycoprotein CD8 alpha chain	Neurology	P01732	OID21018	Inverse variance weighted	179	0.0719269	0.0135131	1.02204e-07	Forward trans-MR	forward	EUR	Disease
Gastroesophageal reflux disease	GERD	GERD	Diseases of the digestive system	Digestive	CD8A	T-cell surface glycoprotein CD8 alpha chain	Neurology	P01732	OID21018	MR Egger	179	0.0179946	0.0233615	0.442169	Forward trans-MR	forward	EUR	Disease
Gastroesophageal reflux disease	GERD	GERD	Diseases of the digestive system	Digestive	CD8A	T-cell surface glycoprotein CD8 alpha chain	Neurology	P01732	OID21018	Weighted median	179	0.0461174	0.0159467	0.00382835	Forward trans-MR	forward	EUR	Disease
Gastroesophageal reflux disease	GERD	GERD	Diseases of the digestive system	Digestive	CD8A	T-cell surface glycoprotein CD8 alpha chain	Neurology	P01732	OID21018	Weighted mode	179	0.0248342	0.0206887	0.231589	Forward trans-MR	forward	EUR	Disease
Graves' disease	GD	GD	Endocrine, nutritional and metabolic diseases	Autoimmune	CD8A	T-cell surface glycoprotein CD8 alpha chain	Neurology	P01732	OID21018	Inverse variance weighted	179	-0.701647	0.112144	3.93365e-10	Forward trans-MR	forward	EUR	Disease
Graves' disease	GD	GD	Endocrine, nutritional and metabolic diseases	Autoimmune	CD8A	T-cell surface glycoprotein CD8 alpha chain	Neurology	P01732	OID21018	MR Egger	179	-0.353755	0.196761	0.073898	Forward trans-MR	forward	EUR	Disease
Graves' disease	GD	GD	Endocrine, nutritional and metabolic diseases	Autoimmune	CD8A	T-cell surface glycoprotein CD8 alpha chain	Neurology	P01732	OID21018	Weighted median	179	-0.588834	0.0964554	1.02978e-09	Forward trans-MR	forward	EUR	Disease
Graves' disease	GD	GD	Endocrine, nutritional and metabolic diseases	Autoimmune	CD8A	T-cell surface glycoprotein CD8 alpha chain	Neurology	P01732	OID21018	Weighted mode	179	-0.512324	0.205373	0.0135209	Forward trans-MR	forward	EUR	Disease
Hyperthyroidism	Hyperthyroidism	Hype	Endocrine, nutritional and metabolic diseases	Metabolic	CD8A	T-cell surface glycoprotein CD8 alpha chain	Neurology	P01732	OID21018	Inverse variance weighted	179	-0.590168	0.075301	4.59781e-15	Forward trans-MR	forward	EUR	Disease
Hyperthyroidism	Hyperthyroidism	Hype	Endocrine, nutritional and metabolic diseases	Metabolic	CD8A	T-cell surface glycoprotein CD8 alpha chain	Neurology	P01732	OID21018	MR Egger	179	-0.36538	0.131751	0.00614448	Forward trans-MR	forward	EUR	Disease
Hyperthyroidism	Hyperthyroidism	Hype	Endocrine, nutritional and metabolic diseases	Metabolic	CD8A	T-cell surface glycoprotein CD8 alpha chain	Neurology	P01732	OID21018	Weighted median	179	-0.491098	0.0696128	1.72952e-12	Forward trans-MR	forward	EUR	Disease
Hyperthyroidism	Hyperthyroidism	Hype	Endocrine, nutritional and metabolic diseases	Metabolic	CD8A	T-cell surface glycoprotein CD8 alpha chain	Neurology	P01732	OID21018	Weighted mode	179	-0.580971	0.133749	2.34833e-05	Forward trans-MR	forward	EUR	Disease
Idiopathic thrombocytopenic purpura	Idiopathic_Thrombocytopenic_Purpura	ITP	Diseases of the blood and blood-forming organs and certain disorders involving the immune mechanism	Blood	CD8A	T-cell surface glycoprotein CD8 alpha chain	Neurology	P01732	OID21018	Inverse variance weighted	179	-0.625676	0.0614582	2.42298e-24	Forward trans-MR	forward	EUR	Disease
Idiopathic thrombocytopenic purpura	Idiopathic_Thrombocytopenic_Purpura	ITP	Diseases of the blood and blood-forming organs and certain disorders involving the immune mechanism	Blood	CD8A	T-cell surface glycoprotein CD8 alpha chain	Neurology	P01732	OID21018	MR Egger	179	-0.440202	0.107408	6.32729e-05	Forward trans-MR	forward	EUR	Disease
Idiopathic thrombocytopenic purpura	Idiopathic_Thrombocytopenic_Purpura	ITP	Diseases of the blood and blood-forming organs and certain disorders involving the immune mechanism	Blood	CD8A	T-cell surface glycoprotein CD8 alpha chain	Neurology	P01732	OID21018	Weighted median	179	-0.554976	0.0920334	1.63805e-09	Forward trans-MR	forward	EUR	Disease
Idiopathic thrombocytopenic purpura	Idiopathic_Thrombocytopenic_Purpura	ITP	Diseases of the blood and blood-forming organs and certain disorders involving the immune mechanism	Blood	CD8A	T-cell surface glycoprotein CD8 alpha chain	Neurology	P01732	OID21018	Weighted mode	179	-0.560102	0.108738	6.82751e-07	Forward trans-MR	forward	EUR	Disease
Malignant lymphoma	Malignant_Lymphoma	ML	Neoplasms	Neoplasms	CD8A	T-cell surface glycoprotein CD8 alpha chain	Neurology	P01732	OID21018	Inverse variance weighted	179	-0.304908	0.0368826	1.37367e-16	Forward trans-MR	forward	EUR	Disease
Malignant lymphoma	Malignant_Lymphoma	ML	Neoplasms	Neoplasms	CD8A	T-cell surface glycoprotein CD8 alpha chain	Neurology	P01732	OID21018	MR Egger	179	-0.209123	0.0645347	0.00142563	Forward trans-MR	forward	EUR	Disease
Malignant lymphoma	Malignant_Lymphoma	ML	Neoplasms	Neoplasms	CD8A	T-cell surface glycoprotein CD8 alpha chain	Neurology	P01732	OID21018	Weighted median	179	-0.243684	0.0428575	1.30129e-08	Forward trans-MR	forward	EUR	Disease
Malignant lymphoma	Malignant_Lymphoma	ML	Neoplasms	Neoplasms	CD8A	T-cell surface glycoprotein CD8 alpha chain	Neurology	P01732	OID21018	Weighted mode	179	-0.210931	0.0491737	2.93267e-05	Forward trans-MR	forward	EUR	Disease
Metal allergy	Metal_allergy	MA	Diseases of the skin and subcutaneous tissue	Skin	CD8A	T-cell surface glycoprotein CD8 alpha chain	Neurology	P01732	OID21018	Inverse variance weighted	168	-0.317154	0.0311623	2.49888e-24	Forward trans-MR	forward	EUR	Disease
Metal allergy	Metal_allergy	MA	Diseases of the skin and subcutaneous tissue	Skin	CD8A	T-cell surface glycoprotein CD8 alpha chain	Neurology	P01732	OID21018	MR Egger	168	-0.259346	0.055712	6.59512e-06	Forward trans-MR	forward	EUR	Disease
Metal allergy	Metal_allergy	MA	Diseases of the skin and subcutaneous tissue	Skin	CD8A	T-cell surface glycoprotein CD8 alpha chain	Neurology	P01732	OID21018	Weighted median	168	-0.312216	0.0464799	1.85211e-11	Forward trans-MR	forward	EUR	Disease
Metal allergy	Metal_allergy	MA	Diseases of the skin and subcutaneous tissue	Skin	CD8A	T-cell surface glycoprotein CD8 alpha chain	Neurology	P01732	OID21018	Weighted mode	168	-0.331781	0.0662229	1.37504e-06	Forward trans-MR	forward	EUR	Disease
Osteoporosis	Osteoporosis	OP	Diseases of the musculoskeletal system and connective tissue	Musculoskeletal	CD8A	T-cell surface glycoprotein CD8 alpha chain	Neurology	P01732	OID21018	Inverse variance weighted	179	-0.134243	0.0197294	1.01597e-11	Forward trans-MR	forward	EUR	Disease
Osteoporosis	Osteoporosis	OP	Diseases of the musculoskeletal system and connective tissue	Musculoskeletal	CD8A	T-cell surface glycoprotein CD8 alpha chain	Neurology	P01732	OID21018	MR Egger	179	-0.0813655	0.0345411	0.0195868	Forward trans-MR	forward	EUR	Disease
Osteoporosis	Osteoporosis	OP	Diseases of the musculoskeletal system and connective tissue	Musculoskeletal	CD8A	T-cell surface glycoprotein CD8 alpha chain	Neurology	P01732	OID21018	Weighted median	179	-0.11967	0.0290317	3.75493e-05	Forward trans-MR	forward	EUR	Disease
Osteoporosis	Osteoporosis	OP	Diseases of the musculoskeletal system and connective tissue	Musculoskeletal	CD8A	T-cell surface glycoprotein CD8 alpha chain	Neurology	P01732	OID21018	Weighted mode	179	-0.102128	0.0411215	0.013932	Forward trans-MR	forward	EUR	Disease
Periodontal disease	Periodontal_Disease	PeD	Diseases of the digestive system	Digestive	CD8A	T-cell surface glycoprotein CD8 alpha chain	Neurology	P01732	OID21018	Inverse variance weighted	168	-0.221743	0.0320155	4.32569e-12	Forward trans-MR	forward	EUR	Disease
Periodontal disease	Periodontal_Disease	PeD	Diseases of the digestive system	Digestive	CD8A	T-cell surface glycoprotein CD8 alpha chain	Neurology	P01732	OID21018	MR Egger	168	-0.337652	0.0570221	1.78379e-08	Forward trans-MR	forward	EUR	Disease
Periodontal disease	Periodontal_Disease	PeD	Diseases of the digestive system	Digestive	CD8A	T-cell surface glycoprotein CD8 alpha chain	Neurology	P01732	OID21018	Weighted median	168	-0.282899	0.0529395	9.10033e-08	Forward trans-MR	forward	EUR	Disease
Periodontal disease	Periodontal_Disease	PeD	Diseases of the digestive system	Digestive	CD8A	T-cell surface glycoprotein CD8 alpha chain	Neurology	P01732	OID21018	Weighted mode	168	-0.306984	0.0689863	1.5641e-05	Forward trans-MR	forward	EUR	Disease
Pleurisy	Pleurisy	Pl	Diseases of the respiratory system	Respiratory	CD8A	T-cell surface glycoprotein CD8 alpha chain	Neurology	P01732	OID21018	Inverse variance weighted	179	-0.0830547	0.0156908	1.20181e-07	Forward trans-MR	forward	EUR	Disease
Pleurisy	Pleurisy	Pl	Diseases of the respiratory system	Respiratory	CD8A	T-cell surface glycoprotein CD8 alpha chain	Neurology	P01732	OID21018	MR Egger	179	-0.102825	0.0276458	0.000267915	Forward trans-MR	forward	EUR	Disease
Pleurisy	Pleurisy	Pl	Diseases of the respiratory system	Respiratory	CD8A	T-cell surface glycoprotein CD8 alpha chain	Neurology	P01732	OID21018	Weighted median	179	-0.0871807	0.0251448	0.000526012	Forward trans-MR	forward	EUR	Disease
Pleurisy	Pleurisy	Pl	Diseases of the respiratory system	Respiratory	CD8A	T-cell surface glycoprotein CD8 alpha chain	Neurology	P01732	OID21018	Weighted mode	179	-0.0932983	0.0291326	0.00161388	Forward trans-MR	forward	EUR	Disease
Psoriasis vulgaris	PsV	PsV	Diseases of the skin and subcutaneous tissue	Autoimmune	CD8A	T-cell surface glycoprotein CD8 alpha chain	Neurology	P01732	OID21018	Inverse variance weighted	179	1.39463	0.0953317	1.82805e-48	Forward trans-MR	forward	EUR	Disease
Psoriasis vulgaris	PsV	PsV	Diseases of the skin and subcutaneous tissue	Autoimmune	CD8A	T-cell surface glycoprotein CD8 alpha chain	Neurology	P01732	OID21018	MR Egger	179	1.64984	0.169026	2.8084e-18	Forward trans-MR	forward	EUR	Disease
Psoriasis vulgaris	PsV	PsV	Diseases of the skin and subcutaneous tissue	Autoimmune	CD8A	T-cell surface glycoprotein CD8 alpha chain	Neurology	P01732	OID21018	Weighted median	179	0.94635	0.066766	1.32481e-45	Forward trans-MR	forward	EUR	Disease
Psoriasis vulgaris	PsV	PsV	Diseases of the skin and subcutaneous tissue	Autoimmune	CD8A	T-cell surface glycoprotein CD8 alpha chain	Neurology	P01732	OID21018	Weighted mode	179	0.30684	0.0791409	0.000148522	Forward trans-MR	forward	EUR	Disease
Sjogren's syndrome	Sjogren_Syndrome	SS	Diseases of the musculoskeletal system and connective tissue	Autoimmune	CD8A	T-cell surface glycoprotein CD8 alpha chain	Neurology	P01732	OID21018	Inverse variance weighted	179	-0.844243	0.0955773	1.01822e-18	Forward trans-MR	forward	EUR	Disease
Sjogren's syndrome	Sjogren_Syndrome	SS	Diseases of the musculoskeletal system and connective tissue	Autoimmune	CD8A	T-cell surface glycoprotein CD8 alpha chain	Neurology	P01732	OID21018	MR Egger	179	-0.430928	0.165228	0.00988321	Forward trans-MR	forward	EUR	Disease
Sjogren's syndrome	Sjogren_Syndrome	SS	Diseases of the musculoskeletal system and connective tissue	Autoimmune	CD8A	T-cell surface glycoprotein CD8 alpha chain	Neurology	P01732	OID21018	Weighted median	179	-0.503524	0.0880233	1.0631e-08	Forward trans-MR	forward	EUR	Disease
Sjogren's syndrome	Sjogren_Syndrome	SS	Diseases of the musculoskeletal system and connective tissue	Autoimmune	CD8A	T-cell surface glycoprotein CD8 alpha chain	Neurology	P01732	OID21018	Weighted mode	179	-0.367911	0.101352	0.00037022	Forward trans-MR	forward	EUR	Disease
Systemic lupus erythematosus	SLE	SLE	Diseases of the musculoskeletal system and connective tissue	Autoimmune	CD8A	T-cell surface glycoprotein CD8 alpha chain	Neurology	P01732	OID21018	Inverse variance weighted	179	-0.739351	0.121446	1.14388e-09	Forward trans-MR	forward	EUR	Disease
Systemic lupus erythematosus	SLE	SLE	Diseases of the musculoskeletal system and connective tissue	Autoimmune	CD8A	T-cell surface glycoprotein CD8 alpha chain	Neurology	P01732	OID21018	MR Egger	179	-0.245229	0.210312	0.245173	Forward trans-MR	forward	EUR	Disease
Systemic lupus erythematosus	SLE	SLE	Diseases of the musculoskeletal system and connective tissue	Autoimmune	CD8A	T-cell surface glycoprotein CD8 alpha chain	Neurology	P01732	OID21018	Weighted median	179	-0.482117	0.113617	2.20194e-05	Forward trans-MR	forward	EUR	Disease
Systemic lupus erythematosus	SLE	SLE	Diseases of the musculoskeletal system and connective tissue	Autoimmune	CD8A	T-cell surface glycoprotein CD8 alpha chain	Neurology	P01732	OID21018	Weighted mode	179	-0.338516	0.143876	0.0197231	Forward trans-MR	forward	EUR	Disease
Tonsillitis	Tonsillitis	Ton	Diseases of the respiratory system	Respiratory	CD8A	T-cell surface glycoprotein CD8 alpha chain	Neurology	P01732	OID21018	Inverse variance weighted	179	0.185942	0.0263228	1.61865e-12	Forward trans-MR	forward	EUR	Disease
Tonsillitis	Tonsillitis	Ton	Diseases of the respiratory system	Respiratory	CD8A	T-cell surface glycoprotein CD8 alpha chain	Neurology	P01732	OID21018	MR Egger	179	0.153941	0.0467477	0.00119687	Forward trans-MR	forward	EUR	Disease
Tonsillitis	Tonsillitis	Ton	Diseases of the respiratory system	Respiratory	CD8A	T-cell surface glycoprotein CD8 alpha chain	Neurology	P01732	OID21018	Weighted median	179	0.179176	0.038859	4.00893e-06	Forward trans-MR	forward	EUR	Disease
Tonsillitis	Tonsillitis	Ton	Diseases of the respiratory system	Respiratory	CD8A	T-cell surface glycoprotein CD8 alpha chain	Neurology	P01732	OID21018	Weighted mode	179	0.204409	0.0452648	1.14468e-05	Forward trans-MR	forward	EUR	Disease
Toxic epidermal necrolysis/Stevens-Johnson syndrome	TEN_SJS	TS	Diseases of the skin and subcutaneous tissue	Autoimmune	CD8A	T-cell surface glycoprotein CD8 alpha chain	Neurology	P01732	OID21018	Inverse variance weighted	179	-0.503965	0.0869826	6.87888e-09	Forward trans-MR	forward	EUR	Disease
Toxic epidermal necrolysis/Stevens-Johnson syndrome	TEN_SJS	TS	Diseases of the skin and subcutaneous tissue	Autoimmune	CD8A	T-cell surface glycoprotein CD8 alpha chain	Neurology	P01732	OID21018	MR Egger	179	-0.31827	0.153934	0.040135	Forward trans-MR	forward	EUR	Disease
Toxic epidermal necrolysis/Stevens-Johnson syndrome	TEN_SJS	TS	Diseases of the skin and subcutaneous tissue	Autoimmune	CD8A	T-cell surface glycoprotein CD8 alpha chain	Neurology	P01732	OID21018	Weighted median	179	-0.441961	0.136761	0.00123092	Forward trans-MR	forward	EUR	Disease
Toxic epidermal necrolysis/Stevens-Johnson syndrome	TEN_SJS	TS	Diseases of the skin and subcutaneous tissue	Autoimmune	CD8A	T-cell surface glycoprotein CD8 alpha chain	Neurology	P01732	OID21018	Weighted mode	179	-0.456385	0.164272	0.00605197	Forward trans-MR	forward	EUR	Disease
Typhoid fever	Typhoid	Typ	Infectious and parasitic diseases	Infectious	CD8A	T-cell surface glycoprotein CD8 alpha chain	Neurology	P01732	OID21018	Inverse variance weighted	168	0.250753	0.0264687	2.70475e-21	Forward trans-MR	forward	EUR	Disease
Typhoid fever	Typhoid	Typ	Infectious and parasitic diseases	Infectious	CD8A	T-cell surface glycoprotein CD8 alpha chain	Neurology	P01732	OID21018	MR Egger	168	0.201042	0.0473168	3.57292e-05	Forward trans-MR	forward	EUR	Disease
Typhoid fever	Typhoid	Typ	Infectious and parasitic diseases	Infectious	CD8A	T-cell surface glycoprotein CD8 alpha chain	Neurology	P01732	OID21018	Weighted median	168	0.211357	0.0435231	1.19663e-06	Forward trans-MR	forward	EUR	Disease
Typhoid fever	Typhoid	Typ	Infectious and parasitic diseases	Infectious	CD8A	T-cell surface glycoprotein CD8 alpha chain	Neurology	P01732	OID21018	Weighted mode	168	0.173761	0.0572386	0.00278425	Forward trans-MR	forward	EUR	Disease
Urolithiasis	Urolithiasis	Uro	Diseases of the genitourinary system	Renal	CD8A	T-cell surface glycoprotein CD8 alpha chain	Neurology	P01732	OID21018	Inverse variance weighted	179	0.234338	0.0256905	7.40189e-20	Forward trans-MR	forward	EUR	Disease
Urolithiasis	Urolithiasis	Uro	Diseases of the genitourinary system	Renal	CD8A	T-cell surface glycoprotein CD8 alpha chain	Neurology	P01732	OID21018	MR Egger	179	0.17075	0.0450791	0.000208064	Forward trans-MR	forward	EUR	Disease
Urolithiasis	Urolithiasis	Uro	Diseases of the genitourinary system	Renal	CD8A	T-cell surface glycoprotein CD8 alpha chain	Neurology	P01732	OID21018	Weighted median	179	0.260323	0.0379571	6.96598e-12	Forward trans-MR	forward	EUR	Disease
Urolithiasis	Urolithiasis	Uro	Diseases of the genitourinary system	Renal	CD8A	T-cell surface glycoprotein CD8 alpha chain	Neurology	P01732	OID21018	Weighted mode	179	0.264892	0.0507293	4.91028e-07	Forward trans-MR	forward	EUR	Disease
Cardiac valvular disease	Cardiac_Valvular_Disease	CVD	Diseases of the circulatory system	Cardiovascular	CDH1	Cadherin-1	Cardiometabolic	P12830	OID20353	Inverse variance weighted	107	-0.0894674	0.0136581	5.7345e-11	Forward trans-MR	forward	EUR	Disease
Cardiac valvular disease	Cardiac_Valvular_Disease	CVD	Diseases of the circulatory system	Cardiovascular	CDH1	Cadherin-1	Cardiometabolic	P12830	OID20353	MR Egger	107	-0.084853	0.0257904	0.00136399	Forward trans-MR	forward	EUR	Disease
Cardiac valvular disease	Cardiac_Valvular_Disease	CVD	Diseases of the circulatory system	Cardiovascular	CDH1	Cadherin-1	Cardiometabolic	P12830	OID20353	Weighted median	107	-0.0838608	0.0204268	4.03565e-05	Forward trans-MR	forward	EUR	Disease
Cardiac valvular disease	Cardiac_Valvular_Disease	CVD	Diseases of the circulatory system	Cardiovascular	CDH1	Cadherin-1	Cardiometabolic	P12830	OID20353	Weighted mode	107	-0.0799639	0.0206037	0.000181023	Forward trans-MR	forward	EUR	Disease
Cholecystitis	Cholecystitis	Cho	Diseases of the digestive system	Digestive	CDH1	Cadherin-1	Cardiometabolic	P12830	OID20353	Inverse variance weighted	107	-0.161632	0.0204286	2.53223e-15	Forward trans-MR	forward	EUR	Disease
Cholecystitis	Cholecystitis	Cho	Diseases of the digestive system	Digestive	CDH1	Cadherin-1	Cardiometabolic	P12830	OID20353	MR Egger	107	-0.236813	0.0369463	4.23419e-09	Forward trans-MR	forward	EUR	Disease
Cholecystitis	Cholecystitis	Cho	Diseases of the digestive system	Digestive	CDH1	Cadherin-1	Cardiometabolic	P12830	OID20353	Weighted median	107	-0.186739	0.0270945	5.49578e-12	Forward trans-MR	forward	EUR	Disease
Cholecystitis	Cholecystitis	Cho	Diseases of the digestive system	Digestive	CDH1	Cadherin-1	Cardiometabolic	P12830	OID20353	Weighted mode	107	-0.192505	0.0260751	3.67859e-11	Forward trans-MR	forward	EUR	Disease
Cholelithiasis	Cholelithiasis	CL	Diseases of the digestive system	Digestive	CDH1	Cadherin-1	Cardiometabolic	P12830	OID20353	Inverse variance weighted	107	-0.132026	0.0171611	1.43332e-14	Forward trans-MR	forward	EUR	Disease
Cholelithiasis	Cholelithiasis	CL	Diseases of the digestive system	Digestive	CDH1	Cadherin-1	Cardiometabolic	P12830	OID20353	MR Egger	107	-0.21502	0.0306132	2.2285e-10	Forward trans-MR	forward	EUR	Disease
Cholelithiasis	Cholelithiasis	CL	Diseases of the digestive system	Digestive	CDH1	Cadherin-1	Cardiometabolic	P12830	OID20353	Weighted median	107	-0.145257	0.0190116	2.16501e-14	Forward trans-MR	forward	EUR	Disease
Cholelithiasis	Cholelithiasis	CL	Diseases of the digestive system	Digestive	CDH1	Cadherin-1	Cardiometabolic	P12830	OID20353	Weighted mode	107	-0.1701	0.0165773	1.43993e-17	Forward trans-MR	forward	EUR	Disease
Endometriosis	Endometriosis	EM	Diseases of the genitourinary system	Genitourinary	CDH1	Cadherin-1	Cardiometabolic	P12830	OID20353	Inverse variance weighted	107	-0.24551	0.0259969	3.59457e-21	Forward trans-MR	forward	EUR	Disease
Endometriosis	Endometriosis	EM	Diseases of the genitourinary system	Genitourinary	CDH1	Cadherin-1	Cardiometabolic	P12830	OID20353	MR Egger	107	-0.233994	0.0483254	4.44372e-06	Forward trans-MR	forward	EUR	Disease
Endometriosis	Endometriosis	EM	Diseases of the genitourinary system	Genitourinary	CDH1	Cadherin-1	Cardiometabolic	P12830	OID20353	Weighted median	107	-0.244224	0.039194	4.63008e-10	Forward trans-MR	forward	EUR	Disease
Endometriosis	Endometriosis	EM	Diseases of the genitourinary system	Genitourinary	CDH1	Cadherin-1	Cardiometabolic	P12830	OID20353	Weighted mode	107	-0.241773	0.0395926	1.70458e-08	Forward trans-MR	forward	EUR	Disease
Varicose	Varicose	Var	Diseases of the circulatory system	Cardiovascular	CDH1	Cadherin-1	Cardiometabolic	P12830	OID20353	Inverse variance weighted	107	-0.142746	0.0171255	7.734e-17	Forward trans-MR	forward	EUR	Disease
Varicose	Varicose	Var	Diseases of the circulatory system	Cardiovascular	CDH1	Cadherin-1	Cardiometabolic	P12830	OID20353	MR Egger	107	-0.145718	0.0320448	1.46166e-05	Forward trans-MR	forward	EUR	Disease
Varicose	Varicose	Var	Diseases of the circulatory system	Cardiovascular	CDH1	Cadherin-1	Cardiometabolic	P12830	OID20353	Weighted median	107	-0.164348	0.02227	1.58537e-13	Forward trans-MR	forward	EUR	Disease
Varicose	Varicose	Var	Diseases of the circulatory system	Cardiovascular	CDH1	Cadherin-1	Cardiometabolic	P12830	OID20353	Weighted mode	107	-0.175789	0.0236008	2.65434e-11	Forward trans-MR	forward	EUR	Disease
Chronic sinusitis	Chronic_Sinusitis	ChS	Diseases of the respiratory system	Respiratory	CDH15	Cadherin-15	Neurology	P55291	OID21005	Inverse variance weighted	95	-0.0988635	0.0161815	9.98523e-10	Forward trans-MR	forward	EUR	Disease
Chronic sinusitis	Chronic_Sinusitis	ChS	Diseases of the respiratory system	Respiratory	CDH15	Cadherin-15	Neurology	P55291	OID21005	MR Egger	95	-0.101641	0.0192394	8.33348e-07	Forward trans-MR	forward	EUR	Disease
Chronic sinusitis	Chronic_Sinusitis	ChS	Diseases of the respiratory system	Respiratory	CDH15	Cadherin-15	Neurology	P55291	OID21005	Weighted median	95	-0.108804	0.023762	4.67393e-06	Forward trans-MR	forward	EUR	Disease
Chronic sinusitis	Chronic_Sinusitis	ChS	Diseases of the respiratory system	Respiratory	CDH15	Cadherin-15	Neurology	P55291	OID21005	Weighted mode	95	-0.109306	0.0199032	3.37378e-07	Forward trans-MR	forward	EUR	Disease
Cardiac valvular disease	Cardiac_Valvular_Disease	CVD	Diseases of the circulatory system	Cardiovascular	CDH17	Cadherin-17	Cardiometabolic	Q12864	OID20134	Inverse variance weighted	264	-0.0533936	0.00816762	6.26673e-11	Forward trans-MR	forward	EUR	Disease
Cardiac valvular disease	Cardiac_Valvular_Disease	CVD	Diseases of the circulatory system	Cardiovascular	CDH17	Cadherin-17	Cardiometabolic	Q12864	OID20134	MR Egger	264	-0.074881	0.0129586	2.13402e-08	Forward trans-MR	forward	EUR	Disease
Cardiac valvular disease	Cardiac_Valvular_Disease	CVD	Diseases of the circulatory system	Cardiovascular	CDH17	Cadherin-17	Cardiometabolic	Q12864	OID20134	Weighted median	264	-0.068815	0.0150477	4.80514e-06	Forward trans-MR	forward	EUR	Disease
Cardiac valvular disease	Cardiac_Valvular_Disease	CVD	Diseases of the circulatory system	Cardiovascular	CDH17	Cadherin-17	Cardiometabolic	Q12864	OID20134	Weighted mode	264	-0.0631871	0.0141323	1.158e-05	Forward trans-MR	forward	EUR	Disease
Endometriosis	Endometriosis	EM	Diseases of the genitourinary system	Genitourinary	CDH17	Cadherin-17	Cardiometabolic	Q12864	OID20134	Inverse variance weighted	264	-0.132248	0.0189682	3.12322e-12	Forward trans-MR	forward	EUR	Disease
Endometriosis	Endometriosis	EM	Diseases of the genitourinary system	Genitourinary	CDH17	Cadherin-17	Cardiometabolic	Q12864	OID20134	MR Egger	264	-0.150441	0.0305185	1.46442e-06	Forward trans-MR	forward	EUR	Disease
Endometriosis	Endometriosis	EM	Diseases of the genitourinary system	Genitourinary	CDH17	Cadherin-17	Cardiometabolic	Q12864	OID20134	Weighted median	264	-0.127871	0.0307062	3.12243e-05	Forward trans-MR	forward	EUR	Disease
Endometriosis	Endometriosis	EM	Diseases of the genitourinary system	Genitourinary	CDH17	Cadherin-17	Cardiometabolic	Q12864	OID20134	Weighted mode	264	-0.152938	0.0335097	7.70999e-06	Forward trans-MR	forward	EUR	Disease
Cardiac valvular disease	Cardiac_Valvular_Disease	CVD	Diseases of the circulatory system	Cardiovascular	CDH5	Cadherin-5	Cardiometabolic	P33151	OID20243	Inverse variance weighted	134	-0.0585739	0.0102752	1.1944e-08	Forward trans-MR	forward	EUR	Disease
Cardiac valvular disease	Cardiac_Valvular_Disease	CVD	Diseases of the circulatory system	Cardiovascular	CDH5	Cadherin-5	Cardiometabolic	P33151	OID20243	MR Egger	134	-0.0486445	0.0143523	0.000924222	Forward trans-MR	forward	EUR	Disease
Cardiac valvular disease	Cardiac_Valvular_Disease	CVD	Diseases of the circulatory system	Cardiovascular	CDH5	Cadherin-5	Cardiometabolic	P33151	OID20243	Weighted median	134	-0.0500215	0.0134524	0.000200495	Forward trans-MR	forward	EUR	Disease
Cardiac valvular disease	Cardiac_Valvular_Disease	CVD	Diseases of the circulatory system	Cardiovascular	CDH5	Cadherin-5	Cardiometabolic	P33151	OID20243	Weighted mode	134	-0.0497158	0.0116778	3.88182e-05	Forward trans-MR	forward	EUR	Disease
Meniere's disease	Meniere	Men	Diseases of the ear and mastoid process	Ear	CDH5	Cadherin-5	Cardiometabolic	P33151	OID20243	Inverse variance weighted	134	-0.17267	0.0321661	7.95808e-08	Forward trans-MR	forward	EUR	Disease
Meniere's disease	Meniere	Men	Diseases of the ear and mastoid process	Ear	CDH5	Cadherin-5	Cardiometabolic	P33151	OID20243	MR Egger	134	-0.153982	0.0452784	0.00088933	Forward trans-MR	forward	EUR	Disease
Meniere's disease	Meniere	Men	Diseases of the ear and mastoid process	Ear	CDH5	Cadherin-5	Cardiometabolic	P33151	OID20243	Weighted median	134	-0.116061	0.0522357	0.0262916	Forward trans-MR	forward	EUR	Disease
Meniere's disease	Meniere	Men	Diseases of the ear and mastoid process	Ear	CDH5	Cadherin-5	Cardiometabolic	P33151	OID20243	Weighted mode	134	-0.15569	0.0391462	0.000113963	Forward trans-MR	forward	EUR	Disease
Urolithiasis	Urolithiasis	Uro	Diseases of the genitourinary system	Renal	CDHR1	Cadherin-related family member 1	Neurology	Q96JP9	OID20808	Inverse variance weighted	61	0.191569	0.0329948	6.39743e-09	Forward trans-MR	forward	EUR	Disease
Urolithiasis	Urolithiasis	Uro	Diseases of the genitourinary system	Renal	CDHR1	Cadherin-related family member 1	Neurology	Q96JP9	OID20808	MR Egger	61	0.0721528	0.0482646	0.140259	Forward trans-MR	forward	EUR	Disease
Urolithiasis	Urolithiasis	Uro	Diseases of the genitourinary system	Renal	CDHR1	Cadherin-related family member 1	Neurology	Q96JP9	OID20808	Weighted median	61	0.135469	0.0476377	0.00445882	Forward trans-MR	forward	EUR	Disease
Urolithiasis	Urolithiasis	Uro	Diseases of the genitourinary system	Renal	CDHR1	Cadherin-related family member 1	Neurology	Q96JP9	OID20808	Weighted mode	61	0.127627	0.0561007	0.0264956	Forward trans-MR	forward	EUR	Disease
Bronchiectasis	Bronchiectasis	Bro	Diseases of the respiratory system	Respiratory	CDHR5	Cadherin-related family member 5	Cardiometabolic	Q9HBB8	OID20193	Inverse variance weighted	180	-0.124482	0.0234651	1.12697e-07	Forward trans-MR	forward	EUR	Disease
Bronchiectasis	Bronchiectasis	Bro	Diseases of the respiratory system	Respiratory	CDHR5	Cadherin-related family member 5	Cardiometabolic	Q9HBB8	OID20193	MR Egger	180	-0.0960858	0.0345229	0.00596302	Forward trans-MR	forward	EUR	Disease
Bronchiectasis	Bronchiectasis	Bro	Diseases of the respiratory system	Respiratory	CDHR5	Cadherin-related family member 5	Cardiometabolic	Q9HBB8	OID20193	Weighted median	180	-0.0621272	0.0368162	0.0915086	Forward trans-MR	forward	EUR	Disease
Bronchiectasis	Bronchiectasis	Bro	Diseases of the respiratory system	Respiratory	CDHR5	Cadherin-related family member 5	Cardiometabolic	Q9HBB8	OID20193	Weighted mode	180	-0.0941954	0.0405498	0.0213059	Forward trans-MR	forward	EUR	Disease
Acute pancreatitis	Acute_Pancreatitis	AP	Diseases of the digestive system	Digestive	CDSN	Corneodesmosin	Inflammation	Q15517	OID20667	Inverse variance weighted	451	0.0864285	0.0122593	1.78889e-12	Forward trans-MR	forward	EUR	Disease
Acute pancreatitis	Acute_Pancreatitis	AP	Diseases of the digestive system	Digestive	CDSN	Corneodesmosin	Inflammation	Q15517	OID20667	MR Egger	451	0.0756931	0.0196966	0.000139091	Forward trans-MR	forward	EUR	Disease
Acute pancreatitis	Acute_Pancreatitis	AP	Diseases of the digestive system	Digestive	CDSN	Corneodesmosin	Inflammation	Q15517	OID20667	Weighted median	451	0.108812	0.0206284	1.32839e-07	Forward trans-MR	forward	EUR	Disease
Acute pancreatitis	Acute_Pancreatitis	AP	Diseases of the digestive system	Digestive	CDSN	Corneodesmosin	Inflammation	Q15517	OID20667	Weighted mode	451	0.103551	0.0242342	2.35576e-05	Forward trans-MR	forward	EUR	Disease
Autoimmune hepatitis	AIH	AIH	Diseases of the digestive system	Autoimmune	CDSN	Corneodesmosin	Inflammation	Q15517	OID20667	Inverse variance weighted	451	0.341347	0.0355516	7.88319e-22	Forward trans-MR	forward	EUR	Disease
Autoimmune hepatitis	AIH	AIH	Diseases of the digestive system	Autoimmune	CDSN	Corneodesmosin	Inflammation	Q15517	OID20667	MR Egger	451	0.327159	0.0570491	1.7965e-08	Forward trans-MR	forward	EUR	Disease
Autoimmune hepatitis	AIH	AIH	Diseases of the digestive system	Autoimmune	CDSN	Corneodesmosin	Inflammation	Q15517	OID20667	Weighted median	451	0.322629	0.0501908	1.29255e-10	Forward trans-MR	forward	EUR	Disease
Autoimmune hepatitis	AIH	AIH	Diseases of the digestive system	Autoimmune	CDSN	Corneodesmosin	Inflammation	Q15517	OID20667	Weighted mode	451	0.276239	0.0691135	7.49853e-05	Forward trans-MR	forward	EUR	Disease
Bronchiectasis	Bronchiectasis	Bro	Diseases of the respiratory system	Respiratory	CDSN	Corneodesmosin	Inflammation	Q15517	OID20667	Inverse variance weighted	451	-0.0984416	0.0152084	9.61675e-11	Forward trans-MR	forward	EUR	Disease
Bronchiectasis	Bronchiectasis	Bro	Diseases of the respiratory system	Respiratory	CDSN	Corneodesmosin	Inflammation	Q15517	OID20667	MR Egger	451	-0.0824979	0.0245007	0.00082478	Forward trans-MR	forward	EUR	Disease
Bronchiectasis	Bronchiectasis	Bro	Diseases of the respiratory system	Respiratory	CDSN	Corneodesmosin	Inflammation	Q15517	OID20667	Weighted median	451	-0.117347	0.0228173	2.70563e-07	Forward trans-MR	forward	EUR	Disease
Bronchiectasis	Bronchiectasis	Bro	Diseases of the respiratory system	Respiratory	CDSN	Corneodesmosin	Inflammation	Q15517	OID20667	Weighted mode	451	-0.138422	0.0285028	1.6521e-06	Forward trans-MR	forward	EUR	Disease
Carpal tunnel syndrome	Carpal_Tunnel_Syndrome	CTS	Diseases of the nervous system	Nervous	CDSN	Corneodesmosin	Inflammation	Q15517	OID20667	Inverse variance weighted	451	0.0517074	0.00659896	4.66317e-15	Forward trans-MR	forward	EUR	Disease
Carpal tunnel syndrome	Carpal_Tunnel_Syndrome	CTS	Diseases of the nervous system	Nervous	CDSN	Corneodesmosin	Inflammation	Q15517	OID20667	MR Egger	451	0.0426055	0.010613	6.9814e-05	Forward trans-MR	forward	EUR	Disease
Carpal tunnel syndrome	Carpal_Tunnel_Syndrome	CTS	Diseases of the nervous system	Nervous	CDSN	Corneodesmosin	Inflammation	Q15517	OID20667	Weighted median	451	0.053223	0.0100317	1.12372e-07	Forward trans-MR	forward	EUR	Disease
Carpal tunnel syndrome	Carpal_Tunnel_Syndrome	CTS	Diseases of the nervous system	Nervous	CDSN	Corneodesmosin	Inflammation	Q15517	OID20667	Weighted mode	451	0.0753834	0.0140418	1.27447e-07	Forward trans-MR	forward	EUR	Disease
Chronic renal failure	Chronic_Renal_Failure	CRF	Diseases of the genitourinary system	Renal	CDSN	Corneodesmosin	Inflammation	Q15517	OID20667	Inverse variance weighted	451	0.0775769	0.0092077	3.60078e-17	Forward trans-MR	forward	EUR	Disease
Chronic renal failure	Chronic_Renal_Failure	CRF	Diseases of the genitourinary system	Renal	CDSN	Corneodesmosin	Inflammation	Q15517	OID20667	MR Egger	451	0.0590075	0.0148012	7.81994e-05	Forward trans-MR	forward	EUR	Disease
Chronic renal failure	Chronic_Renal_Failure	CRF	Diseases of the genitourinary system	Renal	CDSN	Corneodesmosin	Inflammation	Q15517	OID20667	Weighted median	451	0.0816746	0.0145519	1.99252e-08	Forward trans-MR	forward	EUR	Disease
Chronic renal failure	Chronic_Renal_Failure	CRF	Diseases of the genitourinary system	Renal	CDSN	Corneodesmosin	Inflammation	Q15517	OID20667	Weighted mode	451	0.111549	0.0188161	6.09735e-09	Forward trans-MR	forward	EUR	Disease
Colorectal cancer	CRC	CC	Neoplasms	Neoplasms	CDSN	Corneodesmosin	Inflammation	Q15517	OID20667	Inverse variance weighted	451	0.0557002	0.00951015	4.71533e-09	Forward trans-MR	forward	EUR	Disease
Colorectal cancer	CRC	CC	Neoplasms	Neoplasms	CDSN	Corneodesmosin	Inflammation	Q15517	OID20667	MR Egger	451	0.0577784	0.015338	0.000187211	Forward trans-MR	forward	EUR	Disease
Colorectal cancer	CRC	CC	Neoplasms	Neoplasms	CDSN	Corneodesmosin	Inflammation	Q15517	OID20667	Weighted median	451	0.0567666	0.0156479	0.000285905	Forward trans-MR	forward	EUR	Disease
Colorectal cancer	CRC	CC	Neoplasms	Neoplasms	CDSN	Corneodesmosin	Inflammation	Q15517	OID20667	Weighted mode	451	0.0604013	0.0171397	0.000468468	Forward trans-MR	forward	EUR	Disease
Endometrial cancer	EnC	EnC	Neoplasms	Neoplasms	CDSN	Corneodesmosin	Inflammation	Q15517	OID20667	Inverse variance weighted	451	-0.105472	0.0155476	1.17043e-11	Forward trans-MR	forward	EUR	Disease
Endometrial cancer	EnC	EnC	Neoplasms	Neoplasms	CDSN	Corneodesmosin	Inflammation	Q15517	OID20667	MR Egger	451	-0.0929963	0.0250276	0.000228157	Forward trans-MR	forward	EUR	Disease
Endometrial cancer	EnC	EnC	Neoplasms	Neoplasms	CDSN	Corneodesmosin	Inflammation	Q15517	OID20667	Weighted median	451	-0.119986	0.0252807	2.07339e-06	Forward trans-MR	forward	EUR	Disease
Endometrial cancer	EnC	EnC	Neoplasms	Neoplasms	CDSN	Corneodesmosin	Inflammation	Q15517	OID20667	Weighted mode	451	-0.146634	0.030813	2.62784e-06	Forward trans-MR	forward	EUR	Disease
Endometriosis	Endometriosis	EM	Diseases of the genitourinary system	Genitourinary	CDSN	Corneodesmosin	Inflammation	Q15517	OID20667	Inverse variance weighted	451	-0.0718827	0.0107852	2.64772e-11	Forward trans-MR	forward	EUR	Disease
Endometriosis	Endometriosis	EM	Diseases of the genitourinary system	Genitourinary	CDSN	Corneodesmosin	Inflammation	Q15517	OID20667	MR Egger	451	-0.0811982	0.0173742	3.92073e-06	Forward trans-MR	forward	EUR	Disease
Endometriosis	Endometriosis	EM	Diseases of the genitourinary system	Genitourinary	CDSN	Corneodesmosin	Inflammation	Q15517	OID20667	Weighted median	451	-0.091054	0.0173826	1.62127e-07	Forward trans-MR	forward	EUR	Disease
Endometriosis	Endometriosis	EM	Diseases of the genitourinary system	Genitourinary	CDSN	Corneodesmosin	Inflammation	Q15517	OID20667	Weighted mode	451	-0.0972047	0.0201242	1.87277e-06	Forward trans-MR	forward	EUR	Disease
Esophageal varix	Esophageal_varix	EV	Diseases of the circulatory system	Cardiovascular	CDSN	Corneodesmosin	Inflammation	Q15517	OID20667	Inverse variance weighted	451	-0.0891779	0.0155642	1.00617e-08	Forward trans-MR	forward	EUR	Disease
Esophageal varix	Esophageal_varix	EV	Diseases of the circulatory system	Cardiovascular	CDSN	Corneodesmosin	Inflammation	Q15517	OID20667	MR Egger	451	-0.0823429	0.0251074	0.00112033	Forward trans-MR	forward	EUR	Disease
Esophageal varix	Esophageal_varix	EV	Diseases of the circulatory system	Cardiovascular	CDSN	Corneodesmosin	Inflammation	Q15517	OID20667	Weighted median	451	-0.0581495	0.0259088	0.0248071	Forward trans-MR	forward	EUR	Disease
Esophageal varix	Esophageal_varix	EV	Diseases of the circulatory system	Cardiovascular	CDSN	Corneodesmosin	Inflammation	Q15517	OID20667	Weighted mode	451	-0.0468222	0.0315477	0.138463	Forward trans-MR	forward	EUR	Disease
Facial nerve palsy (Bell's palsy)	FacialN_palsy	FNP	Diseases of the nervous system	Nervous	CDSN	Corneodesmosin	Inflammation	Q15517	OID20667	Inverse variance weighted	451	0.119224	0.0179245	2.90248e-11	Forward trans-MR	forward	EUR	Disease
Facial nerve palsy (Bell's palsy)	FacialN_palsy	FNP	Diseases of the nervous system	Nervous	CDSN	Corneodesmosin	Inflammation	Q15517	OID20667	MR Egger	451	0.158949	0.0287155	5.29235e-08	Forward trans-MR	forward	EUR	Disease
Facial nerve palsy (Bell's palsy)	FacialN_palsy	FNP	Diseases of the nervous system	Nervous	CDSN	Corneodesmosin	Inflammation	Q15517	OID20667	Weighted median	451	0.133284	0.0291557	4.84389e-06	Forward trans-MR	forward	EUR	Disease
Facial nerve palsy (Bell's palsy)	FacialN_palsy	FNP	Diseases of the nervous system	Nervous	CDSN	Corneodesmosin	Inflammation	Q15517	OID20667	Weighted mode	451	0.134018	0.0328067	5.21688e-05	Forward trans-MR	forward	EUR	Disease
Gastroesophageal reflux disease	GERD	GERD	Diseases of the digestive system	Digestive	CDSN	Corneodesmosin	Inflammation	Q15517	OID20667	Inverse variance weighted	451	-0.0396024	0.00557087	1.17023e-12	Forward trans-MR	forward	EUR	Disease
Gastroesophageal reflux disease	GERD	GERD	Diseases of the digestive system	Digestive	CDSN	Corneodesmosin	Inflammation	Q15517	OID20667	MR Egger	451	-0.0515523	0.00894934	1.5588e-08	Forward trans-MR	forward	EUR	Disease
Gastroesophageal reflux disease	GERD	GERD	Diseases of the digestive system	Digestive	CDSN	Corneodesmosin	Inflammation	Q15517	OID20667	Weighted median	451	-0.0270175	0.00789042	0.000616847	Forward trans-MR	forward	EUR	Disease
Gastroesophageal reflux disease	GERD	GERD	Diseases of the digestive system	Digestive	CDSN	Corneodesmosin	Inflammation	Q15517	OID20667	Weighted mode	451	-0.0246415	0.00884507	0.00556347	Forward trans-MR	forward	EUR	Disease
Graves' disease	GD	GD	Endocrine, nutritional and metabolic diseases	Autoimmune	CDSN	Corneodesmosin	Inflammation	Q15517	OID20667	Inverse variance weighted	451	0.326337	0.040589	8.98128e-16	Forward trans-MR	forward	EUR	Disease
Graves' disease	GD	GD	Endocrine, nutritional and metabolic diseases	Autoimmune	CDSN	Corneodesmosin	Inflammation	Q15517	OID20667	MR Egger	451	0.341297	0.065088	2.42964e-07	Forward trans-MR	forward	EUR	Disease
Graves' disease	GD	GD	Endocrine, nutritional and metabolic diseases	Autoimmune	CDSN	Corneodesmosin	Inflammation	Q15517	OID20667	Weighted median	451	0.299796	0.0479007	3.88208e-10	Forward trans-MR	forward	EUR	Disease
Graves' disease	GD	GD	Endocrine, nutritional and metabolic diseases	Autoimmune	CDSN	Corneodesmosin	Inflammation	Q15517	OID20667	Weighted mode	451	0.15178	0.0796165	0.0572364	Forward trans-MR	forward	EUR	Disease
Hashimoto's disease	Hashimoto_Disease	HD	Endocrine, nutritional and metabolic diseases	Autoimmune	CDSN	Corneodesmosin	Inflammation	Q15517	OID20667	Inverse variance weighted	451	0.0907944	0.0150068	1.44655e-09	Forward trans-MR	forward	EUR	Disease
Hashimoto's disease	Hashimoto_Disease	HD	Endocrine, nutritional and metabolic diseases	Autoimmune	CDSN	Corneodesmosin	Inflammation	Q15517	OID20667	MR Egger	451	0.142853	0.0237664	3.8265e-09	Forward trans-MR	forward	EUR	Disease
Hashimoto's disease	Hashimoto_Disease	HD	Endocrine, nutritional and metabolic diseases	Autoimmune	CDSN	Corneodesmosin	Inflammation	Q15517	OID20667	Weighted median	451	0.0953569	0.0201501	2.21954e-06	Forward trans-MR	forward	EUR	Disease
Hashimoto's disease	Hashimoto_Disease	HD	Endocrine, nutritional and metabolic diseases	Autoimmune	CDSN	Corneodesmosin	Inflammation	Q15517	OID20667	Weighted mode	451	0.127714	0.0218685	1.00094e-08	Forward trans-MR	forward	EUR	Disease
Hyperthyroidism	Hyperthyroidism	Hype	Endocrine, nutritional and metabolic diseases	Metabolic	CDSN	Corneodesmosin	Inflammation	Q15517	OID20667	Inverse variance weighted	451	0.224535	0.0260798	7.33721e-18	Forward trans-MR	forward	EUR	Disease
Hyperthyroidism	Hyperthyroidism	Hype	Endocrine, nutritional and metabolic diseases	Metabolic	CDSN	Corneodesmosin	Inflammation	Q15517	OID20667	MR Egger	451	0.239956	0.0419415	1.9346e-08	Forward trans-MR	forward	EUR	Disease
Hyperthyroidism	Hyperthyroidism	Hype	Endocrine, nutritional and metabolic diseases	Metabolic	CDSN	Corneodesmosin	Inflammation	Q15517	OID20667	Weighted median	451	0.172228	0.0299255	8.65164e-09	Forward trans-MR	forward	EUR	Disease
Hyperthyroidism	Hyperthyroidism	Hype	Endocrine, nutritional and metabolic diseases	Metabolic	CDSN	Corneodesmosin	Inflammation	Q15517	OID20667	Weighted mode	451	0.0911521	0.0594471	0.125897	Forward trans-MR	forward	EUR	Disease
Hypothyroidism	Hypothyroidism	Hypo	Endocrine, nutritional and metabolic diseases	Metabolic	CDSN	Corneodesmosin	Inflammation	Q15517	OID20667	Inverse variance weighted	451	0.179922	0.0149606	2.58336e-33	Forward trans-MR	forward	EUR	Disease
Hypothyroidism	Hypothyroidism	Hypo	Endocrine, nutritional and metabolic diseases	Metabolic	CDSN	Corneodesmosin	Inflammation	Q15517	OID20667	MR Egger	451	0.215679	0.0239923	6.96214e-18	Forward trans-MR	forward	EUR	Disease
Hypothyroidism	Hypothyroidism	Hypo	Endocrine, nutritional and metabolic diseases	Metabolic	CDSN	Corneodesmosin	Inflammation	Q15517	OID20667	Weighted median	451	0.160839	0.0134274	4.61109e-33	Forward trans-MR	forward	EUR	Disease
Hypothyroidism	Hypothyroidism	Hypo	Endocrine, nutritional and metabolic diseases	Metabolic	CDSN	Corneodesmosin	Inflammation	Q15517	OID20667	Weighted mode	451	0.18793	0.0230361	3.43187e-15	Forward trans-MR	forward	EUR	Disease
IgA nephritis	IgA_nephritis	IN	Diseases of the genitourinary system	Renal	CDSN	Corneodesmosin	Inflammation	Q15517	OID20667	Inverse variance weighted	451	-0.115959	0.0109277	2.6348e-26	Forward trans-MR	forward	EUR	Disease
IgA nephritis	IgA_nephritis	IN	Diseases of the genitourinary system	Renal	CDSN	Corneodesmosin	Inflammation	Q15517	OID20667	MR Egger	451	-0.10965	0.0176419	1.17112e-09	Forward trans-MR	forward	EUR	Disease
IgA nephritis	IgA_nephritis	IN	Diseases of the genitourinary system	Renal	CDSN	Corneodesmosin	Inflammation	Q15517	OID20667	Weighted median	451	-0.117156	0.0131016	3.81607e-19	Forward trans-MR	forward	EUR	Disease
IgA nephritis	IgA_nephritis	IN	Diseases of the genitourinary system	Renal	CDSN	Corneodesmosin	Inflammation	Q15517	OID20667	Weighted mode	451	-0.0932351	0.0236283	9.22099e-05	Forward trans-MR	forward	EUR	Disease
Inguinal hernia	Ing_hernia	InH	Diseases of the digestive system	Digestive	CDSN	Corneodesmosin	Inflammation	Q15517	OID20667	Inverse variance weighted	451	-0.118925	0.00797154	2.48914e-50	Forward trans-MR	forward	EUR	Disease
Inguinal hernia	Ing_hernia	InH	Diseases of the digestive system	Digestive	CDSN	Corneodesmosin	Inflammation	Q15517	OID20667	MR Egger	451	-0.0968094	0.0127986	2.22734e-13	Forward trans-MR	forward	EUR	Disease
Inguinal hernia	Ing_hernia	InH	Diseases of the digestive system	Digestive	CDSN	Corneodesmosin	Inflammation	Q15517	OID20667	Weighted median	451	-0.113962	0.0111232	1.24019e-24	Forward trans-MR	forward	EUR	Disease
Inguinal hernia	Ing_hernia	InH	Diseases of the digestive system	Digestive	CDSN	Corneodesmosin	Inflammation	Q15517	OID20667	Weighted mode	451	-0.110914	0.0147839	3.37778e-13	Forward trans-MR	forward	EUR	Disease
Interstitial lung disease	ILD	ILD	Diseases of the respiratory system	Respiratory	CDSN	Corneodesmosin	Inflammation	Q15517	OID20667	Inverse variance weighted	451	0.113543	0.0176291	1.18953e-10	Forward trans-MR	forward	EUR	Disease
Interstitial lung disease	ILD	ILD	Diseases of the respiratory system	Respiratory	CDSN	Corneodesmosin	Inflammation	Q15517	OID20667	MR Egger	451	0.110134	0.0283589	0.000118413	Forward trans-MR	forward	EUR	Disease
Interstitial lung disease	ILD	ILD	Diseases of the respiratory system	Respiratory	CDSN	Corneodesmosin	Inflammation	Q15517	OID20667	Weighted median	451	0.145036	0.0271538	9.22862e-08	Forward trans-MR	forward	EUR	Disease
Interstitial lung disease	ILD	ILD	Diseases of the respiratory system	Respiratory	CDSN	Corneodesmosin	Inflammation	Q15517	OID20667	Weighted mode	451	0.139067	0.0372129	0.000210146	Forward trans-MR	forward	EUR	Disease
Iron deficiency anemia	Iron_Deficiency_Anemia	IDA	Diseases of the blood and blood-forming organs and certain disorders involving the immune mechanism	Blood	CDSN	Corneodesmosin	Inflammation	Q15517	OID20667	Inverse variance weighted	451	0.077224	0.00787663	1.08002e-22	Forward trans-MR	forward	EUR	Disease
Iron deficiency anemia	Iron_Deficiency_Anemia	IDA	Diseases of the blood and blood-forming organs and certain disorders involving the immune mechanism	Blood	CDSN	Corneodesmosin	Inflammation	Q15517	OID20667	MR Egger	451	0.0740126	0.0126911	1.04925e-08	Forward trans-MR	forward	EUR	Disease
Iron deficiency anemia	Iron_Deficiency_Anemia	IDA	Diseases of the blood and blood-forming organs and certain disorders involving the immune mechanism	Blood	CDSN	Corneodesmosin	Inflammation	Q15517	OID20667	Weighted median	451	0.0801456	0.0127905	3.70393e-10	Forward trans-MR	forward	EUR	Disease
Iron deficiency anemia	Iron_Deficiency_Anemia	IDA	Diseases of the blood and blood-forming organs and certain disorders involving the immune mechanism	Blood	CDSN	Corneodesmosin	Inflammation	Q15517	OID20667	Weighted mode	451	0.0899915	0.0180538	8.87374e-07	Forward trans-MR	forward	EUR	Disease
Lung cancer	LuC	LuC	Neoplasms	Neoplasms	CDSN	Corneodesmosin	Inflammation	Q15517	OID20667	Inverse variance weighted	451	0.12719	0.0132834	1.01813e-21	Forward trans-MR	forward	EUR	Disease
Lung cancer	LuC	LuC	Neoplasms	Neoplasms	CDSN	Corneodesmosin	Inflammation	Q15517	OID20667	MR Egger	451	0.159003	0.0213246	4.62764e-13	Forward trans-MR	forward	EUR	Disease
Lung cancer	LuC	LuC	Neoplasms	Neoplasms	CDSN	Corneodesmosin	Inflammation	Q15517	OID20667	Weighted median	451	0.171982	0.0197761	3.42442e-18	Forward trans-MR	forward	EUR	Disease
Lung cancer	LuC	LuC	Neoplasms	Neoplasms	CDSN	Corneodesmosin	Inflammation	Q15517	OID20667	Weighted mode	451	0.179982	0.0235369	1.25924e-13	Forward trans-MR	forward	EUR	Disease
Malignant lymphoma	Malignant_Lymphoma	ML	Neoplasms	Neoplasms	CDSN	Corneodesmosin	Inflammation	Q15517	OID20667	Inverse variance weighted	451	0.14733	0.0143156	7.69152e-25	Forward trans-MR	forward	EUR	Disease
Malignant lymphoma	Malignant_Lymphoma	ML	Neoplasms	Neoplasms	CDSN	Corneodesmosin	Inflammation	Q15517	OID20667	MR Egger	451	0.16085	0.0230713	1.12328e-11	Forward trans-MR	forward	EUR	Disease
Malignant lymphoma	Malignant_Lymphoma	ML	Neoplasms	Neoplasms	CDSN	Corneodesmosin	Inflammation	Q15517	OID20667	Weighted median	451	0.153359	0.0226663	1.3245e-11	Forward trans-MR	forward	EUR	Disease
Malignant lymphoma	Malignant_Lymphoma	ML	Neoplasms	Neoplasms	CDSN	Corneodesmosin	Inflammation	Q15517	OID20667	Weighted mode	451	0.191379	0.0349033	6.97799e-08	Forward trans-MR	forward	EUR	Disease
Nephrotic syndrome	Nephrotic_Syndrome	NS	Diseases of the genitourinary system	Renal	CDSN	Corneodesmosin	Inflammation	Q15517	OID20667	Inverse variance weighted	451	0.271709	0.0348918	6.85156e-15	Forward trans-MR	forward	EUR	Disease
Nephrotic syndrome	Nephrotic_Syndrome	NS	Diseases of the genitourinary system	Renal	CDSN	Corneodesmosin	Inflammation	Q15517	OID20667	MR Egger	451	0.28788	0.0561967	4.47982e-07	Forward trans-MR	forward	EUR	Disease
Nephrotic syndrome	Nephrotic_Syndrome	NS	Diseases of the genitourinary system	Renal	CDSN	Corneodesmosin	Inflammation	Q15517	OID20667	Weighted median	451	0.271961	0.0519377	1.63841e-07	Forward trans-MR	forward	EUR	Disease
Nephrotic syndrome	Nephrotic_Syndrome	NS	Diseases of the genitourinary system	Renal	CDSN	Corneodesmosin	Inflammation	Q15517	OID20667	Weighted mode	451	0.276659	0.0728254	0.000165281	Forward trans-MR	forward	EUR	Disease
Pediatric asthma	Ped_asthma	PA	Diseases of the respiratory system	Respiratory	CDSN	Corneodesmosin	Inflammation	Q15517	OID20667	Inverse variance weighted	451	0.0616925	0.0103959	2.95041e-09	Forward trans-MR	forward	EUR	Disease
Pediatric asthma	Ped_asthma	PA	Diseases of the respiratory system	Respiratory	CDSN	Corneodesmosin	Inflammation	Q15517	OID20667	MR Egger	451	0.0298077	0.0166737	0.074498	Forward trans-MR	forward	EUR	Disease
Pediatric asthma	Ped_asthma	PA	Diseases of the respiratory system	Respiratory	CDSN	Corneodesmosin	Inflammation	Q15517	OID20667	Weighted median	451	0.0654272	0.0113461	8.09368e-09	Forward trans-MR	forward	EUR	Disease
Pediatric asthma	Ped_asthma	PA	Diseases of the respiratory system	Respiratory	CDSN	Corneodesmosin	Inflammation	Q15517	OID20667	Weighted mode	451	0.0940776	0.0209775	9.28003e-06	Forward trans-MR	forward	EUR	Disease
Peripheral arterial disease	PAD	PAD	Diseases of the circulatory system	Cardiovascular	CDSN	Corneodesmosin	Inflammation	Q15517	OID20667	Inverse variance weighted	451	0.0993318	0.0122385	4.80559e-16	Forward trans-MR	forward	EUR	Disease
Peripheral arterial disease	PAD	PAD	Diseases of the circulatory system	Cardiovascular	CDSN	Corneodesmosin	Inflammation	Q15517	OID20667	MR Egger	451	0.0965021	0.0196638	1.29214e-06	Forward trans-MR	forward	EUR	Disease
Peripheral arterial disease	PAD	PAD	Diseases of the circulatory system	Cardiovascular	CDSN	Corneodesmosin	Inflammation	Q15517	OID20667	Weighted median	451	0.100689	0.0185063	5.30522e-08	Forward trans-MR	forward	EUR	Disease
Peripheral arterial disease	PAD	PAD	Diseases of the circulatory system	Cardiovascular	CDSN	Corneodesmosin	Inflammation	Q15517	OID20667	Weighted mode	451	0.0562895	0.030617	0.0666468	Forward trans-MR	forward	EUR	Disease
Prostate cancer	PrC	PrC	Neoplasms	Neoplasms	CDSN	Corneodesmosin	Inflammation	Q15517	OID20667	Inverse variance weighted	451	-0.120639	0.0100196	2.18302e-33	Forward trans-MR	forward	EUR	Disease
Prostate cancer	PrC	PrC	Neoplasms	Neoplasms	CDSN	Corneodesmosin	Inflammation	Q15517	OID20667	MR Egger	451	-0.170034	0.0158716	5.30186e-24	Forward trans-MR	forward	EUR	Disease
Prostate cancer	PrC	PrC	Neoplasms	Neoplasms	CDSN	Corneodesmosin	Inflammation	Q15517	OID20667	Weighted median	451	-0.130847	0.0137719	2.07878e-21	Forward trans-MR	forward	EUR	Disease
Prostate cancer	PrC	PrC	Neoplasms	Neoplasms	CDSN	Corneodesmosin	Inflammation	Q15517	OID20667	Weighted mode	451	-0.13185	0.0161793	3.65553e-15	Forward trans-MR	forward	EUR	Disease
Psoriasis vulgaris	PsV	PsV	Diseases of the skin and subcutaneous tissue	Autoimmune	CDSN	Corneodesmosin	Inflammation	Q15517	OID20667	Inverse variance weighted	451	0.340509	0.0379099	2.65694e-19	Forward trans-MR	forward	EUR	Disease
Psoriasis vulgaris	PsV	PsV	Diseases of the skin and subcutaneous tissue	Autoimmune	CDSN	Corneodesmosin	Inflammation	Q15517	OID20667	MR Egger	451	0.387877	0.0608753	4.63963e-10	Forward trans-MR	forward	EUR	Disease
Psoriasis vulgaris	PsV	PsV	Diseases of the skin and subcutaneous tissue	Autoimmune	CDSN	Corneodesmosin	Inflammation	Q15517	OID20667	Weighted median	451	0.289547	0.0350419	1.42228e-16	Forward trans-MR	forward	EUR	Disease
Psoriasis vulgaris	PsV	PsV	Diseases of the skin and subcutaneous tissue	Autoimmune	CDSN	Corneodesmosin	Inflammation	Q15517	OID20667	Weighted mode	451	0.500778	0.0507714	6.61218e-21	Forward trans-MR	forward	EUR	Disease
Pulmonary Fibrosis	Pulmonary_Fibrosis	PF	Diseases of the respiratory system	Respiratory	CDSN	Corneodesmosin	Inflammation	Q15517	OID20667	Inverse variance weighted	451	0.13019	0.0200607	8.59691e-11	Forward trans-MR	forward	EUR	Disease
Pulmonary Fibrosis	Pulmonary_Fibrosis	PF	Diseases of the respiratory system	Respiratory	CDSN	Corneodesmosin	Inflammation	Q15517	OID20667	MR Egger	451	0.1193	0.0322993	0.000248352	Forward trans-MR	forward	EUR	Disease
Pulmonary Fibrosis	Pulmonary_Fibrosis	PF	Diseases of the respiratory system	Respiratory	CDSN	Corneodesmosin	Inflammation	Q15517	OID20667	Weighted median	451	0.149175	0.0323728	4.06484e-06	Forward trans-MR	forward	EUR	Disease
Pulmonary Fibrosis	Pulmonary_Fibrosis	PF	Diseases of the respiratory system	Respiratory	CDSN	Corneodesmosin	Inflammation	Q15517	OID20667	Weighted mode	451	0.135461	0.0404337	0.000875504	Forward trans-MR	forward	EUR	Disease
Sjogren's syndrome	Sjogren_Syndrome	SS	Diseases of the musculoskeletal system and connective tissue	Autoimmune	CDSN	Corneodesmosin	Inflammation	Q15517	OID20667	Inverse variance weighted	451	0.405671	0.0354066	2.15685e-30	Forward trans-MR	forward	EUR	Disease
Sjogren's syndrome	Sjogren_Syndrome	SS	Diseases of the musculoskeletal system and connective tissue	Autoimmune	CDSN	Corneodesmosin	Inflammation	Q15517	OID20667	MR Egger	451	0.425097	0.0568655	4.06538e-13	Forward trans-MR	forward	EUR	Disease
Sjogren's syndrome	Sjogren_Syndrome	SS	Diseases of the musculoskeletal system and connective tissue	Autoimmune	CDSN	Corneodesmosin	Inflammation	Q15517	OID20667	Weighted median	451	0.360148	0.0463507	7.84447e-15	Forward trans-MR	forward	EUR	Disease
Sjogren's syndrome	Sjogren_Syndrome	SS	Diseases of the musculoskeletal system and connective tissue	Autoimmune	CDSN	Corneodesmosin	Inflammation	Q15517	OID20667	Weighted mode	451	0.320541	0.0722656	1.1556e-05	Forward trans-MR	forward	EUR	Disease
Skin cancer	SkC	SkC	Neoplasms	Neoplasms	CDSN	Corneodesmosin	Inflammation	Q15517	OID20667	Inverse variance weighted	451	0.0390251	0.00727164	8.01645e-08	Forward trans-MR	forward	EUR	Disease
Skin cancer	SkC	SkC	Neoplasms	Neoplasms	CDSN	Corneodesmosin	Inflammation	Q15517	OID20667	MR Egger	451	0.0416401	0.0117395	0.000430609	Forward trans-MR	forward	EUR	Disease
Skin cancer	SkC	SkC	Neoplasms	Neoplasms	CDSN	Corneodesmosin	Inflammation	Q15517	OID20667	Weighted median	451	0.0391854	0.00913609	1.79415e-05	Forward trans-MR	forward	EUR	Disease
Skin cancer	SkC	SkC	Neoplasms	Neoplasms	CDSN	Corneodesmosin	Inflammation	Q15517	OID20667	Weighted mode	451	0.035147	0.0119503	0.00343921	Forward trans-MR	forward	EUR	Disease
Spinal canal stenosis	Spinal_canal_stenosis	SCS	Diseases of the musculoskeletal system and connective tissue	Musculoskeletal	CDSN	Corneodesmosin	Inflammation	Q15517	OID20667	Inverse variance weighted	451	0.0962804	0.00867209	1.22229e-28	Forward trans-MR	forward	EUR	Disease
Spinal canal stenosis	Spinal_canal_stenosis	SCS	Diseases of the musculoskeletal system and connective tissue	Musculoskeletal	CDSN	Corneodesmosin	Inflammation	Q15517	OID20667	MR Egger	451	0.0787192	0.0139011	2.66158e-08	Forward trans-MR	forward	EUR	Disease
Spinal canal stenosis	Spinal_canal_stenosis	SCS	Diseases of the musculoskeletal system and connective tissue	Musculoskeletal	CDSN	Corneodesmosin	Inflammation	Q15517	OID20667	Weighted median	451	0.0883598	0.0136376	9.22549e-11	Forward trans-MR	forward	EUR	Disease
Spinal canal stenosis	Spinal_canal_stenosis	SCS	Diseases of the musculoskeletal system and connective tissue	Musculoskeletal	CDSN	Corneodesmosin	Inflammation	Q15517	OID20667	Weighted mode	451	0.0954439	0.0162391	8.12326e-09	Forward trans-MR	forward	EUR	Disease
Systemic lupus erythematosus	SLE	SLE	Diseases of the musculoskeletal system and connective tissue	Autoimmune	CDSN	Corneodesmosin	Inflammation	Q15517	OID20667	Inverse variance weighted	451	0.633681	0.0424133	1.79285e-50	Forward trans-MR	forward	EUR	Disease
Systemic lupus erythematosus	SLE	SLE	Diseases of the musculoskeletal system and connective tissue	Autoimmune	CDSN	Corneodesmosin	Inflammation	Q15517	OID20667	MR Egger	451	0.615925	0.0681998	5.04666e-18	Forward trans-MR	forward	EUR	Disease
Systemic lupus erythematosus	SLE	SLE	Diseases of the musculoskeletal system and connective tissue	Autoimmune	CDSN	Corneodesmosin	Inflammation	Q15517	OID20667	Weighted median	451	0.536211	0.0580615	2.57742e-20	Forward trans-MR	forward	EUR	Disease
Systemic lupus erythematosus	SLE	SLE	Diseases of the musculoskeletal system and connective tissue	Autoimmune	CDSN	Corneodesmosin	Inflammation	Q15517	OID20667	Weighted mode	451	0.501157	0.071989	1.19673e-11	Forward trans-MR	forward	EUR	Disease
Uterine fibroid	UF	UF	Neoplasms	Neoplasms	CDSN	Corneodesmosin	Inflammation	Q15517	OID20667	Inverse variance weighted	451	-0.0443088	0.00695504	1.88103e-10	Forward trans-MR	forward	EUR	Disease
Uterine fibroid	UF	UF	Neoplasms	Neoplasms	CDSN	Corneodesmosin	Inflammation	Q15517	OID20667	MR Egger	451	-0.0154907	0.0110483	0.161581	Forward trans-MR	forward	EUR	Disease
Uterine fibroid	UF	UF	Neoplasms	Neoplasms	CDSN	Corneodesmosin	Inflammation	Q15517	OID20667	Weighted median	451	-0.0471143	0.0103405	5.20639e-06	Forward trans-MR	forward	EUR	Disease
Uterine fibroid	UF	UF	Neoplasms	Neoplasms	CDSN	Corneodesmosin	Inflammation	Q15517	OID20667	Weighted mode	451	-0.0321932	0.0123734	0.00957916	Forward trans-MR	forward	EUR	Disease
Uterine prolapse	Uterine_prolapse	UP	Diseases of the genitourinary system	Genitourinary	CDSN	Corneodesmosin	Inflammation	Q15517	OID20667	Inverse variance weighted	451	-0.0815232	0.00902693	1.69928e-19	Forward trans-MR	forward	EUR	Disease
Uterine prolapse	Uterine_prolapse	UP	Diseases of the genitourinary system	Genitourinary	CDSN	Corneodesmosin	Inflammation	Q15517	OID20667	MR Egger	451	-0.0919778	0.0145055	5.57507e-10	Forward trans-MR	forward	EUR	Disease
Uterine prolapse	Uterine_prolapse	UP	Diseases of the genitourinary system	Genitourinary	CDSN	Corneodesmosin	Inflammation	Q15517	OID20667	Weighted median	451	-0.0777115	0.0137021	1.41562e-08	Forward trans-MR	forward	EUR	Disease
Uterine prolapse	Uterine_prolapse	UP	Diseases of the genitourinary system	Genitourinary	CDSN	Corneodesmosin	Inflammation	Q15517	OID20667	Weighted mode	451	-0.0765541	0.015407	9.58971e-07	Forward trans-MR	forward	EUR	Disease
Varicose	Varicose	Var	Diseases of the circulatory system	Cardiovascular	CDSN	Corneodesmosin	Inflammation	Q15517	OID20667	Inverse variance weighted	451	-0.0838048	0.0087039	6.0653e-22	Forward trans-MR	forward	EUR	Disease
Varicose	Varicose	Var	Diseases of the circulatory system	Cardiovascular	CDSN	Corneodesmosin	Inflammation	Q15517	OID20667	MR Egger	451	-0.106093	0.0139382	1.60835e-13	Forward trans-MR	forward	EUR	Disease
Varicose	Varicose	Var	Diseases of the circulatory system	Cardiovascular	CDSN	Corneodesmosin	Inflammation	Q15517	OID20667	Weighted median	451	-0.0803817	0.0106825	5.28632e-14	Forward trans-MR	forward	EUR	Disease
Varicose	Varicose	Var	Diseases of the circulatory system	Cardiovascular	CDSN	Corneodesmosin	Inflammation	Q15517	OID20667	Weighted mode	451	-0.08646	0.0121898	5.12925e-12	Forward trans-MR	forward	EUR	Disease
Zoster infection	Zoster	Zos	Infectious and parasitic diseases	Infectious	CDSN	Corneodesmosin	Inflammation	Q15517	OID20667	Inverse variance weighted	420	0.198874	0.0295495	1.69427e-11	Forward trans-MR	forward	EUR	Disease
Zoster infection	Zoster	Zos	Infectious and parasitic diseases	Infectious	CDSN	Corneodesmosin	Inflammation	Q15517	OID20667	MR Egger	420	0.163871	0.047892	0.000683687	Forward trans-MR	forward	EUR	Disease
Zoster infection	Zoster	Zos	Infectious and parasitic diseases	Infectious	CDSN	Corneodesmosin	Inflammation	Q15517	OID20667	Weighted median	420	0.228368	0.0487522	2.80964e-06	Forward trans-MR	forward	EUR	Disease
Zoster infection	Zoster	Zos	Infectious and parasitic diseases	Infectious	CDSN	Corneodesmosin	Inflammation	Q15517	OID20667	Weighted mode	420	0.269987	0.0519133	3.11131e-07	Forward trans-MR	forward	EUR	Disease
Aplastic anemia	Aplastic_Anemia	ApA	Diseases of the blood and blood-forming organs and certain disorders involving the immune mechanism	Blood	CEACAM20	Carcinoembryonic antigen-related cell adhesion molecule 20	Oncology_II	Q6UY09	OID31308	Inverse variance weighted	39	-0.272845	0.0511434	9.55925e-08	Forward trans-MR	forward	EUR	Disease
Aplastic anemia	Aplastic_Anemia	ApA	Diseases of the blood and blood-forming organs and certain disorders involving the immune mechanism	Blood	CEACAM20	Carcinoembryonic antigen-related cell adhesion molecule 20	Oncology_II	Q6UY09	OID31308	MR Egger	39	-0.35979	0.104174	0.00140154	Forward trans-MR	forward	EUR	Disease
Aplastic anemia	Aplastic_Anemia	ApA	Diseases of the blood and blood-forming organs and certain disorders involving the immune mechanism	Blood	CEACAM20	Carcinoembryonic antigen-related cell adhesion molecule 20	Oncology_II	Q6UY09	OID31308	Weighted median	39	-0.337358	0.0770182	1.18549e-05	Forward trans-MR	forward	EUR	Disease
Aplastic anemia	Aplastic_Anemia	ApA	Diseases of the blood and blood-forming organs and certain disorders involving the immune mechanism	Blood	CEACAM20	Carcinoembryonic antigen-related cell adhesion molecule 20	Oncology_II	Q6UY09	OID31308	Weighted mode	39	-0.338818	0.0749047	5.81242e-05	Forward trans-MR	forward	EUR	Disease
Endometriosis	Endometriosis	EM	Diseases of the genitourinary system	Genitourinary	CEACAM20	Carcinoembryonic antigen-related cell adhesion molecule 20	Oncology_II	Q6UY09	OID31308	Inverse variance weighted	39	-0.352085	0.0559512	3.11959e-10	Forward trans-MR	forward	EUR	Disease
Endometriosis	Endometriosis	EM	Diseases of the genitourinary system	Genitourinary	CEACAM20	Carcinoembryonic antigen-related cell adhesion molecule 20	Oncology_II	Q6UY09	OID31308	MR Egger	39	-0.367294	0.118755	0.00376033	Forward trans-MR	forward	EUR	Disease
Endometriosis	Endometriosis	EM	Diseases of the genitourinary system	Genitourinary	CEACAM20	Carcinoembryonic antigen-related cell adhesion molecule 20	Oncology_II	Q6UY09	OID31308	Weighted median	39	-0.395778	0.0771492	2.8968e-07	Forward trans-MR	forward	EUR	Disease
Endometriosis	Endometriosis	EM	Diseases of the genitourinary system	Genitourinary	CEACAM20	Carcinoembryonic antigen-related cell adhesion molecule 20	Oncology_II	Q6UY09	OID31308	Weighted mode	39	-0.399347	0.0856852	3.80963e-05	Forward trans-MR	forward	EUR	Disease
Varicose	Varicose	Var	Diseases of the circulatory system	Cardiovascular	CEACAM20	Carcinoembryonic antigen-related cell adhesion molecule 20	Oncology_II	Q6UY09	OID31308	Inverse variance weighted	39	-0.204834	0.0360064	1.2791e-08	Forward trans-MR	forward	EUR	Disease
Varicose	Varicose	Var	Diseases of the circulatory system	Cardiovascular	CEACAM20	Carcinoembryonic antigen-related cell adhesion molecule 20	Oncology_II	Q6UY09	OID31308	MR Egger	39	-0.112465	0.0735905	0.134956	Forward trans-MR	forward	EUR	Disease
Varicose	Varicose	Var	Diseases of the circulatory system	Cardiovascular	CEACAM20	Carcinoembryonic antigen-related cell adhesion molecule 20	Oncology_II	Q6UY09	OID31308	Weighted median	39	-0.269723	0.0413087	6.60147e-11	Forward trans-MR	forward	EUR	Disease
Varicose	Varicose	Var	Diseases of the circulatory system	Cardiovascular	CEACAM20	Carcinoembryonic antigen-related cell adhesion molecule 20	Oncology_II	Q6UY09	OID31308	Weighted mode	39	-0.267115	0.0636456	0.000156762	Forward trans-MR	forward	EUR	Disease
Prostate cancer	PrC	PrC	Neoplasms	Neoplasms	CEACAM21	Carcinoembryonic antigen-related cell adhesion molecule 21	Inflammation	Q3KPI0	OID20548	Inverse variance weighted	246	-0.0472502	0.00802758	3.9568e-09	Forward trans-MR	forward	EUR	Disease
Prostate cancer	PrC	PrC	Neoplasms	Neoplasms	CEACAM21	Carcinoembryonic antigen-related cell adhesion molecule 21	Inflammation	Q3KPI0	OID20548	MR Egger	246	-0.0491668	0.011354	2.1749e-05	Forward trans-MR	forward	EUR	Disease
Prostate cancer	PrC	PrC	Neoplasms	Neoplasms	CEACAM21	Carcinoembryonic antigen-related cell adhesion molecule 21	Inflammation	Q3KPI0	OID20548	Weighted median	246	-0.0446226	0.012577	0.000388225	Forward trans-MR	forward	EUR	Disease
Prostate cancer	PrC	PrC	Neoplasms	Neoplasms	CEACAM21	Carcinoembryonic antigen-related cell adhesion molecule 21	Inflammation	Q3KPI0	OID20548	Weighted mode	246	-0.0470742	0.0112283	3.85714e-05	Forward trans-MR	forward	EUR	Disease
Skin cancer	SkC	SkC	Neoplasms	Neoplasms	CEACAM21	Carcinoembryonic antigen-related cell adhesion molecule 21	Inflammation	Q3KPI0	OID20548	Inverse variance weighted	246	0.0336354	0.00538043	4.06717e-10	Forward trans-MR	forward	EUR	Disease
Skin cancer	SkC	SkC	Neoplasms	Neoplasms	CEACAM21	Carcinoembryonic antigen-related cell adhesion molecule 21	Inflammation	Q3KPI0	OID20548	MR Egger	246	0.0374589	0.00761224	1.58615e-06	Forward trans-MR	forward	EUR	Disease
Skin cancer	SkC	SkC	Neoplasms	Neoplasms	CEACAM21	Carcinoembryonic antigen-related cell adhesion molecule 21	Inflammation	Q3KPI0	OID20548	Weighted median	246	0.0298882	0.00897411	0.000866914	Forward trans-MR	forward	EUR	Disease
Skin cancer	SkC	SkC	Neoplasms	Neoplasms	CEACAM21	Carcinoembryonic antigen-related cell adhesion molecule 21	Inflammation	Q3KPI0	OID20548	Weighted mode	246	0.0303069	0.00737482	5.41119e-05	Forward trans-MR	forward	EUR	Disease
Colorectal cancer	CRC	CC	Neoplasms	Neoplasms	CEACAM3	Carcinoembryonic antigen-related cell adhesion molecule 3	Oncology	P40198	OID21245	Inverse variance weighted	12	0.65511	0.11412	9.43802e-09	Forward trans-MR	forward	EUR	Disease
Colorectal cancer	CRC	CC	Neoplasms	Neoplasms	CEACAM3	Carcinoembryonic antigen-related cell adhesion molecule 3	Oncology	P40198	OID21245	MR Egger	12	0.529162	0.255628	0.0652789	Forward trans-MR	forward	EUR	Disease
Colorectal cancer	CRC	CC	Neoplasms	Neoplasms	CEACAM3	Carcinoembryonic antigen-related cell adhesion molecule 3	Oncology	P40198	OID21245	Weighted median	12	0.633232	0.15584	4.83722e-05	Forward trans-MR	forward	EUR	Disease
Colorectal cancer	CRC	CC	Neoplasms	Neoplasms	CEACAM3	Carcinoembryonic antigen-related cell adhesion molecule 3	Oncology	P40198	OID21245	Weighted mode	12	0.619752	0.17366	0.00440453	Forward trans-MR	forward	EUR	Disease
Idiopathic thrombocytopenic purpura	Idiopathic_Thrombocytopenic_Purpura	ITP	Diseases of the blood and blood-forming organs and certain disorders involving the immune mechanism	Blood	CEACAM3	Carcinoembryonic antigen-related cell adhesion molecule 3	Oncology	P40198	OID21245	Inverse variance weighted	12	2.596	0.372159	3.04733e-12	Forward trans-MR	forward	EUR	Disease
Idiopathic thrombocytopenic purpura	Idiopathic_Thrombocytopenic_Purpura	ITP	Diseases of the blood and blood-forming organs and certain disorders involving the immune mechanism	Blood	CEACAM3	Carcinoembryonic antigen-related cell adhesion molecule 3	Oncology	P40198	OID21245	MR Egger	12	2.90342	0.852067	0.00668628	Forward trans-MR	forward	EUR	Disease
Idiopathic thrombocytopenic purpura	Idiopathic_Thrombocytopenic_Purpura	ITP	Diseases of the blood and blood-forming organs and certain disorders involving the immune mechanism	Blood	CEACAM3	Carcinoembryonic antigen-related cell adhesion molecule 3	Oncology	P40198	OID21245	Weighted median	12	2.71002	0.486434	2.52992e-08	Forward trans-MR	forward	EUR	Disease
Idiopathic thrombocytopenic purpura	Idiopathic_Thrombocytopenic_Purpura	ITP	Diseases of the blood and blood-forming organs and certain disorders involving the immune mechanism	Blood	CEACAM3	Carcinoembryonic antigen-related cell adhesion molecule 3	Oncology	P40198	OID21245	Weighted mode	12	2.79186	0.627037	0.000974715	Forward trans-MR	forward	EUR	Disease
Cholecystitis	Cholecystitis	Cho	Diseases of the digestive system	Digestive	CEACAM5	Carcinoembryonic antigen-related cell adhesion molecule 5	Oncology	P06731	OID21171	Inverse variance weighted	136	0.115623	0.0210218	3.79497e-08	Forward trans-MR	forward	EUR	Disease
Cholecystitis	Cholecystitis	Cho	Diseases of the digestive system	Digestive	CEACAM5	Carcinoembryonic antigen-related cell adhesion molecule 5	Oncology	P06731	OID21171	MR Egger	136	0.123036	0.0330237	0.000286136	Forward trans-MR	forward	EUR	Disease
Cholecystitis	Cholecystitis	Cho	Diseases of the digestive system	Digestive	CEACAM5	Carcinoembryonic antigen-related cell adhesion molecule 5	Oncology	P06731	OID21171	Weighted median	136	0.0605443	0.0301339	0.0445189	Forward trans-MR	forward	EUR	Disease
Cholecystitis	Cholecystitis	Cho	Diseases of the digestive system	Digestive	CEACAM5	Carcinoembryonic antigen-related cell adhesion molecule 5	Oncology	P06731	OID21171	Weighted mode	136	0.0550426	0.0442738	0.215937	Forward trans-MR	forward	EUR	Disease
Gastric ulcer	Gastric_Ulcer	GU	Diseases of the digestive system	Digestive	CEACAM5	Carcinoembryonic antigen-related cell adhesion molecule 5	Oncology	P06731	OID21171	Inverse variance weighted	136	0.122412	0.0215862	1.42096e-08	Forward trans-MR	forward	EUR	Disease
Gastric ulcer	Gastric_Ulcer	GU	Diseases of the digestive system	Digestive	CEACAM5	Carcinoembryonic antigen-related cell adhesion molecule 5	Oncology	P06731	OID21171	MR Egger	136	0.133325	0.0341491	0.000149124	Forward trans-MR	forward	EUR	Disease
Gastric ulcer	Gastric_Ulcer	GU	Diseases of the digestive system	Digestive	CEACAM5	Carcinoembryonic antigen-related cell adhesion molecule 5	Oncology	P06731	OID21171	Weighted median	136	0.113433	0.0327517	0.000533335	Forward trans-MR	forward	EUR	Disease
Gastric ulcer	Gastric_Ulcer	GU	Diseases of the digestive system	Digestive	CEACAM5	Carcinoembryonic antigen-related cell adhesion molecule 5	Oncology	P06731	OID21171	Weighted mode	136	0.107413	0.0358056	0.00321711	Forward trans-MR	forward	EUR	Disease
Glaucoma	Glaucoma	Gla	Diseases of the eye and adnexa	Eye	CELA3A	Chymotrypsin-like elastase family member 3A	Cardiometabolic	P09093	OID20298	Inverse variance weighted	148	0.105746	0.0185416	1.17616e-08	Forward trans-MR	forward	EUR	Disease
Glaucoma	Glaucoma	Gla	Diseases of the eye and adnexa	Eye	CELA3A	Chymotrypsin-like elastase family member 3A	Cardiometabolic	P09093	OID20298	MR Egger	148	0.0860666	0.0307796	0.00586692	Forward trans-MR	forward	EUR	Disease
Glaucoma	Glaucoma	Gla	Diseases of the eye and adnexa	Eye	CELA3A	Chymotrypsin-like elastase family member 3A	Cardiometabolic	P09093	OID20298	Weighted median	148	0.122627	0.0309643	7.48626e-05	Forward trans-MR	forward	EUR	Disease
Glaucoma	Glaucoma	Gla	Diseases of the eye and adnexa	Eye	CELA3A	Chymotrypsin-like elastase family member 3A	Cardiometabolic	P09093	OID20298	Weighted mode	148	0.0974124	0.0311974	0.00216024	Forward trans-MR	forward	EUR	Disease
Myocardial infarction	MI	MI	Diseases of the circulatory system	Cardiovascular	CELA3A	Chymotrypsin-like elastase family member 3A	Cardiometabolic	P09093	OID20298	Inverse variance weighted	148	0.0897107	0.0169122	1.12977e-07	Forward trans-MR	forward	EUR	Disease
Myocardial infarction	MI	MI	Diseases of the circulatory system	Cardiovascular	CELA3A	Chymotrypsin-like elastase family member 3A	Cardiometabolic	P09093	OID20298	MR Egger	148	0.11349	0.0283909	0.000101292	Forward trans-MR	forward	EUR	Disease
Myocardial infarction	MI	MI	Diseases of the circulatory system	Cardiovascular	CELA3A	Chymotrypsin-like elastase family member 3A	Cardiometabolic	P09093	OID20298	Weighted median	148	0.0957323	0.0259799	0.000228826	Forward trans-MR	forward	EUR	Disease
Myocardial infarction	MI	MI	Diseases of the circulatory system	Cardiovascular	CELA3A	Chymotrypsin-like elastase family member 3A	Cardiometabolic	P09093	OID20298	Weighted mode	148	0.103258	0.0268	0.000173843	Forward trans-MR	forward	EUR	Disease
Angina pectoris	Angina	Ang	Diseases of the circulatory system	Cardiovascular	CELSR2	Cadherin EGF LAG seven-pass G-type receptor 2	Inflammation_II	Q9HCU4	OID30593	Inverse variance weighted	79	-0.146619	0.0208486	2.02736e-12	Forward trans-MR	forward	EUR	Disease
Angina pectoris	Angina	Ang	Diseases of the circulatory system	Cardiovascular	CELSR2	Cadherin EGF LAG seven-pass G-type receptor 2	Inflammation_II	Q9HCU4	OID30593	MR Egger	79	-0.16884	0.0377192	2.592e-05	Forward trans-MR	forward	EUR	Disease
Angina pectoris	Angina	Ang	Diseases of the circulatory system	Cardiovascular	CELSR2	Cadherin EGF LAG seven-pass G-type receptor 2	Inflammation_II	Q9HCU4	OID30593	Weighted median	79	-0.166814	0.029281	1.21937e-08	Forward trans-MR	forward	EUR	Disease
Angina pectoris	Angina	Ang	Diseases of the circulatory system	Cardiovascular	CELSR2	Cadherin EGF LAG seven-pass G-type receptor 2	Inflammation_II	Q9HCU4	OID30593	Weighted mode	79	-0.207304	0.0360106	1.61445e-07	Forward trans-MR	forward	EUR	Disease
Cholelithiasis	Cholelithiasis	CL	Diseases of the digestive system	Digestive	CELSR2	Cadherin EGF LAG seven-pass G-type receptor 2	Inflammation_II	Q9HCU4	OID30593	Inverse variance weighted	79	0.0920224	0.0135802	1.23343e-11	Forward trans-MR	forward	EUR	Disease
Cholelithiasis	Cholelithiasis	CL	Diseases of the digestive system	Digestive	CELSR2	Cadherin EGF LAG seven-pass G-type receptor 2	Inflammation_II	Q9HCU4	OID30593	MR Egger	79	0.0518615	0.0244051	0.0367922	Forward trans-MR	forward	EUR	Disease
Cholelithiasis	Cholelithiasis	CL	Diseases of the digestive system	Digestive	CELSR2	Cadherin EGF LAG seven-pass G-type receptor 2	Inflammation_II	Q9HCU4	OID30593	Weighted median	79	0.0649394	0.0213589	0.00236275	Forward trans-MR	forward	EUR	Disease
Cholelithiasis	Cholelithiasis	CL	Diseases of the digestive system	Digestive	CELSR2	Cadherin EGF LAG seven-pass G-type receptor 2	Inflammation_II	Q9HCU4	OID30593	Weighted mode	79	0.0697677	0.0209911	0.00135495	Forward trans-MR	forward	EUR	Disease
Myocardial infarction	MI	MI	Diseases of the circulatory system	Cardiovascular	CELSR2	Cadherin EGF LAG seven-pass G-type receptor 2	Inflammation_II	Q9HCU4	OID30593	Inverse variance weighted	79	-0.161191	0.0191979	4.60901e-17	Forward trans-MR	forward	EUR	Disease
Myocardial infarction	MI	MI	Diseases of the circulatory system	Cardiovascular	CELSR2	Cadherin EGF LAG seven-pass G-type receptor 2	Inflammation_II	Q9HCU4	OID30593	MR Egger	79	-0.187846	0.0346549	6.58924e-07	Forward trans-MR	forward	EUR	Disease
Myocardial infarction	MI	MI	Diseases of the circulatory system	Cardiovascular	CELSR2	Cadherin EGF LAG seven-pass G-type receptor 2	Inflammation_II	Q9HCU4	OID30593	Weighted median	79	-0.150212	0.0304378	8.01335e-07	Forward trans-MR	forward	EUR	Disease
Myocardial infarction	MI	MI	Diseases of the circulatory system	Cardiovascular	CELSR2	Cadherin EGF LAG seven-pass G-type receptor 2	Inflammation_II	Q9HCU4	OID30593	Weighted mode	79	-0.18988	0.0304176	2.08909e-08	Forward trans-MR	forward	EUR	Disease
Stable angina pectoris	SAP	SAP	Diseases of the circulatory system	Cardiovascular	CELSR2	Cadherin EGF LAG seven-pass G-type receptor 2	Inflammation_II	Q9HCU4	OID30593	Inverse variance weighted	74	-0.163857	0.0233932	2.47949e-12	Forward trans-MR	forward	EUR	Disease
Stable angina pectoris	SAP	SAP	Diseases of the circulatory system	Cardiovascular	CELSR2	Cadherin EGF LAG seven-pass G-type receptor 2	Inflammation_II	Q9HCU4	OID30593	MR Egger	74	-0.177617	0.0427403	8.81584e-05	Forward trans-MR	forward	EUR	Disease
Stable angina pectoris	SAP	SAP	Diseases of the circulatory system	Cardiovascular	CELSR2	Cadherin EGF LAG seven-pass G-type receptor 2	Inflammation_II	Q9HCU4	OID30593	Weighted median	74	-0.203854	0.032611	4.07615e-10	Forward trans-MR	forward	EUR	Disease
Stable angina pectoris	SAP	SAP	Diseases of the circulatory system	Cardiovascular	CELSR2	Cadherin EGF LAG seven-pass G-type receptor 2	Inflammation_II	Q9HCU4	OID30593	Weighted mode	74	-0.238141	0.033099	4.52736e-10	Forward trans-MR	forward	EUR	Disease
Breast cancer	BrC	BC	Neoplasms	Neoplasms	CFB	Complement factor B	Inflammation_II	P00751	OID30755	Inverse variance weighted	212	0.0601987	0.0107537	2.16886e-08	Forward trans-MR	forward	EUR	Disease
Breast cancer	BrC	BC	Neoplasms	Neoplasms	CFB	Complement factor B	Inflammation_II	P00751	OID30755	MR Egger	212	0.0506457	0.0169907	0.00321427	Forward trans-MR	forward	EUR	Disease
Breast cancer	BrC	BC	Neoplasms	Neoplasms	CFB	Complement factor B	Inflammation_II	P00751	OID30755	Weighted median	212	0.0330506	0.0171583	0.0540774	Forward trans-MR	forward	EUR	Disease
Breast cancer	BrC	BC	Neoplasms	Neoplasms	CFB	Complement factor B	Inflammation_II	P00751	OID30755	Weighted mode	212	0.0248868	0.0200446	0.215774	Forward trans-MR	forward	EUR	Disease
Bronchiectasis	Bronchiectasis	Bro	Diseases of the respiratory system	Respiratory	CFB	Complement factor B	Inflammation_II	P00751	OID30755	Inverse variance weighted	212	-0.225035	0.0292109	1.32101e-14	Forward trans-MR	forward	EUR	Disease
Bronchiectasis	Bronchiectasis	Bro	Diseases of the respiratory system	Respiratory	CFB	Complement factor B	Inflammation_II	P00751	OID30755	MR Egger	212	-0.155627	0.0458058	0.000813305	Forward trans-MR	forward	EUR	Disease
Bronchiectasis	Bronchiectasis	Bro	Diseases of the respiratory system	Respiratory	CFB	Complement factor B	Inflammation_II	P00751	OID30755	Weighted median	212	-0.181871	0.0390547	3.21137e-06	Forward trans-MR	forward	EUR	Disease
Bronchiectasis	Bronchiectasis	Bro	Diseases of the respiratory system	Respiratory	CFB	Complement factor B	Inflammation_II	P00751	OID30755	Weighted mode	212	-0.188729	0.0444327	3.24142e-05	Forward trans-MR	forward	EUR	Disease
Chronic glomerulonephritis	Chronic_Glomerulonephritis	ChG	Diseases of the genitourinary system	Renal	CFB	Complement factor B	Inflammation_II	P00751	OID30755	Inverse variance weighted	212	-0.396889	0.070816	2.08849e-08	Forward trans-MR	forward	EUR	Disease
Chronic glomerulonephritis	Chronic_Glomerulonephritis	ChG	Diseases of the genitourinary system	Renal	CFB	Complement factor B	Inflammation_II	P00751	OID30755	MR Egger	212	-0.556452	0.110023	9.23841e-07	Forward trans-MR	forward	EUR	Disease
Chronic glomerulonephritis	Chronic_Glomerulonephritis	ChG	Diseases of the genitourinary system	Renal	CFB	Complement factor B	Inflammation_II	P00751	OID30755	Weighted median	212	-0.413836	0.100878	4.08988e-05	Forward trans-MR	forward	EUR	Disease
Chronic glomerulonephritis	Chronic_Glomerulonephritis	ChG	Diseases of the genitourinary system	Renal	CFB	Complement factor B	Inflammation_II	P00751	OID30755	Weighted mode	212	-0.490536	0.0989688	1.47209e-06	Forward trans-MR	forward	EUR	Disease
Chronic sinusitis	Chronic_Sinusitis	ChS	Diseases of the respiratory system	Respiratory	CFB	Complement factor B	Inflammation_II	P00751	OID30755	Inverse variance weighted	212	-0.150178	0.0185684	6.0739e-16	Forward trans-MR	forward	EUR	Disease
Chronic sinusitis	Chronic_Sinusitis	ChS	Diseases of the respiratory system	Respiratory	CFB	Complement factor B	Inflammation_II	P00751	OID30755	MR Egger	212	-0.196518	0.028871	1.02733e-10	Forward trans-MR	forward	EUR	Disease
Chronic sinusitis	Chronic_Sinusitis	ChS	Diseases of the respiratory system	Respiratory	CFB	Complement factor B	Inflammation_II	P00751	OID30755	Weighted median	212	-0.184636	0.0270849	9.30163e-12	Forward trans-MR	forward	EUR	Disease
Chronic sinusitis	Chronic_Sinusitis	ChS	Diseases of the respiratory system	Respiratory	CFB	Complement factor B	Inflammation_II	P00751	OID30755	Weighted mode	212	-0.174294	0.0411341	3.38145e-05	Forward trans-MR	forward	EUR	Disease
Contact dermatitis	Contact_dermatitis	CD	Diseases of the skin and subcutaneous tissue	Skin	CFB	Complement factor B	Inflammation_II	P00751	OID30755	Inverse variance weighted	212	-0.125607	0.0236609	1.1044e-07	Forward trans-MR	forward	EUR	Disease
Contact dermatitis	Contact_dermatitis	CD	Diseases of the skin and subcutaneous tissue	Skin	CFB	Complement factor B	Inflammation_II	P00751	OID30755	MR Egger	212	-0.112282	0.03732	0.00294507	Forward trans-MR	forward	EUR	Disease
Contact dermatitis	Contact_dermatitis	CD	Diseases of the skin and subcutaneous tissue	Skin	CFB	Complement factor B	Inflammation_II	P00751	OID30755	Weighted median	212	-0.0883381	0.0357125	0.0133763	Forward trans-MR	forward	EUR	Disease
Contact dermatitis	Contact_dermatitis	CD	Diseases of the skin and subcutaneous tissue	Skin	CFB	Complement factor B	Inflammation_II	P00751	OID30755	Weighted mode	212	-0.0966718	0.0390007	0.0139696	Forward trans-MR	forward	EUR	Disease
Esophageal cancer	EsC	EC	Neoplasms	Neoplasms	CFB	Complement factor B	Inflammation_II	P00751	OID30755	Inverse variance weighted	212	0.272536	0.0458628	2.80841e-09	Forward trans-MR	forward	EUR	Disease
Esophageal cancer	EsC	EC	Neoplasms	Neoplasms	CFB	Complement factor B	Inflammation_II	P00751	OID30755	MR Egger	212	0.299997	0.072697	5.30605e-05	Forward trans-MR	forward	EUR	Disease
Esophageal cancer	EsC	EC	Neoplasms	Neoplasms	CFB	Complement factor B	Inflammation_II	P00751	OID30755	Weighted median	212	0.146146	0.0664682	0.0278968	Forward trans-MR	forward	EUR	Disease
Esophageal cancer	EsC	EC	Neoplasms	Neoplasms	CFB	Complement factor B	Inflammation_II	P00751	OID30755	Weighted mode	212	0.0569006	0.112915	0.61484	Forward trans-MR	forward	EUR	Disease
Pharyngeal and laryngeal cancer	Pharyngeal_Laryngeal_Cancer	PLC	Neoplasms	Neoplasms	CFB	Complement factor B	Inflammation_II	P00751	OID30755	Inverse variance weighted	202	0.627233	0.0694104	1.61639e-19	Forward trans-MR	forward	EUR	Disease
Pharyngeal and laryngeal cancer	Pharyngeal_Laryngeal_Cancer	PLC	Neoplasms	Neoplasms	CFB	Complement factor B	Inflammation_II	P00751	OID30755	MR Egger	202	0.533195	0.111145	3.13924e-06	Forward trans-MR	forward	EUR	Disease
Pharyngeal and laryngeal cancer	Pharyngeal_Laryngeal_Cancer	PLC	Neoplasms	Neoplasms	CFB	Complement factor B	Inflammation_II	P00751	OID30755	Weighted median	202	0.526673	0.114051	3.87667e-06	Forward trans-MR	forward	EUR	Disease
Pharyngeal and laryngeal cancer	Pharyngeal_Laryngeal_Cancer	PLC	Neoplasms	Neoplasms	CFB	Complement factor B	Inflammation_II	P00751	OID30755	Weighted mode	202	0.264015	0.1672	0.1159	Forward trans-MR	forward	EUR	Disease
Pneumonia	Pneumonia	Pn	Diseases of the respiratory system	Respiratory	CFB	Complement factor B	Inflammation_II	P00751	OID30755	Inverse variance weighted	212	-0.0756053	0.0105168	6.52693e-13	Forward trans-MR	forward	EUR	Disease
Pneumonia	Pneumonia	Pn	Diseases of the respiratory system	Respiratory	CFB	Complement factor B	Inflammation_II	P00751	OID30755	MR Egger	212	-0.0832171	0.0166136	1.15855e-06	Forward trans-MR	forward	EUR	Disease
Pneumonia	Pneumonia	Pn	Diseases of the respiratory system	Respiratory	CFB	Complement factor B	Inflammation_II	P00751	OID30755	Weighted median	212	-0.0579527	0.0160375	0.000301995	Forward trans-MR	forward	EUR	Disease
Pneumonia	Pneumonia	Pn	Diseases of the respiratory system	Respiratory	CFB	Complement factor B	Inflammation_II	P00751	OID30755	Weighted mode	212	-0.0760275	0.0183332	4.88103e-05	Forward trans-MR	forward	EUR	Disease
Rheumatoid arthritis	RA	RA	Diseases of the musculoskeletal system and connective tissue	Autoimmune	CFB	Complement factor B	Inflammation_II	P00751	OID30755	Inverse variance weighted	212	-0.321633	0.0402811	1.40845e-15	Forward trans-MR	forward	EUR	Disease
Rheumatoid arthritis	RA	RA	Diseases of the musculoskeletal system and connective tissue	Autoimmune	CFB	Complement factor B	Inflammation_II	P00751	OID30755	MR Egger	212	-0.447265	0.062668	1.52638e-11	Forward trans-MR	forward	EUR	Disease
Rheumatoid arthritis	RA	RA	Diseases of the musculoskeletal system and connective tissue	Autoimmune	CFB	Complement factor B	Inflammation_II	P00751	OID30755	Weighted median	212	-0.332143	0.0359976	2.78796e-20	Forward trans-MR	forward	EUR	Disease
Rheumatoid arthritis	RA	RA	Diseases of the musculoskeletal system and connective tissue	Autoimmune	CFB	Complement factor B	Inflammation_II	P00751	OID30755	Weighted mode	212	-0.38225	0.0563492	1.16067e-10	Forward trans-MR	forward	EUR	Disease
Sjogren's syndrome	Sjogren_Syndrome	SS	Diseases of the musculoskeletal system and connective tissue	Autoimmune	CFB	Complement factor B	Inflammation_II	P00751	OID30755	Inverse variance weighted	212	-0.379183	0.070321	6.96075e-08	Forward trans-MR	forward	EUR	Disease
Sjogren's syndrome	Sjogren_Syndrome	SS	Diseases of the musculoskeletal system and connective tissue	Autoimmune	CFB	Complement factor B	Inflammation_II	P00751	OID30755	MR Egger	212	-0.31593	0.110246	0.00458419	Forward trans-MR	forward	EUR	Disease
Sjogren's syndrome	Sjogren_Syndrome	SS	Diseases of the musculoskeletal system and connective tissue	Autoimmune	CFB	Complement factor B	Inflammation_II	P00751	OID30755	Weighted median	212	-0.238179	0.0822774	0.00379362	Forward trans-MR	forward	EUR	Disease
Sjogren's syndrome	Sjogren_Syndrome	SS	Diseases of the musculoskeletal system and connective tissue	Autoimmune	CFB	Complement factor B	Inflammation_II	P00751	OID30755	Weighted mode	212	-0.129192	0.100851	0.201594	Forward trans-MR	forward	EUR	Disease
Skin cancer	SkC	SkC	Neoplasms	Neoplasms	CFB	Complement factor B	Inflammation_II	P00751	OID30755	Inverse variance weighted	212	-0.0910153	0.0133657	9.78697e-12	Forward trans-MR	forward	EUR	Disease
Skin cancer	SkC	SkC	Neoplasms	Neoplasms	CFB	Complement factor B	Inflammation_II	P00751	OID30755	MR Egger	212	-0.118665	0.0210538	5.5538e-08	Forward trans-MR	forward	EUR	Disease
Skin cancer	SkC	SkC	Neoplasms	Neoplasms	CFB	Complement factor B	Inflammation_II	P00751	OID30755	Weighted median	212	-0.086299	0.0154031	2.11018e-08	Forward trans-MR	forward	EUR	Disease
Skin cancer	SkC	SkC	Neoplasms	Neoplasms	CFB	Complement factor B	Inflammation_II	P00751	OID30755	Weighted mode	212	-0.107315	0.0196634	1.34734e-07	Forward trans-MR	forward	EUR	Disease
Systemic lupus erythematosus	SLE	SLE	Diseases of the musculoskeletal system and connective tissue	Autoimmune	CFB	Complement factor B	Inflammation_II	P00751	OID30755	Inverse variance weighted	212	-0.469547	0.0827486	1.39193e-08	Forward trans-MR	forward	EUR	Disease
Systemic lupus erythematosus	SLE	SLE	Diseases of the musculoskeletal system and connective tissue	Autoimmune	CFB	Complement factor B	Inflammation_II	P00751	OID30755	MR Egger	212	-0.35503	0.129647	0.00670339	Forward trans-MR	forward	EUR	Disease
Systemic lupus erythematosus	SLE	SLE	Diseases of the musculoskeletal system and connective tissue	Autoimmune	CFB	Complement factor B	Inflammation_II	P00751	OID30755	Weighted median	212	-0.583382	0.101974	1.05978e-08	Forward trans-MR	forward	EUR	Disease
Systemic lupus erythematosus	SLE	SLE	Diseases of the musculoskeletal system and connective tissue	Autoimmune	CFB	Complement factor B	Inflammation_II	P00751	OID30755	Weighted mode	212	-0.718515	0.132666	1.65373e-07	Forward trans-MR	forward	EUR	Disease
Bronchiectasis	Bronchiectasis	Bro	Diseases of the respiratory system	Respiratory	CFH	Complement factor H	Inflammation_II	P08603	OID30790	Inverse variance weighted	89	0.22269	0.040196	3.02274e-08	Forward trans-MR	forward	EUR	Disease
Bronchiectasis	Bronchiectasis	Bro	Diseases of the respiratory system	Respiratory	CFH	Complement factor H	Inflammation_II	P08603	OID30790	MR Egger	89	0.173691	0.0646058	0.00860142	Forward trans-MR	forward	EUR	Disease
Bronchiectasis	Bronchiectasis	Bro	Diseases of the respiratory system	Respiratory	CFH	Complement factor H	Inflammation_II	P08603	OID30790	Weighted median	89	0.216427	0.0645741	0.000803436	Forward trans-MR	forward	EUR	Disease
Bronchiectasis	Bronchiectasis	Bro	Diseases of the respiratory system	Respiratory	CFH	Complement factor H	Inflammation_II	P08603	OID30790	Weighted mode	89	0.20334	0.0603729	0.00112464	Forward trans-MR	forward	EUR	Disease
Chronic bronchitis	Chronic_bronchitis	CB	Diseases of the respiratory system	Respiratory	CFHR2	Complement factor H-related protein 2	Inflammation_II	P36980	OID30720	Inverse variance weighted	487	0.0409132	0.00627195	6.88266e-11	Forward trans-MR	forward	EUR	Disease
Chronic bronchitis	Chronic_bronchitis	CB	Diseases of the respiratory system	Respiratory	CFHR2	Complement factor H-related protein 2	Inflammation_II	P36980	OID30720	MR Egger	487	0.0355035	0.00923591	0.000137124	Forward trans-MR	forward	EUR	Disease
Chronic bronchitis	Chronic_bronchitis	CB	Diseases of the respiratory system	Respiratory	CFHR2	Complement factor H-related protein 2	Inflammation_II	P36980	OID30720	Weighted median	487	0.0409078	0.0106631	0.00012486	Forward trans-MR	forward	EUR	Disease
Chronic bronchitis	Chronic_bronchitis	CB	Diseases of the respiratory system	Respiratory	CFHR2	Complement factor H-related protein 2	Inflammation_II	P36980	OID30720	Weighted mode	487	0.0348915	0.0160064	0.0297475	Forward trans-MR	forward	EUR	Disease
Pollinosis	Pollinosis	Pol	Diseases of the respiratory system	Respiratory	CFHR2	Complement factor H-related protein 2	Inflammation_II	P36980	OID30720	Inverse variance weighted	2	-0.0600911	0.0126959	2.21089e-06	Forward trans-MR	forward	EAS	Disease
Body mass index	BMI	BMI	Metabolic	Biomarker	CFHR4	Complement factor H-related protein 4	Inflammation_II	Q92496	OID30758	Inverse variance weighted	2	-0.02062	0.0041206	5.61175e-07	Forward trans-MR	forward	EAS	Biomarker
Constipation	Constipation	Co	Diseases of the digestive system	Digestive	CFHR4	Complement factor H-related protein 4	Inflammation_II	Q92496	OID30758	Inverse variance weighted	539	-0.0280607	0.00517365	5.83556e-08	Forward trans-MR	forward	EUR	Disease
Constipation	Constipation	Co	Diseases of the digestive system	Digestive	CFHR4	Complement factor H-related protein 4	Inflammation_II	Q92496	OID30758	MR Egger	539	-0.0265182	0.00746546	0.000415759	Forward trans-MR	forward	EUR	Disease
Constipation	Constipation	Co	Diseases of the digestive system	Digestive	CFHR4	Complement factor H-related protein 4	Inflammation_II	Q92496	OID30758	Weighted median	539	-0.0276549	0.00885957	0.00179946	Forward trans-MR	forward	EUR	Disease
Constipation	Constipation	Co	Diseases of the digestive system	Digestive	CFHR4	Complement factor H-related protein 4	Inflammation_II	Q92496	OID30758	Weighted mode	539	-0.0290944	0.00916821	0.00159274	Forward trans-MR	forward	EUR	Disease
Pollinosis	Pollinosis	Pol	Diseases of the respiratory system	Respiratory	CFHR4	Complement factor H-related protein 4	Inflammation_II	Q92496	OID30758	Inverse variance weighted	2	-0.0710918	0.0154983	4.49531e-06	Forward trans-MR	forward	EAS	Disease
Sarcoidosis	Sarcoidosis	Sar	Diseases of the blood and blood-forming organs and certain disorders involving the immune mechanism	Blood	CFHR4	Complement factor H-related protein 4	Inflammation_II	Q92496	OID30758	Inverse variance weighted	539	-0.0869182	0.0149918	6.72205e-09	Forward trans-MR	forward	EUR	Disease
Sarcoidosis	Sarcoidosis	Sar	Diseases of the blood and blood-forming organs and certain disorders involving the immune mechanism	Blood	CFHR4	Complement factor H-related protein 4	Inflammation_II	Q92496	OID30758	MR Egger	539	-0.0659755	0.0216278	0.00239749	Forward trans-MR	forward	EUR	Disease
Sarcoidosis	Sarcoidosis	Sar	Diseases of the blood and blood-forming organs and certain disorders involving the immune mechanism	Blood	CFHR4	Complement factor H-related protein 4	Inflammation_II	Q92496	OID30758	Weighted median	539	-0.0796387	0.0261769	0.0023476	Forward trans-MR	forward	EUR	Disease
Sarcoidosis	Sarcoidosis	Sar	Diseases of the blood and blood-forming organs and certain disorders involving the immune mechanism	Blood	CFHR4	Complement factor H-related protein 4	Inflammation_II	Q92496	OID30758	Weighted mode	539	-0.0790022	0.0261112	0.00260002	Forward trans-MR	forward	EUR	Disease
Bronchiectasis	Bronchiectasis	Bro	Diseases of the respiratory system	Respiratory	CFHR5	Complement factor H-related protein 5	Inflammation_II	Q9BXR6	OID30716	Inverse variance weighted	150	0.148868	0.0218289	9.11927e-12	Forward trans-MR	forward	EUR	Disease
Bronchiectasis	Bronchiectasis	Bro	Diseases of the respiratory system	Respiratory	CFHR5	Complement factor H-related protein 5	Inflammation_II	Q9BXR6	OID30716	MR Egger	150	0.147742	0.028925	9.89288e-07	Forward trans-MR	forward	EUR	Disease
Bronchiectasis	Bronchiectasis	Bro	Diseases of the respiratory system	Respiratory	CFHR5	Complement factor H-related protein 5	Inflammation_II	Q9BXR6	OID30716	Weighted median	150	0.146588	0.0321359	5.07885e-06	Forward trans-MR	forward	EUR	Disease
Bronchiectasis	Bronchiectasis	Bro	Diseases of the respiratory system	Respiratory	CFHR5	Complement factor H-related protein 5	Inflammation_II	Q9BXR6	OID30716	Weighted mode	150	0.160784	0.0285678	8.77668e-08	Forward trans-MR	forward	EUR	Disease
Cancer of hepatic bile ducts	BtC	BtC	Neoplasms	Neoplasms	CFHR5	Complement factor H-related protein 5	Inflammation_II	Q9BXR6	OID30716	Inverse variance weighted	150	-0.26409	0.0427413	6.45924e-10	Forward trans-MR	forward	EUR	Disease
Cancer of hepatic bile ducts	BtC	BtC	Neoplasms	Neoplasms	CFHR5	Complement factor H-related protein 5	Inflammation_II	Q9BXR6	OID30716	MR Egger	150	-0.332043	0.0561534	2.22858e-08	Forward trans-MR	forward	EUR	Disease
Cancer of hepatic bile ducts	BtC	BtC	Neoplasms	Neoplasms	CFHR5	Complement factor H-related protein 5	Inflammation_II	Q9BXR6	OID30716	Weighted median	150	-0.230319	0.0630474	0.000259079	Forward trans-MR	forward	EUR	Disease
Cancer of hepatic bile ducts	BtC	BtC	Neoplasms	Neoplasms	CFHR5	Complement factor H-related protein 5	Inflammation_II	Q9BXR6	OID30716	Weighted mode	150	-0.268462	0.0601052	1.5617e-05	Forward trans-MR	forward	EUR	Disease
Chronic bronchitis	Chronic_bronchitis	CB	Diseases of the respiratory system	Respiratory	CFHR5	Complement factor H-related protein 5	Inflammation_II	Q9BXR6	OID30716	Inverse variance weighted	150	0.0779243	0.0132063	3.62291e-09	Forward trans-MR	forward	EUR	Disease
Chronic bronchitis	Chronic_bronchitis	CB	Diseases of the respiratory system	Respiratory	CFHR5	Complement factor H-related protein 5	Inflammation_II	Q9BXR6	OID30716	MR Egger	150	0.0941889	0.0180531	6.02557e-07	Forward trans-MR	forward	EUR	Disease
Chronic bronchitis	Chronic_bronchitis	CB	Diseases of the respiratory system	Respiratory	CFHR5	Complement factor H-related protein 5	Inflammation_II	Q9BXR6	OID30716	Weighted median	150	0.0693503	0.0202641	0.000620898	Forward trans-MR	forward	EUR	Disease
Chronic bronchitis	Chronic_bronchitis	CB	Diseases of the respiratory system	Respiratory	CFHR5	Complement factor H-related protein 5	Inflammation_II	Q9BXR6	OID30716	Weighted mode	150	0.0626803	0.0210247	0.00335382	Forward trans-MR	forward	EUR	Disease
Hepatic cancer	HepC	LiC	Neoplasms	Neoplasms	CFHR5	Complement factor H-related protein 5	Inflammation_II	Q9BXR6	OID30716	Inverse variance weighted	150	-0.351471	0.0571984	8.0078e-10	Forward trans-MR	forward	EUR	Disease
Hepatic cancer	HepC	LiC	Neoplasms	Neoplasms	CFHR5	Complement factor H-related protein 5	Inflammation_II	Q9BXR6	OID30716	MR Egger	150	-0.475015	0.0717511	6.18226e-10	Forward trans-MR	forward	EUR	Disease
Hepatic cancer	HepC	LiC	Neoplasms	Neoplasms	CFHR5	Complement factor H-related protein 5	Inflammation_II	Q9BXR6	OID30716	Weighted median	150	-0.376454	0.0876596	1.75089e-05	Forward trans-MR	forward	EUR	Disease
Hepatic cancer	HepC	LiC	Neoplasms	Neoplasms	CFHR5	Complement factor H-related protein 5	Inflammation_II	Q9BXR6	OID30716	Weighted mode	150	-0.363024	0.0684444	4.02166e-07	Forward trans-MR	forward	EUR	Disease
Varicose	Varicose	Var	Diseases of the circulatory system	Cardiovascular	CFHR5	Complement factor H-related protein 5	Inflammation_II	Q9BXR6	OID30716	Inverse variance weighted	150	0.0495142	0.0089167	2.80843e-08	Forward trans-MR	forward	EUR	Disease
Varicose	Varicose	Var	Diseases of the circulatory system	Cardiovascular	CFHR5	Complement factor H-related protein 5	Inflammation_II	Q9BXR6	OID30716	MR Egger	150	0.0556056	0.0114321	2.9106e-06	Forward trans-MR	forward	EUR	Disease
Varicose	Varicose	Var	Diseases of the circulatory system	Cardiovascular	CFHR5	Complement factor H-related protein 5	Inflammation_II	Q9BXR6	OID30716	Weighted median	150	0.0510146	0.0124721	4.3085e-05	Forward trans-MR	forward	EUR	Disease
Varicose	Varicose	Var	Diseases of the circulatory system	Cardiovascular	CFHR5	Complement factor H-related protein 5	Inflammation_II	Q9BXR6	OID30716	Weighted mode	150	0.0519829	0.0105371	2.13616e-06	Forward trans-MR	forward	EUR	Disease
Endometriosis	Endometriosis	EM	Diseases of the genitourinary system	Genitourinary	CHI3L1	Chitinase-3-like protein 1	Cardiometabolic	P36222	OID20399	Inverse variance weighted	109	0.120749	0.0228561	1.27058e-07	Forward trans-MR	forward	EUR	Disease
Endometriosis	Endometriosis	EM	Diseases of the genitourinary system	Genitourinary	CHI3L1	Chitinase-3-like protein 1	Cardiometabolic	P36222	OID20399	MR Egger	109	0.0978481	0.0311139	0.00215157	Forward trans-MR	forward	EUR	Disease
Endometriosis	Endometriosis	EM	Diseases of the genitourinary system	Genitourinary	CHI3L1	Chitinase-3-like protein 1	Cardiometabolic	P36222	OID20399	Weighted median	109	0.0850766	0.0361381	0.0185622	Forward trans-MR	forward	EUR	Disease
Endometriosis	Endometriosis	EM	Diseases of the genitourinary system	Genitourinary	CHI3L1	Chitinase-3-like protein 1	Cardiometabolic	P36222	OID20399	Weighted mode	109	0.107286	0.0305818	0.000658946	Forward trans-MR	forward	EUR	Disease
Colon polyp	Colon_polyp	CP	Diseases of the digestive system	Digestive	CHRDL2	Chordin-like protein 2	Cardiometabolic	Q6WN34	OID20223	Inverse variance weighted	53	0.209595	0.0235426	5.44599e-19	Forward trans-MR	forward	EUR	Disease
Colon polyp	Colon_polyp	CP	Diseases of the digestive system	Digestive	CHRDL2	Chordin-like protein 2	Cardiometabolic	Q6WN34	OID20223	MR Egger	53	0.255024	0.0341351	9.8305e-10	Forward trans-MR	forward	EUR	Disease
Colon polyp	Colon_polyp	CP	Diseases of the digestive system	Digestive	CHRDL2	Chordin-like protein 2	Cardiometabolic	Q6WN34	OID20223	Weighted median	53	0.225724	0.0315431	8.30311e-13	Forward trans-MR	forward	EUR	Disease
Colon polyp	Colon_polyp	CP	Diseases of the digestive system	Digestive	CHRDL2	Chordin-like protein 2	Cardiometabolic	Q6WN34	OID20223	Weighted mode	53	0.220584	0.0300272	1.38893e-09	Forward trans-MR	forward	EUR	Disease
Colorectal cancer	CRC	CC	Neoplasms	Neoplasms	CHRDL2	Chordin-like protein 2	Cardiometabolic	Q6WN34	OID20223	Inverse variance weighted	55	0.244662	0.0383895	1.85193e-10	Forward trans-MR	forward	EUR	Disease
Colorectal cancer	CRC	CC	Neoplasms	Neoplasms	CHRDL2	Chordin-like protein 2	Cardiometabolic	Q6WN34	OID20223	MR Egger	55	0.290573	0.0568966	4.55073e-06	Forward trans-MR	forward	EUR	Disease
Colorectal cancer	CRC	CC	Neoplasms	Neoplasms	CHRDL2	Chordin-like protein 2	Cardiometabolic	Q6WN34	OID20223	Weighted median	55	0.324271	0.05319	1.08439e-09	Forward trans-MR	forward	EUR	Disease
Colorectal cancer	CRC	CC	Neoplasms	Neoplasms	CHRDL2	Chordin-like protein 2	Cardiometabolic	Q6WN34	OID20223	Weighted mode	55	0.323519	0.0530419	1.18141e-07	Forward trans-MR	forward	EUR	Disease
Carpal tunnel syndrome	Carpal_Tunnel_Syndrome	CTS	Diseases of the nervous system	Nervous	CKAP4	Cytoskeleton-associated protein 4	Inflammation	Q07065	OID20617	Inverse variance weighted	61	-0.116137	0.0176313	4.48876e-11	Forward trans-MR	forward	EUR	Disease
Carpal tunnel syndrome	Carpal_Tunnel_Syndrome	CTS	Diseases of the nervous system	Nervous	CKAP4	Cytoskeleton-associated protein 4	Inflammation	Q07065	OID20617	MR Egger	61	-0.142427	0.0254008	5.74159e-07	Forward trans-MR	forward	EUR	Disease
Carpal tunnel syndrome	Carpal_Tunnel_Syndrome	CTS	Diseases of the nervous system	Nervous	CKAP4	Cytoskeleton-associated protein 4	Inflammation	Q07065	OID20617	Weighted median	61	-0.150987	0.025512	3.25352e-09	Forward trans-MR	forward	EUR	Disease
Carpal tunnel syndrome	Carpal_Tunnel_Syndrome	CTS	Diseases of the nervous system	Nervous	CKAP4	Cytoskeleton-associated protein 4	Inflammation	Q07065	OID20617	Weighted mode	61	-0.152332	0.0281645	1.16325e-06	Forward trans-MR	forward	EUR	Disease
Cholelithiasis	Cholelithiasis	CL	Diseases of the digestive system	Digestive	CKAP4	Cytoskeleton-associated protein 4	Inflammation	Q07065	OID20617	Inverse variance weighted	61	0.153262	0.028026	4.53651e-08	Forward trans-MR	forward	EUR	Disease
Cholelithiasis	Cholelithiasis	CL	Diseases of the digestive system	Digestive	CKAP4	Cytoskeleton-associated protein 4	Inflammation	Q07065	OID20617	MR Egger	61	0.189762	0.0406615	1.80487e-05	Forward trans-MR	forward	EUR	Disease
Cholelithiasis	Cholelithiasis	CL	Diseases of the digestive system	Digestive	CKAP4	Cytoskeleton-associated protein 4	Inflammation	Q07065	OID20617	Weighted median	61	0.214518	0.0296451	4.61405e-13	Forward trans-MR	forward	EUR	Disease
Cholelithiasis	Cholelithiasis	CL	Diseases of the digestive system	Digestive	CKAP4	Cytoskeleton-associated protein 4	Inflammation	Q07065	OID20617	Weighted mode	61	0.224607	0.029995	3.66844e-10	Forward trans-MR	forward	EUR	Disease
Aplastic anemia	Aplastic_Anemia	ApA	Diseases of the blood and blood-forming organs and certain disorders involving the immune mechanism	Blood	CLEC14A	C-type lectin domain family 14 member A	Neurology	Q86T13	OID21090	Inverse variance weighted	63	-0.225924	0.0408716	3.24537e-08	Forward trans-MR	forward	EUR	Disease
Aplastic anemia	Aplastic_Anemia	ApA	Diseases of the blood and blood-forming organs and certain disorders involving the immune mechanism	Blood	CLEC14A	C-type lectin domain family 14 member A	Neurology	Q86T13	OID21090	MR Egger	63	-0.239746	0.0711735	0.00131417	Forward trans-MR	forward	EUR	Disease
Aplastic anemia	Aplastic_Anemia	ApA	Diseases of the blood and blood-forming organs and certain disorders involving the immune mechanism	Blood	CLEC14A	C-type lectin domain family 14 member A	Neurology	Q86T13	OID21090	Weighted median	63	-0.222667	0.0645475	0.000561292	Forward trans-MR	forward	EUR	Disease
Aplastic anemia	Aplastic_Anemia	ApA	Diseases of the blood and blood-forming organs and certain disorders involving the immune mechanism	Blood	CLEC14A	C-type lectin domain family 14 member A	Neurology	Q86T13	OID21090	Weighted mode	63	-0.258918	0.0570897	2.6923e-05	Forward trans-MR	forward	EUR	Disease
Cardiac valvular disease	Cardiac_Valvular_Disease	CVD	Diseases of the circulatory system	Cardiovascular	CLEC14A	C-type lectin domain family 14 member A	Neurology	Q86T13	OID21090	Inverse variance weighted	63	-0.126633	0.0208072	1.1576e-09	Forward trans-MR	forward	EUR	Disease
Cardiac valvular disease	Cardiac_Valvular_Disease	CVD	Diseases of the circulatory system	Cardiovascular	CLEC14A	C-type lectin domain family 14 member A	Neurology	Q86T13	OID21090	MR Egger	63	-0.131788	0.0367057	0.000659239	Forward trans-MR	forward	EUR	Disease
Cardiac valvular disease	Cardiac_Valvular_Disease	CVD	Diseases of the circulatory system	Cardiovascular	CLEC14A	C-type lectin domain family 14 member A	Neurology	Q86T13	OID21090	Weighted median	63	-0.13334	0.0303062	1.08367e-05	Forward trans-MR	forward	EUR	Disease
Cardiac valvular disease	Cardiac_Valvular_Disease	CVD	Diseases of the circulatory system	Cardiovascular	CLEC14A	C-type lectin domain family 14 member A	Neurology	Q86T13	OID21090	Weighted mode	63	-0.136806	0.0289093	1.32858e-05	Forward trans-MR	forward	EUR	Disease
Meniere's disease	Meniere	Men	Diseases of the ear and mastoid process	Ear	CLEC1A	C-type lectin domain family 1 member A	Cardiometabolic	Q8NC01	OID20099	Inverse variance weighted	118	-0.215693	0.0364277	3.1976e-09	Forward trans-MR	forward	EUR	Disease
Meniere's disease	Meniere	Men	Diseases of the ear and mastoid process	Ear	CLEC1A	C-type lectin domain family 1 member A	Cardiometabolic	Q8NC01	OID20099	MR Egger	118	-0.151462	0.0514563	0.00392065	Forward trans-MR	forward	EUR	Disease
Meniere's disease	Meniere	Men	Diseases of the ear and mastoid process	Ear	CLEC1A	C-type lectin domain family 1 member A	Cardiometabolic	Q8NC01	OID20099	Weighted median	118	-0.170245	0.0610977	0.00532902	Forward trans-MR	forward	EUR	Disease
Meniere's disease	Meniere	Men	Diseases of the ear and mastoid process	Ear	CLEC1A	C-type lectin domain family 1 member A	Cardiometabolic	Q8NC01	OID20099	Weighted mode	118	-0.171104	0.047354	0.000446879	Forward trans-MR	forward	EUR	Disease
Endometriosis	Endometriosis	EM	Diseases of the genitourinary system	Genitourinary	CLEC2L	C-type lectin domain family 2 member L	Neurology_II	P0C7M8	OID30884	Inverse variance weighted	6	0.967724	0.181673	9.999e-08	Forward trans-MR	forward	EUR	Disease
Endometriosis	Endometriosis	EM	Diseases of the genitourinary system	Genitourinary	CLEC2L	C-type lectin domain family 2 member L	Neurology_II	P0C7M8	OID30884	MR Egger	6	1.42105	1.07243	0.25577	Forward trans-MR	forward	EUR	Disease
Endometriosis	Endometriosis	EM	Diseases of the genitourinary system	Genitourinary	CLEC2L	C-type lectin domain family 2 member L	Neurology_II	P0C7M8	OID30884	Weighted median	6	0.960971	0.228857	2.68099e-05	Forward trans-MR	forward	EUR	Disease
Endometriosis	Endometriosis	EM	Diseases of the genitourinary system	Genitourinary	CLEC2L	C-type lectin domain family 2 member L	Neurology_II	P0C7M8	OID30884	Weighted mode	6	1.06642	0.281141	0.0127168	Forward trans-MR	forward	EUR	Disease
Prostate cancer	PrC	PrC	Neoplasms	Neoplasms	CLEC2L	C-type lectin domain family 2 member L	Neurology_II	P0C7M8	OID30884	Inverse variance weighted	6	0.879411	0.139948	3.30346e-10	Forward trans-MR	forward	EUR	Disease
Prostate cancer	PrC	PrC	Neoplasms	Neoplasms	CLEC2L	C-type lectin domain family 2 member L	Neurology_II	P0C7M8	OID30884	MR Egger	6	0.271337	0.869467	0.770576	Forward trans-MR	forward	EUR	Disease
Prostate cancer	PrC	PrC	Neoplasms	Neoplasms	CLEC2L	C-type lectin domain family 2 member L	Neurology_II	P0C7M8	OID30884	Weighted median	6	0.776083	0.189136	4.07293e-05	Forward trans-MR	forward	EUR	Disease
Prostate cancer	PrC	PrC	Neoplasms	Neoplasms	CLEC2L	C-type lectin domain family 2 member L	Neurology_II	P0C7M8	OID30884	Weighted mode	6	0.70941	0.233029	0.0286098	Forward trans-MR	forward	EUR	Disease
Skin cancer	SkC	SkC	Neoplasms	Neoplasms	CLEC2L	C-type lectin domain family 2 member L	Neurology_II	P0C7M8	OID30884	Inverse variance weighted	6	-0.88526	0.157154	1.77013e-08	Forward trans-MR	forward	EUR	Disease
Skin cancer	SkC	SkC	Neoplasms	Neoplasms	CLEC2L	C-type lectin domain family 2 member L	Neurology_II	P0C7M8	OID30884	MR Egger	6	-2.19648	0.797849	0.0512162	Forward trans-MR	forward	EUR	Disease
Skin cancer	SkC	SkC	Neoplasms	Neoplasms	CLEC2L	C-type lectin domain family 2 member L	Neurology_II	P0C7M8	OID30884	Weighted median	6	-0.925826	0.137354	1.5789e-11	Forward trans-MR	forward	EUR	Disease
Skin cancer	SkC	SkC	Neoplasms	Neoplasms	CLEC2L	C-type lectin domain family 2 member L	Neurology_II	P0C7M8	OID30884	Weighted mode	6	-1.05917	0.273871	0.0117912	Forward trans-MR	forward	EUR	Disease
Carpal tunnel syndrome	Carpal_Tunnel_Syndrome	CTS	Diseases of the nervous system	Nervous	CLEC3B	Tetranectin	Inflammation_II	P05452	OID30756	Inverse variance weighted	40	0.181293	0.0258806	2.47031e-12	Forward trans-MR	forward	EUR	Disease
Carpal tunnel syndrome	Carpal_Tunnel_Syndrome	CTS	Diseases of the nervous system	Nervous	CLEC3B	Tetranectin	Inflammation_II	P05452	OID30756	MR Egger	40	0.19995	0.0492056	0.000233752	Forward trans-MR	forward	EUR	Disease
Carpal tunnel syndrome	Carpal_Tunnel_Syndrome	CTS	Diseases of the nervous system	Nervous	CLEC3B	Tetranectin	Inflammation_II	P05452	OID30756	Weighted median	40	0.175201	0.0391802	7.76084e-06	Forward trans-MR	forward	EUR	Disease
Carpal tunnel syndrome	Carpal_Tunnel_Syndrome	CTS	Diseases of the nervous system	Nervous	CLEC3B	Tetranectin	Inflammation_II	P05452	OID30756	Weighted mode	40	0.177186	0.0425647	0.000167827	Forward trans-MR	forward	EUR	Disease
Colon polyp	Colon_polyp	CP	Diseases of the digestive system	Digestive	CLEC4M	C-type lectin domain family 4 member M	Cardiometabolic_II	Q9H2X3	OID30405	Inverse variance weighted	208	-0.0517771	0.00733576	1.68702e-12	Forward trans-MR	forward	EUR	Disease
Colon polyp	Colon_polyp	CP	Diseases of the digestive system	Digestive	CLEC4M	C-type lectin domain family 4 member M	Cardiometabolic_II	Q9H2X3	OID30405	MR Egger	208	-0.0538133	0.0110368	2.16259e-06	Forward trans-MR	forward	EUR	Disease
Colon polyp	Colon_polyp	CP	Diseases of the digestive system	Digestive	CLEC4M	C-type lectin domain family 4 member M	Cardiometabolic_II	Q9H2X3	OID30405	Weighted median	208	-0.0634434	0.0124737	3.65343e-07	Forward trans-MR	forward	EUR	Disease
Colon polyp	Colon_polyp	CP	Diseases of the digestive system	Digestive	CLEC4M	C-type lectin domain family 4 member M	Cardiometabolic_II	Q9H2X3	OID30405	Weighted mode	208	-0.0658917	0.0132009	1.26918e-06	Forward trans-MR	forward	EUR	Disease
Ischemic stroke	IS	IS	Diseases of the circulatory system	Cardiovascular	CLEC4M	C-type lectin domain family 4 member M	Cardiometabolic_II	Q9H2X3	OID30405	Inverse variance weighted	231	0.0678496	0.00983961	5.36539e-12	Forward trans-MR	forward	EUR	Disease
Ischemic stroke	IS	IS	Diseases of the circulatory system	Cardiovascular	CLEC4M	C-type lectin domain family 4 member M	Cardiometabolic_II	Q9H2X3	OID30405	MR Egger	231	0.0691375	0.0145661	3.64682e-06	Forward trans-MR	forward	EUR	Disease
Ischemic stroke	IS	IS	Diseases of the circulatory system	Cardiovascular	CLEC4M	C-type lectin domain family 4 member M	Cardiometabolic_II	Q9H2X3	OID30405	Weighted median	231	0.0757892	0.016554	4.68761e-06	Forward trans-MR	forward	EUR	Disease
Ischemic stroke	IS	IS	Diseases of the circulatory system	Cardiovascular	CLEC4M	C-type lectin domain family 4 member M	Cardiometabolic_II	Q9H2X3	OID30405	Weighted mode	231	0.079589	0.0151254	3.26198e-07	Forward trans-MR	forward	EUR	Disease
Pancreatic cancer	PaC	PaC	Neoplasms	Neoplasms	CLEC4M	C-type lectin domain family 4 member M	Cardiometabolic_II	Q9H2X3	OID30405	Inverse variance weighted	231	0.154029	0.0290987	1.20114e-07	Forward trans-MR	forward	EUR	Disease
Pancreatic cancer	PaC	PaC	Neoplasms	Neoplasms	CLEC4M	C-type lectin domain family 4 member M	Cardiometabolic_II	Q9H2X3	OID30405	MR Egger	231	0.164495	0.0432553	0.000183475	Forward trans-MR	forward	EUR	Disease
Pancreatic cancer	PaC	PaC	Neoplasms	Neoplasms	CLEC4M	C-type lectin domain family 4 member M	Cardiometabolic_II	Q9H2X3	OID30405	Weighted median	231	0.118009	0.0504574	0.0193471	Forward trans-MR	forward	EUR	Disease
Pancreatic cancer	PaC	PaC	Neoplasms	Neoplasms	CLEC4M	C-type lectin domain family 4 member M	Cardiometabolic_II	Q9H2X3	OID30405	Weighted mode	231	0.138974	0.0457905	0.00268209	Forward trans-MR	forward	EUR	Disease
Type 2 diabetes	T2D	T2D	Endocrine, nutritional and metabolic diseases	Metabolic	CLEC4M	C-type lectin domain family 4 member M	Cardiometabolic_II	Q9H2X3	OID30405	Inverse variance weighted	231	0.0368317	0.00660421	2.44684e-08	Forward trans-MR	forward	EUR	Disease
Type 2 diabetes	T2D	T2D	Endocrine, nutritional and metabolic diseases	Metabolic	CLEC4M	C-type lectin domain family 4 member M	Cardiometabolic_II	Q9H2X3	OID30405	MR Egger	231	0.0523985	0.00970299	1.66256e-07	Forward trans-MR	forward	EUR	Disease
Type 2 diabetes	T2D	T2D	Endocrine, nutritional and metabolic diseases	Metabolic	CLEC4M	C-type lectin domain family 4 member M	Cardiometabolic_II	Q9H2X3	OID30405	Weighted median	231	0.0399945	0.0100006	6.35576e-05	Forward trans-MR	forward	EUR	Disease
Type 2 diabetes	T2D	T2D	Endocrine, nutritional and metabolic diseases	Metabolic	CLEC4M	C-type lectin domain family 4 member M	Cardiometabolic_II	Q9H2X3	OID30405	Weighted mode	231	0.0420069	0.00969657	2.20666e-05	Forward trans-MR	forward	EUR	Disease
Nasal polyp	Nasal_polyp	NP	Diseases of the respiratory system	Respiratory	CLEC7A	C-type lectin domain family 7 member A	Inflammation	Q9BXN2	OID20636	Inverse variance weighted	147	-0.0835976	0.015571	7.92618e-08	Forward trans-MR	forward	EUR	Disease
Nasal polyp	Nasal_polyp	NP	Diseases of the respiratory system	Respiratory	CLEC7A	C-type lectin domain family 7 member A	Inflammation	Q9BXN2	OID20636	MR Egger	147	-0.077674	0.0197153	0.000126336	Forward trans-MR	forward	EUR	Disease
Nasal polyp	Nasal_polyp	NP	Diseases of the respiratory system	Respiratory	CLEC7A	C-type lectin domain family 7 member A	Inflammation	Q9BXN2	OID20636	Weighted median	147	-0.0658874	0.0218867	0.00260915	Forward trans-MR	forward	EUR	Disease
Nasal polyp	Nasal_polyp	NP	Diseases of the respiratory system	Respiratory	CLEC7A	C-type lectin domain family 7 member A	Inflammation	Q9BXN2	OID20636	Weighted mode	147	-0.0759777	0.0192065	0.000118583	Forward trans-MR	forward	EUR	Disease
Asthma	Asthma	As	Diseases of the respiratory system	Respiratory	CLPS	Colipase	Neurology	P04118	OID21156	Inverse variance weighted	265	0.039937	0.00674239	3.15596e-09	Forward trans-MR	forward	EUR	Disease
Asthma	Asthma	As	Diseases of the respiratory system	Respiratory	CLPS	Colipase	Neurology	P04118	OID21156	MR Egger	265	0.0376868	0.0102311	0.000279199	Forward trans-MR	forward	EUR	Disease
Asthma	Asthma	As	Diseases of the respiratory system	Respiratory	CLPS	Colipase	Neurology	P04118	OID21156	Weighted median	265	0.0382937	0.0104325	0.000241975	Forward trans-MR	forward	EUR	Disease
Asthma	Asthma	As	Diseases of the respiratory system	Respiratory	CLPS	Colipase	Neurology	P04118	OID21156	Weighted mode	265	0.0374693	0.0109024	0.000683648	Forward trans-MR	forward	EUR	Disease
Colorectal cancer	CRC	CC	Neoplasms	Neoplasms	CLPS	Colipase	Neurology	P04118	OID21156	Inverse variance weighted	265	0.0824426	0.0138141	2.40155e-09	Forward trans-MR	forward	EUR	Disease
Colorectal cancer	CRC	CC	Neoplasms	Neoplasms	CLPS	Colipase	Neurology	P04118	OID21156	MR Egger	265	0.0831185	0.0209845	9.61838e-05	Forward trans-MR	forward	EUR	Disease
Colorectal cancer	CRC	CC	Neoplasms	Neoplasms	CLPS	Colipase	Neurology	P04118	OID21156	Weighted median	265	0.0884673	0.0218407	5.1095e-05	Forward trans-MR	forward	EUR	Disease
Colorectal cancer	CRC	CC	Neoplasms	Neoplasms	CLPS	Colipase	Neurology	P04118	OID21156	Weighted mode	265	0.0932539	0.0220607	3.264e-05	Forward trans-MR	forward	EUR	Disease
Meniere's disease	Meniere	Men	Diseases of the ear and mastoid process	Ear	CLPS	Colipase	Neurology	P04118	OID21156	Inverse variance weighted	265	-0.150853	0.0282291	9.09741e-08	Forward trans-MR	forward	EUR	Disease
Meniere's disease	Meniere	Men	Diseases of the ear and mastoid process	Ear	CLPS	Colipase	Neurology	P04118	OID21156	MR Egger	265	-0.12562	0.042636	0.00350388	Forward trans-MR	forward	EUR	Disease
Meniere's disease	Meniere	Men	Diseases of the ear and mastoid process	Ear	CLPS	Colipase	Neurology	P04118	OID21156	Weighted median	265	-0.166051	0.0478659	0.000522218	Forward trans-MR	forward	EUR	Disease
Meniere's disease	Meniere	Men	Diseases of the ear and mastoid process	Ear	CLPS	Colipase	Neurology	P04118	OID21156	Weighted mode	265	-0.171166	0.0415085	4.99982e-05	Forward trans-MR	forward	EUR	Disease
Carpal tunnel syndrome	Carpal_Tunnel_Syndrome	CTS	Diseases of the nervous system	Nervous	CNPY2	Protein canopy homolog 2	Cardiometabolic	Q9Y2B0	OID20069	Inverse variance weighted	7	-0.432397	0.0618659	2.76339e-12	Forward trans-MR	forward	EUR	Disease
Carpal tunnel syndrome	Carpal_Tunnel_Syndrome	CTS	Diseases of the nervous system	Nervous	CNPY2	Protein canopy homolog 2	Cardiometabolic	Q9Y2B0	OID20069	MR Egger	7	-0.464996	0.0882237	0.00327004	Forward trans-MR	forward	EUR	Disease
Carpal tunnel syndrome	Carpal_Tunnel_Syndrome	CTS	Diseases of the nervous system	Nervous	CNPY2	Protein canopy homolog 2	Cardiometabolic	Q9Y2B0	OID20069	Weighted median	7	-0.427863	0.0752592	1.30661e-08	Forward trans-MR	forward	EUR	Disease
Carpal tunnel syndrome	Carpal_Tunnel_Syndrome	CTS	Diseases of the nervous system	Nervous	CNPY2	Protein canopy homolog 2	Cardiometabolic	Q9Y2B0	OID20069	Weighted mode	7	-0.44148	0.0833575	0.00183643	Forward trans-MR	forward	EUR	Disease
Cholelithiasis	Cholelithiasis	CL	Diseases of the digestive system	Digestive	CNPY2	Protein canopy homolog 2	Cardiometabolic	Q9Y2B0	OID20069	Inverse variance weighted	7	0.597641	0.0888798	1.7662e-11	Forward trans-MR	forward	EUR	Disease
Cholelithiasis	Cholelithiasis	CL	Diseases of the digestive system	Digestive	CNPY2	Protein canopy homolog 2	Cardiometabolic	Q9Y2B0	OID20069	MR Egger	7	0.747642	0.103151	0.000780678	Forward trans-MR	forward	EUR	Disease
Cholelithiasis	Cholelithiasis	CL	Diseases of the digestive system	Digestive	CNPY2	Protein canopy homolog 2	Cardiometabolic	Q9Y2B0	OID20069	Weighted median	7	0.647579	0.0769237	3.81471e-17	Forward trans-MR	forward	EUR	Disease
Cholelithiasis	Cholelithiasis	CL	Diseases of the digestive system	Digestive	CNPY2	Protein canopy homolog 2	Cardiometabolic	Q9Y2B0	OID20069	Weighted mode	7	0.67615	0.0811914	0.000162711	Forward trans-MR	forward	EUR	Disease
Osteoporosis	Osteoporosis	OP	Diseases of the musculoskeletal system and connective tissue	Musculoskeletal	CNPY2	Protein canopy homolog 2	Cardiometabolic	Q9Y2B0	OID20069	Inverse variance weighted	7	0.550128	0.0921897	2.41139e-09	Forward trans-MR	forward	EUR	Disease
Osteoporosis	Osteoporosis	OP	Diseases of the musculoskeletal system and connective tissue	Musculoskeletal	CNPY2	Protein canopy homolog 2	Cardiometabolic	Q9Y2B0	OID20069	MR Egger	7	0.569611	0.143112	0.0105289	Forward trans-MR	forward	EUR	Disease
Osteoporosis	Osteoporosis	OP	Diseases of the musculoskeletal system and connective tissue	Musculoskeletal	CNPY2	Protein canopy homolog 2	Cardiometabolic	Q9Y2B0	OID20069	Weighted median	7	0.5126	0.108422	2.26958e-06	Forward trans-MR	forward	EUR	Disease
Osteoporosis	Osteoporosis	OP	Diseases of the musculoskeletal system and connective tissue	Musculoskeletal	CNPY2	Protein canopy homolog 2	Cardiometabolic	Q9Y2B0	OID20069	Weighted mode	7	0.499985	0.128108	0.00795786	Forward trans-MR	forward	EUR	Disease
Chronic gastritis	Chronic_gastritis	CG	Diseases of the digestive system	Digestive	CNTN1	Contactin-1	Cardiometabolic	Q12860	OID20307	Inverse variance weighted	163	-0.167977	0.0295728	1.34592e-08	Forward trans-MR	forward	EUR	Disease
Chronic gastritis	Chronic_gastritis	CG	Diseases of the digestive system	Digestive	CNTN1	Contactin-1	Cardiometabolic	Q12860	OID20307	MR Egger	163	-0.16948	0.0528147	0.00160785	Forward trans-MR	forward	EUR	Disease
Chronic gastritis	Chronic_gastritis	CG	Diseases of the digestive system	Digestive	CNTN1	Contactin-1	Cardiometabolic	Q12860	OID20307	Weighted median	163	-0.171633	0.0457228	0.000174194	Forward trans-MR	forward	EUR	Disease
Chronic gastritis	Chronic_gastritis	CG	Diseases of the digestive system	Digestive	CNTN1	Contactin-1	Cardiometabolic	Q12860	OID20307	Weighted mode	163	-0.245783	0.0589059	4.90223e-05	Forward trans-MR	forward	EUR	Disease
Sarcoidosis	Sarcoidosis	Sar	Diseases of the blood and blood-forming organs and certain disorders involving the immune mechanism	Blood	CNTN1	Contactin-1	Cardiometabolic	Q12860	OID20307	Inverse variance weighted	163	-0.240033	0.0428976	2.20009e-08	Forward trans-MR	forward	EUR	Disease
Sarcoidosis	Sarcoidosis	Sar	Diseases of the blood and blood-forming organs and certain disorders involving the immune mechanism	Blood	CNTN1	Contactin-1	Cardiometabolic	Q12860	OID20307	MR Egger	163	-0.0608602	0.075363	0.420535	Forward trans-MR	forward	EUR	Disease
Sarcoidosis	Sarcoidosis	Sar	Diseases of the blood and blood-forming organs and certain disorders involving the immune mechanism	Blood	CNTN1	Contactin-1	Cardiometabolic	Q12860	OID20307	Weighted median	163	-0.143455	0.0647189	0.0266509	Forward trans-MR	forward	EUR	Disease
Sarcoidosis	Sarcoidosis	Sar	Diseases of the blood and blood-forming organs and certain disorders involving the immune mechanism	Blood	CNTN1	Contactin-1	Cardiometabolic	Q12860	OID20307	Weighted mode	163	-0.130955	0.0795069	0.101477	Forward trans-MR	forward	EUR	Disease
Cardiac valvular disease	Cardiac_Valvular_Disease	CVD	Diseases of the circulatory system	Cardiovascular	CNTN2	Contactin-2	Oncology	Q02246	OID21426	Inverse variance weighted	170	-0.0496612	0.00695898	9.5892e-13	Forward trans-MR	forward	EUR	Disease
Cardiac valvular disease	Cardiac_Valvular_Disease	CVD	Diseases of the circulatory system	Cardiovascular	CNTN2	Contactin-2	Oncology	Q02246	OID21426	MR Egger	170	-0.0311922	0.009748	0.00164401	Forward trans-MR	forward	EUR	Disease
Cardiac valvular disease	Cardiac_Valvular_Disease	CVD	Diseases of the circulatory system	Cardiovascular	CNTN2	Contactin-2	Oncology	Q02246	OID21426	Weighted median	170	-0.0495226	0.0107847	4.39152e-06	Forward trans-MR	forward	EUR	Disease
Cardiac valvular disease	Cardiac_Valvular_Disease	CVD	Diseases of the circulatory system	Cardiovascular	CNTN2	Contactin-2	Oncology	Q02246	OID21426	Weighted mode	170	-0.0480443	0.00965571	1.58942e-06	Forward trans-MR	forward	EUR	Disease
Skin cancer	SkC	SkC	Neoplasms	Neoplasms	CNTN2	Contactin-2	Oncology	Q02246	OID21426	Inverse variance weighted	170	0.0372238	0.00695608	8.7343e-08	Forward trans-MR	forward	EUR	Disease
Skin cancer	SkC	SkC	Neoplasms	Neoplasms	CNTN2	Contactin-2	Oncology	Q02246	OID21426	MR Egger	170	0.0359034	0.00986463	0.000363164	Forward trans-MR	forward	EUR	Disease
Skin cancer	SkC	SkC	Neoplasms	Neoplasms	CNTN2	Contactin-2	Oncology	Q02246	OID21426	Weighted median	170	0.0265636	0.0107465	0.0134422	Forward trans-MR	forward	EUR	Disease
Skin cancer	SkC	SkC	Neoplasms	Neoplasms	CNTN2	Contactin-2	Oncology	Q02246	OID21426	Weighted mode	170	0.0268245	0.0110019	0.0157979	Forward trans-MR	forward	EUR	Disease
Idiopathic thrombocytopenic purpura	Idiopathic_Thrombocytopenic_Purpura	ITP	Diseases of the blood and blood-forming organs and certain disorders involving the immune mechanism	Blood	CNTNAP2	Contactin-associated protein-like 2	Inflammation	Q9UHC6	OID20556	Inverse variance weighted	138	0.354017	0.0580924	1.10098e-09	Forward trans-MR	forward	EUR	Disease
Idiopathic thrombocytopenic purpura	Idiopathic_Thrombocytopenic_Purpura	ITP	Diseases of the blood and blood-forming organs and certain disorders involving the immune mechanism	Blood	CNTNAP2	Contactin-associated protein-like 2	Inflammation	Q9UHC6	OID20556	MR Egger	138	0.357781	0.100564	0.000515537	Forward trans-MR	forward	EUR	Disease
Idiopathic thrombocytopenic purpura	Idiopathic_Thrombocytopenic_Purpura	ITP	Diseases of the blood and blood-forming organs and certain disorders involving the immune mechanism	Blood	CNTNAP2	Contactin-associated protein-like 2	Inflammation	Q9UHC6	OID20556	Weighted median	138	0.282953	0.0958307	0.00315075	Forward trans-MR	forward	EUR	Disease
Idiopathic thrombocytopenic purpura	Idiopathic_Thrombocytopenic_Purpura	ITP	Diseases of the blood and blood-forming organs and certain disorders involving the immune mechanism	Blood	CNTNAP2	Contactin-associated protein-like 2	Inflammation	Q9UHC6	OID20556	Weighted mode	138	0.283412	0.103155	0.00681475	Forward trans-MR	forward	EUR	Disease
Type 1 diabetes	T1D	T1D	Endocrine, nutritional and metabolic diseases	Autoimmune	CNTNAP2	Contactin-associated protein-like 2	Inflammation	Q9UHC6	OID20556	Inverse variance weighted	138	0.113314	0.0203861	2.72296e-08	Forward trans-MR	forward	EUR	Disease
Type 1 diabetes	T1D	T1D	Endocrine, nutritional and metabolic diseases	Autoimmune	CNTNAP2	Contactin-associated protein-like 2	Inflammation	Q9UHC6	OID20556	MR Egger	138	0.045584	0.0349772	0.194692	Forward trans-MR	forward	EUR	Disease
Type 1 diabetes	T1D	T1D	Endocrine, nutritional and metabolic diseases	Autoimmune	CNTNAP2	Contactin-associated protein-like 2	Inflammation	Q9UHC6	OID20556	Weighted median	138	0.095997	0.0332087	0.00384365	Forward trans-MR	forward	EUR	Disease
Type 1 diabetes	T1D	T1D	Endocrine, nutritional and metabolic diseases	Autoimmune	CNTNAP2	Contactin-associated protein-like 2	Inflammation	Q9UHC6	OID20556	Weighted mode	138	0.0929371	0.0340858	0.00723699	Forward trans-MR	forward	EUR	Disease
Skin cancer	SkC	SkC	Neoplasms	Neoplasms	CNTNAP4	Contactin-associated protein-like 4	Neurology_II	Q9C0A0	OID30911	Inverse variance weighted	20	-0.640589	0.0998225	1.38732e-10	Forward trans-MR	forward	EUR	Disease
Skin cancer	SkC	SkC	Neoplasms	Neoplasms	CNTNAP4	Contactin-associated protein-like 4	Neurology_II	Q9C0A0	OID30911	MR Egger	20	-1.01096	0.329379	0.00660856	Forward trans-MR	forward	EUR	Disease
Skin cancer	SkC	SkC	Neoplasms	Neoplasms	CNTNAP4	Contactin-associated protein-like 4	Neurology_II	Q9C0A0	OID30911	Weighted median	20	-0.597262	0.076728	7.01852e-15	Forward trans-MR	forward	EUR	Disease
Skin cancer	SkC	SkC	Neoplasms	Neoplasms	CNTNAP4	Contactin-associated protein-like 4	Neurology_II	Q9C0A0	OID30911	Weighted mode	20	-0.547687	0.105412	5.14478e-05	Forward trans-MR	forward	EUR	Disease
Thyroid cancer	ThC	ThC	Neoplasms	Neoplasms	CNTNAP4	Contactin-associated protein-like 4	Neurology_II	Q9C0A0	OID30911	Inverse variance weighted	20	-1.48876	0.212391	2.39132e-12	Forward trans-MR	forward	EUR	Disease
Thyroid cancer	ThC	ThC	Neoplasms	Neoplasms	CNTNAP4	Contactin-associated protein-like 4	Neurology_II	Q9C0A0	OID30911	MR Egger	20	-2.66708	0.741142	0.00205354	Forward trans-MR	forward	EUR	Disease
Thyroid cancer	ThC	ThC	Neoplasms	Neoplasms	CNTNAP4	Contactin-associated protein-like 4	Neurology_II	Q9C0A0	OID30911	Weighted median	20	-1.66725	0.310682	8.03129e-08	Forward trans-MR	forward	EUR	Disease
Thyroid cancer	ThC	ThC	Neoplasms	Neoplasms	CNTNAP4	Contactin-associated protein-like 4	Neurology_II	Q9C0A0	OID30911	Weighted mode	20	-1.7533	0.460073	0.00118001	Forward trans-MR	forward	EUR	Disease
Myocarditis	Myocarditis	Myo	Diseases of the circulatory system	Cardiovascular	COL28A1	Collagen alpha-1(XXVIII) chain	Neurology_II	Q2UY09	OID30969	Inverse variance weighted	163	-0.251799	0.0460708	4.61654e-08	Forward trans-MR	forward	EUR	Disease
Myocarditis	Myocarditis	Myo	Diseases of the circulatory system	Cardiovascular	COL28A1	Collagen alpha-1(XXVIII) chain	Neurology_II	Q2UY09	OID30969	MR Egger	163	-0.222383	0.0611431	0.000370806	Forward trans-MR	forward	EUR	Disease
Myocarditis	Myocarditis	Myo	Diseases of the circulatory system	Cardiovascular	COL28A1	Collagen alpha-1(XXVIII) chain	Neurology_II	Q2UY09	OID30969	Weighted median	163	-0.114247	0.0747467	0.126399	Forward trans-MR	forward	EUR	Disease
Myocarditis	Myocarditis	Myo	Diseases of the circulatory system	Cardiovascular	COL28A1	Collagen alpha-1(XXVIII) chain	Neurology_II	Q2UY09	OID30969	Weighted mode	163	-0.15643	0.0664993	0.0198569	Forward trans-MR	forward	EUR	Disease
Cancer of hepatic bile ducts	BtC	BtC	Neoplasms	Neoplasms	COL2A1	Collagen alpha-1(II) chain	Cardiometabolic_II	P02458	OID30286	Inverse variance weighted	248	-0.206723	0.036221	1.14812e-08	Forward trans-MR	forward	EUR	Disease
Cancer of hepatic bile ducts	BtC	BtC	Neoplasms	Neoplasms	COL2A1	Collagen alpha-1(II) chain	Cardiometabolic_II	P02458	OID30286	MR Egger	248	-0.144903	0.0482015	0.00291941	Forward trans-MR	forward	EUR	Disease
Cancer of hepatic bile ducts	BtC	BtC	Neoplasms	Neoplasms	COL2A1	Collagen alpha-1(II) chain	Cardiometabolic_II	P02458	OID30286	Weighted median	248	-0.160703	0.0616187	0.00910684	Forward trans-MR	forward	EUR	Disease
Cancer of hepatic bile ducts	BtC	BtC	Neoplasms	Neoplasms	COL2A1	Collagen alpha-1(II) chain	Cardiometabolic_II	P02458	OID30286	Weighted mode	248	-0.165189	0.0567228	0.00391708	Forward trans-MR	forward	EUR	Disease
Gastric cancer	GaC	GC	Neoplasms	Neoplasms	CPQ	Carboxypeptidase Q	Cardiometabolic_II	Q9Y646	OID30406	Inverse variance weighted	197	-0.247358	0.0373086	3.35572e-11	Forward trans-MR	forward	EUR	Disease
Gastric cancer	GaC	GC	Neoplasms	Neoplasms	CPQ	Carboxypeptidase Q	Cardiometabolic_II	Q9Y646	OID30406	MR Egger	197	-0.255574	0.0511933	1.31916e-06	Forward trans-MR	forward	EUR	Disease
Gastric cancer	GaC	GC	Neoplasms	Neoplasms	CPQ	Carboxypeptidase Q	Cardiometabolic_II	Q9Y646	OID30406	Weighted median	197	-0.266053	0.0576724	3.96542e-06	Forward trans-MR	forward	EUR	Disease
Gastric cancer	GaC	GC	Neoplasms	Neoplasms	CPQ	Carboxypeptidase Q	Cardiometabolic_II	Q9Y646	OID30406	Weighted mode	197	-0.270771	0.0540673	1.2227e-06	Forward trans-MR	forward	EUR	Disease
Acute renal failure	Acute_Renal_Failure	ARF	Diseases of the genitourinary system	Renal	CPVL	Probable serine carboxypeptidase CPVL	Oncology	Q9H3G5	OID21435	Inverse variance weighted	369	0.0603214	0.0109756	3.88587e-08	Forward trans-MR	forward	EUR	Disease
Acute renal failure	Acute_Renal_Failure	ARF	Diseases of the genitourinary system	Renal	CPVL	Probable serine carboxypeptidase CPVL	Oncology	Q9H3G5	OID21435	MR Egger	369	0.0460208	0.0167381	0.00626448	Forward trans-MR	forward	EUR	Disease
Acute renal failure	Acute_Renal_Failure	ARF	Diseases of the genitourinary system	Renal	CPVL	Probable serine carboxypeptidase CPVL	Oncology	Q9H3G5	OID21435	Weighted median	369	0.0548252	0.0168526	0.00114108	Forward trans-MR	forward	EUR	Disease
Acute renal failure	Acute_Renal_Failure	ARF	Diseases of the genitourinary system	Renal	CPVL	Probable serine carboxypeptidase CPVL	Oncology	Q9H3G5	OID21435	Weighted mode	369	0.0635425	0.0189655	0.000890412	Forward trans-MR	forward	EUR	Disease
Aplastic anemia	Aplastic_Anemia	ApA	Diseases of the blood and blood-forming organs and certain disorders involving the immune mechanism	Blood	CPVL	Probable serine carboxypeptidase CPVL	Oncology	Q9H3G5	OID21435	Inverse variance weighted	369	0.102767	0.0169226	1.25721e-09	Forward trans-MR	forward	EUR	Disease
Aplastic anemia	Aplastic_Anemia	ApA	Diseases of the blood and blood-forming organs and certain disorders involving the immune mechanism	Blood	CPVL	Probable serine carboxypeptidase CPVL	Oncology	Q9H3G5	OID21435	MR Egger	369	0.06412	0.0258531	0.0135798	Forward trans-MR	forward	EUR	Disease
Aplastic anemia	Aplastic_Anemia	ApA	Diseases of the blood and blood-forming organs and certain disorders involving the immune mechanism	Blood	CPVL	Probable serine carboxypeptidase CPVL	Oncology	Q9H3G5	OID21435	Weighted median	369	0.0271475	0.029518	0.357733	Forward trans-MR	forward	EUR	Disease
Aplastic anemia	Aplastic_Anemia	ApA	Diseases of the blood and blood-forming organs and certain disorders involving the immune mechanism	Blood	CPVL	Probable serine carboxypeptidase CPVL	Oncology	Q9H3G5	OID21435	Weighted mode	369	0.00643083	0.0317979	0.83984	Forward trans-MR	forward	EUR	Disease
Autoimmune hepatitis	AIH	AIH	Diseases of the digestive system	Autoimmune	CPVL	Probable serine carboxypeptidase CPVL	Oncology	Q9H3G5	OID21435	Inverse variance weighted	369	0.468254	0.0462147	3.97864e-24	Forward trans-MR	forward	EUR	Disease
Autoimmune hepatitis	AIH	AIH	Diseases of the digestive system	Autoimmune	CPVL	Probable serine carboxypeptidase CPVL	Oncology	Q9H3G5	OID21435	MR Egger	369	0.373659	0.0705755	2.06023e-07	Forward trans-MR	forward	EUR	Disease
Autoimmune hepatitis	AIH	AIH	Diseases of the digestive system	Autoimmune	CPVL	Probable serine carboxypeptidase CPVL	Oncology	Q9H3G5	OID21435	Weighted median	369	0.254414	0.0653355	9.86172e-05	Forward trans-MR	forward	EUR	Disease
Autoimmune hepatitis	AIH	AIH	Diseases of the digestive system	Autoimmune	CPVL	Probable serine carboxypeptidase CPVL	Oncology	Q9H3G5	OID21435	Weighted mode	369	0.133972	0.0741817	0.0717363	Forward trans-MR	forward	EUR	Disease
Carpal tunnel syndrome	Carpal_Tunnel_Syndrome	CTS	Diseases of the nervous system	Nervous	CPVL	Probable serine carboxypeptidase CPVL	Oncology	Q9H3G5	OID21435	Inverse variance weighted	369	0.0654966	0.00839417	6.06322e-15	Forward trans-MR	forward	EUR	Disease
Carpal tunnel syndrome	Carpal_Tunnel_Syndrome	CTS	Diseases of the nervous system	Nervous	CPVL	Probable serine carboxypeptidase CPVL	Oncology	Q9H3G5	OID21435	MR Egger	369	0.0477571	0.0127741	0.000214596	Forward trans-MR	forward	EUR	Disease
Carpal tunnel syndrome	Carpal_Tunnel_Syndrome	CTS	Diseases of the nervous system	Nervous	CPVL	Probable serine carboxypeptidase CPVL	Oncology	Q9H3G5	OID21435	Weighted median	369	0.051732	0.0138846	0.000194655	Forward trans-MR	forward	EUR	Disease
Carpal tunnel syndrome	Carpal_Tunnel_Syndrome	CTS	Diseases of the nervous system	Nervous	CPVL	Probable serine carboxypeptidase CPVL	Oncology	Q9H3G5	OID21435	Weighted mode	369	0.00989889	0.0214624	0.644914	Forward trans-MR	forward	EUR	Disease
Cataract	Cataract	Cat	Diseases of the eye and adnexa	Eye	CPVL	Probable serine carboxypeptidase CPVL	Oncology	Q9H3G5	OID21435	Inverse variance weighted	369	0.0643799	0.00649743	3.82306e-23	Forward trans-MR	forward	EUR	Disease
Cataract	Cataract	Cat	Diseases of the eye and adnexa	Eye	CPVL	Probable serine carboxypeptidase CPVL	Oncology	Q9H3G5	OID21435	MR Egger	369	0.0396729	0.00978797	6.17003e-05	Forward trans-MR	forward	EUR	Disease
Cataract	Cataract	Cat	Diseases of the eye and adnexa	Eye	CPVL	Probable serine carboxypeptidase CPVL	Oncology	Q9H3G5	OID21435	Weighted median	369	0.0622768	0.0104148	2.23596e-09	Forward trans-MR	forward	EUR	Disease
Cataract	Cataract	Cat	Diseases of the eye and adnexa	Eye	CPVL	Probable serine carboxypeptidase CPVL	Oncology	Q9H3G5	OID21435	Weighted mode	369	0.0299879	0.019498	0.124908	Forward trans-MR	forward	EUR	Disease
Chronic bronchitis	Chronic_bronchitis	CB	Diseases of the respiratory system	Respiratory	CPVL	Probable serine carboxypeptidase CPVL	Oncology	Q9H3G5	OID21435	Inverse variance weighted	369	0.0539923	0.00924003	5.11753e-09	Forward trans-MR	forward	EUR	Disease
Chronic bronchitis	Chronic_bronchitis	CB	Diseases of the respiratory system	Respiratory	CPVL	Probable serine carboxypeptidase CPVL	Oncology	Q9H3G5	OID21435	MR Egger	369	0.0605728	0.0141037	2.24134e-05	Forward trans-MR	forward	EUR	Disease
Chronic bronchitis	Chronic_bronchitis	CB	Diseases of the respiratory system	Respiratory	CPVL	Probable serine carboxypeptidase CPVL	Oncology	Q9H3G5	OID21435	Weighted median	369	0.0536475	0.0167539	0.00136431	Forward trans-MR	forward	EUR	Disease
Chronic bronchitis	Chronic_bronchitis	CB	Diseases of the respiratory system	Respiratory	CPVL	Probable serine carboxypeptidase CPVL	Oncology	Q9H3G5	OID21435	Weighted mode	369	0.0727438	0.0193597	0.000199498	Forward trans-MR	forward	EUR	Disease
Chronic glomerulonephritis	Chronic_Glomerulonephritis	ChG	Diseases of the genitourinary system	Renal	CPVL	Probable serine carboxypeptidase CPVL	Oncology	Q9H3G5	OID21435	Inverse variance weighted	369	0.333808	0.0507523	4.79391e-11	Forward trans-MR	forward	EUR	Disease
Chronic glomerulonephritis	Chronic_Glomerulonephritis	ChG	Diseases of the genitourinary system	Renal	CPVL	Probable serine carboxypeptidase CPVL	Oncology	Q9H3G5	OID21435	MR Egger	369	0.229507	0.077642	0.00331832	Forward trans-MR	forward	EUR	Disease
Chronic glomerulonephritis	Chronic_Glomerulonephritis	ChG	Diseases of the genitourinary system	Renal	CPVL	Probable serine carboxypeptidase CPVL	Oncology	Q9H3G5	OID21435	Weighted median	369	0.135791	0.0784776	0.0835736	Forward trans-MR	forward	EUR	Disease
Chronic glomerulonephritis	Chronic_Glomerulonephritis	ChG	Diseases of the genitourinary system	Renal	CPVL	Probable serine carboxypeptidase CPVL	Oncology	Q9H3G5	OID21435	Weighted mode	369	0.0781388	0.084601	0.356292	Forward trans-MR	forward	EUR	Disease
Chronic obstructive pulmonary disease	COPD	COPD	Diseases of the respiratory system	Respiratory	CPVL	Probable serine carboxypeptidase CPVL	Oncology	Q9H3G5	OID21435	Inverse variance weighted	369	0.0659623	0.00898118	2.06518e-13	Forward trans-MR	forward	EUR	Disease
Chronic obstructive pulmonary disease	COPD	COPD	Diseases of the respiratory system	Respiratory	CPVL	Probable serine carboxypeptidase CPVL	Oncology	Q9H3G5	OID21435	MR Egger	369	0.074797	0.0137218	9.21316e-08	Forward trans-MR	forward	EUR	Disease
Chronic obstructive pulmonary disease	COPD	COPD	Diseases of the respiratory system	Respiratory	CPVL	Probable serine carboxypeptidase CPVL	Oncology	Q9H3G5	OID21435	Weighted median	369	0.033755	0.0151756	0.026129	Forward trans-MR	forward	EUR	Disease
Chronic obstructive pulmonary disease	COPD	COPD	Diseases of the respiratory system	Respiratory	CPVL	Probable serine carboxypeptidase CPVL	Oncology	Q9H3G5	OID21435	Weighted mode	369	0.0381551	0.0208476	0.0680301	Forward trans-MR	forward	EUR	Disease
Chronic renal failure	Chronic_Renal_Failure	CRF	Diseases of the genitourinary system	Renal	CPVL	Probable serine carboxypeptidase CPVL	Oncology	Q9H3G5	OID21435	Inverse variance weighted	369	0.112895	0.0123062	4.56362e-20	Forward trans-MR	forward	EUR	Disease
Chronic renal failure	Chronic_Renal_Failure	CRF	Diseases of the genitourinary system	Renal	CPVL	Probable serine carboxypeptidase CPVL	Oncology	Q9H3G5	OID21435	MR Egger	369	0.0848102	0.0187058	7.8497e-06	Forward trans-MR	forward	EUR	Disease
Chronic renal failure	Chronic_Renal_Failure	CRF	Diseases of the genitourinary system	Renal	CPVL	Probable serine carboxypeptidase CPVL	Oncology	Q9H3G5	OID21435	Weighted median	369	0.112909	0.0193636	5.50926e-09	Forward trans-MR	forward	EUR	Disease
Chronic renal failure	Chronic_Renal_Failure	CRF	Diseases of the genitourinary system	Renal	CPVL	Probable serine carboxypeptidase CPVL	Oncology	Q9H3G5	OID21435	Weighted mode	369	0.185422	0.0367222	6.99025e-07	Forward trans-MR	forward	EUR	Disease
Endometriosis	Endometriosis	EM	Diseases of the genitourinary system	Genitourinary	CPVL	Probable serine carboxypeptidase CPVL	Oncology	Q9H3G5	OID21435	Inverse variance weighted	369	-0.0814611	0.0134349	1.33294e-09	Forward trans-MR	forward	EUR	Disease
Endometriosis	Endometriosis	EM	Diseases of the genitourinary system	Genitourinary	CPVL	Probable serine carboxypeptidase CPVL	Oncology	Q9H3G5	OID21435	MR Egger	369	-0.0344995	0.0202807	0.0897706	Forward trans-MR	forward	EUR	Disease
Endometriosis	Endometriosis	EM	Diseases of the genitourinary system	Genitourinary	CPVL	Probable serine carboxypeptidase CPVL	Oncology	Q9H3G5	OID21435	Weighted median	369	-0.088712	0.022329	7.09872e-05	Forward trans-MR	forward	EUR	Disease
Endometriosis	Endometriosis	EM	Diseases of the genitourinary system	Genitourinary	CPVL	Probable serine carboxypeptidase CPVL	Oncology	Q9H3G5	OID21435	Weighted mode	369	-0.0840689	0.0241767	0.000567139	Forward trans-MR	forward	EUR	Disease
Gastroesophageal reflux disease	GERD	GERD	Diseases of the digestive system	Digestive	CPVL	Probable serine carboxypeptidase CPVL	Oncology	Q9H3G5	OID21435	Inverse variance weighted	369	-0.0461501	0.00684179	1.52688e-11	Forward trans-MR	forward	EUR	Disease
Gastroesophageal reflux disease	GERD	GERD	Diseases of the digestive system	Digestive	CPVL	Probable serine carboxypeptidase CPVL	Oncology	Q9H3G5	OID21435	MR Egger	369	-0.0379491	0.0104392	0.000317347	Forward trans-MR	forward	EUR	Disease
Gastroesophageal reflux disease	GERD	GERD	Diseases of the digestive system	Digestive	CPVL	Probable serine carboxypeptidase CPVL	Oncology	Q9H3G5	OID21435	Weighted median	369	-0.0321007	0.0091455	0.000448109	Forward trans-MR	forward	EUR	Disease
Gastroesophageal reflux disease	GERD	GERD	Diseases of the digestive system	Digestive	CPVL	Probable serine carboxypeptidase CPVL	Oncology	Q9H3G5	OID21435	Weighted mode	369	-0.0226906	0.00942216	0.0165216	Forward trans-MR	forward	EUR	Disease
Graves' disease	GD	GD	Endocrine, nutritional and metabolic diseases	Autoimmune	CPVL	Probable serine carboxypeptidase CPVL	Oncology	Q9H3G5	OID21435	Inverse variance weighted	369	0.644046	0.0509115	1.11437e-36	Forward trans-MR	forward	EUR	Disease
Graves' disease	GD	GD	Endocrine, nutritional and metabolic diseases	Autoimmune	CPVL	Probable serine carboxypeptidase CPVL	Oncology	Q9H3G5	OID21435	MR Egger	369	0.5035	0.0775101	2.68869e-10	Forward trans-MR	forward	EUR	Disease
Graves' disease	GD	GD	Endocrine, nutritional and metabolic diseases	Autoimmune	CPVL	Probable serine carboxypeptidase CPVL	Oncology	Q9H3G5	OID21435	Weighted median	369	0.113525	0.0596715	0.0571054	Forward trans-MR	forward	EUR	Disease
Graves' disease	GD	GD	Endocrine, nutritional and metabolic diseases	Autoimmune	CPVL	Probable serine carboxypeptidase CPVL	Oncology	Q9H3G5	OID21435	Weighted mode	369	-0.0465832	0.041528	0.262709	Forward trans-MR	forward	EUR	Disease
Hyperthyroidism	Hyperthyroidism	Hype	Endocrine, nutritional and metabolic diseases	Metabolic	CPVL	Probable serine carboxypeptidase CPVL	Oncology	Q9H3G5	OID21435	Inverse variance weighted	369	0.434849	0.0337126	4.57702e-38	Forward trans-MR	forward	EUR	Disease
Hyperthyroidism	Hyperthyroidism	Hype	Endocrine, nutritional and metabolic diseases	Metabolic	CPVL	Probable serine carboxypeptidase CPVL	Oncology	Q9H3G5	OID21435	MR Egger	369	0.307952	0.0508819	3.52766e-09	Forward trans-MR	forward	EUR	Disease
Hyperthyroidism	Hyperthyroidism	Hype	Endocrine, nutritional and metabolic diseases	Metabolic	CPVL	Probable serine carboxypeptidase CPVL	Oncology	Q9H3G5	OID21435	Weighted median	369	0.140062	0.0388851	0.000315837	Forward trans-MR	forward	EUR	Disease
Hyperthyroidism	Hyperthyroidism	Hype	Endocrine, nutritional and metabolic diseases	Metabolic	CPVL	Probable serine carboxypeptidase CPVL	Oncology	Q9H3G5	OID21435	Weighted mode	369	-0.0351451	0.0302583	0.246191	Forward trans-MR	forward	EUR	Disease
Idiopathic thrombocytopenic purpura	Idiopathic_Thrombocytopenic_Purpura	ITP	Diseases of the blood and blood-forming organs and certain disorders involving the immune mechanism	Blood	CPVL	Probable serine carboxypeptidase CPVL	Oncology	Q9H3G5	OID21435	Inverse variance weighted	369	0.293571	0.0379932	1.1017e-14	Forward trans-MR	forward	EUR	Disease
Idiopathic thrombocytopenic purpura	Idiopathic_Thrombocytopenic_Purpura	ITP	Diseases of the blood and blood-forming organs and certain disorders involving the immune mechanism	Blood	CPVL	Probable serine carboxypeptidase CPVL	Oncology	Q9H3G5	OID21435	MR Egger	369	0.125933	0.0569583	0.0276535	Forward trans-MR	forward	EUR	Disease
Idiopathic thrombocytopenic purpura	Idiopathic_Thrombocytopenic_Purpura	ITP	Diseases of the blood and blood-forming organs and certain disorders involving the immune mechanism	Blood	CPVL	Probable serine carboxypeptidase CPVL	Oncology	Q9H3G5	OID21435	Weighted median	369	0.262489	0.0650475	5.45226e-05	Forward trans-MR	forward	EUR	Disease
Idiopathic thrombocytopenic purpura	Idiopathic_Thrombocytopenic_Purpura	ITP	Diseases of the blood and blood-forming organs and certain disorders involving the immune mechanism	Blood	CPVL	Probable serine carboxypeptidase CPVL	Oncology	Q9H3G5	OID21435	Weighted mode	369	-0.0556387	0.170557	0.744445	Forward trans-MR	forward	EUR	Disease
IgA nephritis	IgA_nephritis	IN	Diseases of the genitourinary system	Renal	CPVL	Probable serine carboxypeptidase CPVL	Oncology	Q9H3G5	OID21435	Inverse variance weighted	369	-0.212864	0.0140603	8.89995e-52	Forward trans-MR	forward	EUR	Disease
IgA nephritis	IgA_nephritis	IN	Diseases of the genitourinary system	Renal	CPVL	Probable serine carboxypeptidase CPVL	Oncology	Q9H3G5	OID21435	MR Egger	369	-0.145363	0.0209614	1.84329e-11	Forward trans-MR	forward	EUR	Disease
IgA nephritis	IgA_nephritis	IN	Diseases of the genitourinary system	Renal	CPVL	Probable serine carboxypeptidase CPVL	Oncology	Q9H3G5	OID21435	Weighted median	369	-0.165618	0.018071	4.96093e-20	Forward trans-MR	forward	EUR	Disease
IgA nephritis	IgA_nephritis	IN	Diseases of the genitourinary system	Renal	CPVL	Probable serine carboxypeptidase CPVL	Oncology	Q9H3G5	OID21435	Weighted mode	369	-0.0519901	0.0253381	0.040891	Forward trans-MR	forward	EUR	Disease
Inguinal hernia	Ing_hernia	InH	Diseases of the digestive system	Digestive	CPVL	Probable serine carboxypeptidase CPVL	Oncology	Q9H3G5	OID21435	Inverse variance weighted	369	-0.113006	0.0112593	1.05087e-23	Forward trans-MR	forward	EUR	Disease
Inguinal hernia	Ing_hernia	InH	Diseases of the digestive system	Digestive	CPVL	Probable serine carboxypeptidase CPVL	Oncology	Q9H3G5	OID21435	MR Egger	369	-0.0604179	0.016799	0.000366633	Forward trans-MR	forward	EUR	Disease
Inguinal hernia	Ing_hernia	InH	Diseases of the digestive system	Digestive	CPVL	Probable serine carboxypeptidase CPVL	Oncology	Q9H3G5	OID21435	Weighted median	369	-0.0760073	0.0155164	9.6558e-07	Forward trans-MR	forward	EUR	Disease
Inguinal hernia	Ing_hernia	InH	Diseases of the digestive system	Digestive	CPVL	Probable serine carboxypeptidase CPVL	Oncology	Q9H3G5	OID21435	Weighted mode	369	0.00686226	0.0260851	0.792643	Forward trans-MR	forward	EUR	Disease
Interstitial lung disease	ILD	ILD	Diseases of the respiratory system	Respiratory	CPVL	Probable serine carboxypeptidase CPVL	Oncology	Q9H3G5	OID21435	Inverse variance weighted	369	0.15188	0.0217991	3.23166e-12	Forward trans-MR	forward	EUR	Disease
Interstitial lung disease	ILD	ILD	Diseases of the respiratory system	Respiratory	CPVL	Probable serine carboxypeptidase CPVL	Oncology	Q9H3G5	OID21435	MR Egger	369	0.122029	0.0333011	0.000284439	Forward trans-MR	forward	EUR	Disease
Interstitial lung disease	ILD	ILD	Diseases of the respiratory system	Respiratory	CPVL	Probable serine carboxypeptidase CPVL	Oncology	Q9H3G5	OID21435	Weighted median	369	0.0942967	0.0367249	0.0102391	Forward trans-MR	forward	EUR	Disease
Interstitial lung disease	ILD	ILD	Diseases of the respiratory system	Respiratory	CPVL	Probable serine carboxypeptidase CPVL	Oncology	Q9H3G5	OID21435	Weighted mode	369	0.0348354	0.0485933	0.473905	Forward trans-MR	forward	EUR	Disease
Iron deficiency anemia	Iron_Deficiency_Anemia	IDA	Diseases of the blood and blood-forming organs and certain disorders involving the immune mechanism	Blood	CPVL	Probable serine carboxypeptidase CPVL	Oncology	Q9H3G5	OID21435	Inverse variance weighted	369	0.106913	0.0102216	1.32513e-25	Forward trans-MR	forward	EUR	Disease
Iron deficiency anemia	Iron_Deficiency_Anemia	IDA	Diseases of the blood and blood-forming organs and certain disorders involving the immune mechanism	Blood	CPVL	Probable serine carboxypeptidase CPVL	Oncology	Q9H3G5	OID21435	MR Egger	369	0.0798015	0.015518	4.42027e-07	Forward trans-MR	forward	EUR	Disease
Iron deficiency anemia	Iron_Deficiency_Anemia	IDA	Diseases of the blood and blood-forming organs and certain disorders involving the immune mechanism	Blood	CPVL	Probable serine carboxypeptidase CPVL	Oncology	Q9H3G5	OID21435	Weighted median	369	0.0870742	0.0172964	4.79733e-07	Forward trans-MR	forward	EUR	Disease
Iron deficiency anemia	Iron_Deficiency_Anemia	IDA	Diseases of the blood and blood-forming organs and certain disorders involving the immune mechanism	Blood	CPVL	Probable serine carboxypeptidase CPVL	Oncology	Q9H3G5	OID21435	Weighted mode	369	0.0370146	0.0330089	0.262869	Forward trans-MR	forward	EUR	Disease
Ischemic stroke	IS	IS	Diseases of the circulatory system	Cardiovascular	CPVL	Probable serine carboxypeptidase CPVL	Oncology	Q9H3G5	OID21435	Inverse variance weighted	369	0.114439	0.0108155	3.64946e-26	Forward trans-MR	forward	EUR	Disease
Ischemic stroke	IS	IS	Diseases of the circulatory system	Cardiovascular	CPVL	Probable serine carboxypeptidase CPVL	Oncology	Q9H3G5	OID21435	MR Egger	369	0.0778963	0.0163629	2.78274e-06	Forward trans-MR	forward	EUR	Disease
Ischemic stroke	IS	IS	Diseases of the circulatory system	Cardiovascular	CPVL	Probable serine carboxypeptidase CPVL	Oncology	Q9H3G5	OID21435	Weighted median	369	0.110163	0.0161681	9.51753e-12	Forward trans-MR	forward	EUR	Disease
Ischemic stroke	IS	IS	Diseases of the circulatory system	Cardiovascular	CPVL	Probable serine carboxypeptidase CPVL	Oncology	Q9H3G5	OID21435	Weighted mode	369	0.0895413	0.0219462	5.52443e-05	Forward trans-MR	forward	EUR	Disease
Lung cancer	LuC	LuC	Neoplasms	Neoplasms	CPVL	Probable serine carboxypeptidase CPVL	Oncology	Q9H3G5	OID21435	Inverse variance weighted	369	0.109119	0.0155592	2.33075e-12	Forward trans-MR	forward	EUR	Disease
Lung cancer	LuC	LuC	Neoplasms	Neoplasms	CPVL	Probable serine carboxypeptidase CPVL	Oncology	Q9H3G5	OID21435	MR Egger	369	0.116662	0.0237844	1.40667e-06	Forward trans-MR	forward	EUR	Disease
Lung cancer	LuC	LuC	Neoplasms	Neoplasms	CPVL	Probable serine carboxypeptidase CPVL	Oncology	Q9H3G5	OID21435	Weighted median	369	0.0802463	0.0250323	0.0013473	Forward trans-MR	forward	EUR	Disease
Lung cancer	LuC	LuC	Neoplasms	Neoplasms	CPVL	Probable serine carboxypeptidase CPVL	Oncology	Q9H3G5	OID21435	Weighted mode	369	0.0679109	0.0250153	0.00694449	Forward trans-MR	forward	EUR	Disease
Malignant lymphoma	Malignant_Lymphoma	ML	Neoplasms	Neoplasms	CPVL	Probable serine carboxypeptidase CPVL	Oncology	Q9H3G5	OID21435	Inverse variance weighted	369	0.232805	0.0181964	1.77164e-37	Forward trans-MR	forward	EUR	Disease
Malignant lymphoma	Malignant_Lymphoma	ML	Neoplasms	Neoplasms	CPVL	Probable serine carboxypeptidase CPVL	Oncology	Q9H3G5	OID21435	MR Egger	369	0.195499	0.0276813	8.25127e-12	Forward trans-MR	forward	EUR	Disease
Malignant lymphoma	Malignant_Lymphoma	ML	Neoplasms	Neoplasms	CPVL	Probable serine carboxypeptidase CPVL	Oncology	Q9H3G5	OID21435	Weighted median	369	0.181807	0.0300737	1.49047e-09	Forward trans-MR	forward	EUR	Disease
Malignant lymphoma	Malignant_Lymphoma	ML	Neoplasms	Neoplasms	CPVL	Probable serine carboxypeptidase CPVL	Oncology	Q9H3G5	OID21435	Weighted mode	369	0.0550377	0.0409933	0.180228	Forward trans-MR	forward	EUR	Disease
Nephrotic syndrome	Nephrotic_Syndrome	NS	Diseases of the genitourinary system	Renal	CPVL	Probable serine carboxypeptidase CPVL	Oncology	Q9H3G5	OID21435	Inverse variance weighted	369	0.536536	0.0455392	4.84097e-32	Forward trans-MR	forward	EUR	Disease
Nephrotic syndrome	Nephrotic_Syndrome	NS	Diseases of the genitourinary system	Renal	CPVL	Probable serine carboxypeptidase CPVL	Oncology	Q9H3G5	OID21435	MR Egger	369	0.410167	0.0691694	7.00266e-09	Forward trans-MR	forward	EUR	Disease
Nephrotic syndrome	Nephrotic_Syndrome	NS	Diseases of the genitourinary system	Renal	CPVL	Probable serine carboxypeptidase CPVL	Oncology	Q9H3G5	OID21435	Weighted median	369	0.407921	0.0709666	9.02702e-09	Forward trans-MR	forward	EUR	Disease
Nephrotic syndrome	Nephrotic_Syndrome	NS	Diseases of the genitourinary system	Renal	CPVL	Probable serine carboxypeptidase CPVL	Oncology	Q9H3G5	OID21435	Weighted mode	369	0.101124	0.10817	0.350474	Forward trans-MR	forward	EUR	Disease
Peripheral arterial disease	PAD	PAD	Diseases of the circulatory system	Cardiovascular	CPVL	Probable serine carboxypeptidase CPVL	Oncology	Q9H3G5	OID21435	Inverse variance weighted	369	0.141	0.0157755	3.96715e-19	Forward trans-MR	forward	EUR	Disease
Peripheral arterial disease	PAD	PAD	Diseases of the circulatory system	Cardiovascular	CPVL	Probable serine carboxypeptidase CPVL	Oncology	Q9H3G5	OID21435	MR Egger	369	0.114013	0.024094	3.17836e-06	Forward trans-MR	forward	EUR	Disease
Peripheral arterial disease	PAD	PAD	Diseases of the circulatory system	Cardiovascular	CPVL	Probable serine carboxypeptidase CPVL	Oncology	Q9H3G5	OID21435	Weighted median	369	0.104629	0.0257038	4.68979e-05	Forward trans-MR	forward	EUR	Disease
Peripheral arterial disease	PAD	PAD	Diseases of the circulatory system	Cardiovascular	CPVL	Probable serine carboxypeptidase CPVL	Oncology	Q9H3G5	OID21435	Weighted mode	369	0.0241358	0.0365924	0.509933	Forward trans-MR	forward	EUR	Disease
Prostate cancer	PrC	PrC	Neoplasms	Neoplasms	CPVL	Probable serine carboxypeptidase CPVL	Oncology	Q9H3G5	OID21435	Inverse variance weighted	369	-0.11116	0.0129259	7.98753e-18	Forward trans-MR	forward	EUR	Disease
Prostate cancer	PrC	PrC	Neoplasms	Neoplasms	CPVL	Probable serine carboxypeptidase CPVL	Oncology	Q9H3G5	OID21435	MR Egger	369	-0.0873083	0.0196823	1.21364e-05	Forward trans-MR	forward	EUR	Disease
Prostate cancer	PrC	PrC	Neoplasms	Neoplasms	CPVL	Probable serine carboxypeptidase CPVL	Oncology	Q9H3G5	OID21435	Weighted median	369	-0.0622936	0.0191799	0.00116277	Forward trans-MR	forward	EUR	Disease
Prostate cancer	PrC	PrC	Neoplasms	Neoplasms	CPVL	Probable serine carboxypeptidase CPVL	Oncology	Q9H3G5	OID21435	Weighted mode	369	0.00401316	0.0269865	0.881864	Forward trans-MR	forward	EUR	Disease
Pulmonary Fibrosis	Pulmonary_Fibrosis	PF	Diseases of the respiratory system	Respiratory	CPVL	Probable serine carboxypeptidase CPVL	Oncology	Q9H3G5	OID21435	Inverse variance weighted	369	0.144553	0.0253004	1.10686e-08	Forward trans-MR	forward	EUR	Disease
Pulmonary Fibrosis	Pulmonary_Fibrosis	PF	Diseases of the respiratory system	Respiratory	CPVL	Probable serine carboxypeptidase CPVL	Oncology	Q9H3G5	OID21435	MR Egger	369	0.132628	0.0386821	0.000675412	Forward trans-MR	forward	EUR	Disease
Pulmonary Fibrosis	Pulmonary_Fibrosis	PF	Diseases of the respiratory system	Respiratory	CPVL	Probable serine carboxypeptidase CPVL	Oncology	Q9H3G5	OID21435	Weighted median	369	0.147848	0.0397115	0.000196834	Forward trans-MR	forward	EUR	Disease
Pulmonary Fibrosis	Pulmonary_Fibrosis	PF	Diseases of the respiratory system	Respiratory	CPVL	Probable serine carboxypeptidase CPVL	Oncology	Q9H3G5	OID21435	Weighted mode	369	0.0658929	0.0538159	0.22158	Forward trans-MR	forward	EUR	Disease
Retinal detachment	Retinal_Detachment	RD	Diseases of the eye and adnexa	Eye	CPVL	Probable serine carboxypeptidase CPVL	Oncology	Q9H3G5	OID21435	Inverse variance weighted	369	0.0701724	0.011512	1.09039e-09	Forward trans-MR	forward	EUR	Disease
Retinal detachment	Retinal_Detachment	RD	Diseases of the eye and adnexa	Eye	CPVL	Probable serine carboxypeptidase CPVL	Oncology	Q9H3G5	OID21435	MR Egger	369	0.0598858	0.0176068	0.000744485	Forward trans-MR	forward	EUR	Disease
Retinal detachment	Retinal_Detachment	RD	Diseases of the eye and adnexa	Eye	CPVL	Probable serine carboxypeptidase CPVL	Oncology	Q9H3G5	OID21435	Weighted median	369	0.0784792	0.0186471	2.56908e-05	Forward trans-MR	forward	EUR	Disease
Retinal detachment	Retinal_Detachment	RD	Diseases of the eye and adnexa	Eye	CPVL	Probable serine carboxypeptidase CPVL	Oncology	Q9H3G5	OID21435	Weighted mode	369	0.0825551	0.0194929	2.88943e-05	Forward trans-MR	forward	EUR	Disease
Sarcoidosis	Sarcoidosis	Sar	Diseases of the blood and blood-forming organs and certain disorders involving the immune mechanism	Blood	CPVL	Probable serine carboxypeptidase CPVL	Oncology	Q9H3G5	OID21435	Inverse variance weighted	369	0.232075	0.028588	4.74227e-16	Forward trans-MR	forward	EUR	Disease
Sarcoidosis	Sarcoidosis	Sar	Diseases of the blood and blood-forming organs and certain disorders involving the immune mechanism	Blood	CPVL	Probable serine carboxypeptidase CPVL	Oncology	Q9H3G5	OID21435	MR Egger	369	0.198753	0.0437398	7.50229e-06	Forward trans-MR	forward	EUR	Disease
Sarcoidosis	Sarcoidosis	Sar	Diseases of the blood and blood-forming organs and certain disorders involving the immune mechanism	Blood	CPVL	Probable serine carboxypeptidase CPVL	Oncology	Q9H3G5	OID21435	Weighted median	369	0.219541	0.0484407	5.83809e-06	Forward trans-MR	forward	EUR	Disease
Sarcoidosis	Sarcoidosis	Sar	Diseases of the blood and blood-forming organs and certain disorders involving the immune mechanism	Blood	CPVL	Probable serine carboxypeptidase CPVL	Oncology	Q9H3G5	OID21435	Weighted mode	369	0.16934	0.0559378	0.00264136	Forward trans-MR	forward	EUR	Disease
Sjogren's syndrome	Sjogren_Syndrome	SS	Diseases of the musculoskeletal system and connective tissue	Autoimmune	CPVL	Probable serine carboxypeptidase CPVL	Oncology	Q9H3G5	OID21435	Inverse variance weighted	369	0.609769	0.044926	5.81129e-42	Forward trans-MR	forward	EUR	Disease
Sjogren's syndrome	Sjogren_Syndrome	SS	Diseases of the musculoskeletal system and connective tissue	Autoimmune	CPVL	Probable serine carboxypeptidase CPVL	Oncology	Q9H3G5	OID21435	MR Egger	369	0.468824	0.0681124	2.54488e-11	Forward trans-MR	forward	EUR	Disease
Sjogren's syndrome	Sjogren_Syndrome	SS	Diseases of the musculoskeletal system and connective tissue	Autoimmune	CPVL	Probable serine carboxypeptidase CPVL	Oncology	Q9H3G5	OID21435	Weighted median	369	0.378997	0.0614225	6.81488e-10	Forward trans-MR	forward	EUR	Disease
Sjogren's syndrome	Sjogren_Syndrome	SS	Diseases of the musculoskeletal system and connective tissue	Autoimmune	CPVL	Probable serine carboxypeptidase CPVL	Oncology	Q9H3G5	OID21435	Weighted mode	369	0.0362315	0.0605942	0.55025	Forward trans-MR	forward	EUR	Disease
Skin cancer	SkC	SkC	Neoplasms	Neoplasms	CPVL	Probable serine carboxypeptidase CPVL	Oncology	Q9H3G5	OID21435	Inverse variance weighted	369	0.0492943	0.00841706	4.72786e-09	Forward trans-MR	forward	EUR	Disease
Skin cancer	SkC	SkC	Neoplasms	Neoplasms	CPVL	Probable serine carboxypeptidase CPVL	Oncology	Q9H3G5	OID21435	MR Egger	369	0.0579061	0.0128426	8.77873e-06	Forward trans-MR	forward	EUR	Disease
Skin cancer	SkC	SkC	Neoplasms	Neoplasms	CPVL	Probable serine carboxypeptidase CPVL	Oncology	Q9H3G5	OID21435	Weighted median	369	0.0493536	0.0101561	1.17681e-06	Forward trans-MR	forward	EUR	Disease
Skin cancer	SkC	SkC	Neoplasms	Neoplasms	CPVL	Probable serine carboxypeptidase CPVL	Oncology	Q9H3G5	OID21435	Weighted mode	369	0.0441166	0.0110828	8.28132e-05	Forward trans-MR	forward	EUR	Disease
Spinal canal stenosis	Spinal_canal_stenosis	SCS	Diseases of the musculoskeletal system and connective tissue	Musculoskeletal	CPVL	Probable serine carboxypeptidase CPVL	Oncology	Q9H3G5	OID21435	Inverse variance weighted	369	0.0648423	0.0107243	1.48234e-09	Forward trans-MR	forward	EUR	Disease
Spinal canal stenosis	Spinal_canal_stenosis	SCS	Diseases of the musculoskeletal system and connective tissue	Musculoskeletal	CPVL	Probable serine carboxypeptidase CPVL	Oncology	Q9H3G5	OID21435	MR Egger	369	0.041683	0.0163359	0.0111271	Forward trans-MR	forward	EUR	Disease
Spinal canal stenosis	Spinal_canal_stenosis	SCS	Diseases of the musculoskeletal system and connective tissue	Musculoskeletal	CPVL	Probable serine carboxypeptidase CPVL	Oncology	Q9H3G5	OID21435	Weighted median	369	0.0576465	0.0182272	0.00156337	Forward trans-MR	forward	EUR	Disease
Spinal canal stenosis	Spinal_canal_stenosis	SCS	Diseases of the musculoskeletal system and connective tissue	Musculoskeletal	CPVL	Probable serine carboxypeptidase CPVL	Oncology	Q9H3G5	OID21435	Weighted mode	369	0.0654657	0.0207631	0.00174879	Forward trans-MR	forward	EUR	Disease
Systemic lupus erythematosus	SLE	SLE	Diseases of the musculoskeletal system and connective tissue	Autoimmune	CPVL	Probable serine carboxypeptidase CPVL	Oncology	Q9H3G5	OID21435	Inverse variance weighted	369	0.830318	0.0573636	1.75208e-47	Forward trans-MR	forward	EUR	Disease
Systemic lupus erythematosus	SLE	SLE	Diseases of the musculoskeletal system and connective tissue	Autoimmune	CPVL	Probable serine carboxypeptidase CPVL	Oncology	Q9H3G5	OID21435	MR Egger	369	0.667276	0.0871113	1.67001e-13	Forward trans-MR	forward	EUR	Disease
Systemic lupus erythematosus	SLE	SLE	Diseases of the musculoskeletal system and connective tissue	Autoimmune	CPVL	Probable serine carboxypeptidase CPVL	Oncology	Q9H3G5	OID21435	Weighted median	369	0.624406	0.0819284	2.5101e-14	Forward trans-MR	forward	EUR	Disease
Systemic lupus erythematosus	SLE	SLE	Diseases of the musculoskeletal system and connective tissue	Autoimmune	CPVL	Probable serine carboxypeptidase CPVL	Oncology	Q9H3G5	OID21435	Weighted mode	369	0.077167	0.0825628	0.350583	Forward trans-MR	forward	EUR	Disease
Type 1 diabetes	T1D	T1D	Endocrine, nutritional and metabolic diseases	Autoimmune	CPVL	Probable serine carboxypeptidase CPVL	Oncology	Q9H3G5	OID21435	Inverse variance weighted	369	0.463534	0.0532325	3.10028e-18	Forward trans-MR	forward	EUR	Disease
Type 1 diabetes	T1D	T1D	Endocrine, nutritional and metabolic diseases	Autoimmune	CPVL	Probable serine carboxypeptidase CPVL	Oncology	Q9H3G5	OID21435	MR Egger	369	0.313695	0.0808717	0.000124336	Forward trans-MR	forward	EUR	Disease
Type 1 diabetes	T1D	T1D	Endocrine, nutritional and metabolic diseases	Autoimmune	CPVL	Probable serine carboxypeptidase CPVL	Oncology	Q9H3G5	OID21435	Weighted median	369	0.0337004	0.0311344	0.279068	Forward trans-MR	forward	EUR	Disease
Type 1 diabetes	T1D	T1D	Endocrine, nutritional and metabolic diseases	Autoimmune	CPVL	Probable serine carboxypeptidase CPVL	Oncology	Q9H3G5	OID21435	Weighted mode	369	-0.0535406	0.0220707	0.0157521	Forward trans-MR	forward	EUR	Disease
Type 2 diabetes	T2D	T2D	Endocrine, nutritional and metabolic diseases	Metabolic	CPVL	Probable serine carboxypeptidase CPVL	Oncology	Q9H3G5	OID21435	Inverse variance weighted	369	0.0509237	0.00947603	7.70327e-08	Forward trans-MR	forward	EUR	Disease
Type 2 diabetes	T2D	T2D	Endocrine, nutritional and metabolic diseases	Metabolic	CPVL	Probable serine carboxypeptidase CPVL	Oncology	Q9H3G5	OID21435	MR Egger	369	0.0428309	0.0144926	0.0033246	Forward trans-MR	forward	EUR	Disease
Type 2 diabetes	T2D	T2D	Endocrine, nutritional and metabolic diseases	Metabolic	CPVL	Probable serine carboxypeptidase CPVL	Oncology	Q9H3G5	OID21435	Weighted median	369	0.0305443	0.0111163	0.00600161	Forward trans-MR	forward	EUR	Disease
Type 2 diabetes	T2D	T2D	Endocrine, nutritional and metabolic diseases	Metabolic	CPVL	Probable serine carboxypeptidase CPVL	Oncology	Q9H3G5	OID21435	Weighted mode	369	0.00297297	0.0155079	0.848078	Forward trans-MR	forward	EUR	Disease
Urolithiasis	Urolithiasis	Uro	Diseases of the genitourinary system	Renal	CPVL	Probable serine carboxypeptidase CPVL	Oncology	Q9H3G5	OID21435	Inverse variance weighted	369	-0.103029	0.0145064	1.22672e-12	Forward trans-MR	forward	EUR	Disease
Urolithiasis	Urolithiasis	Uro	Diseases of the genitourinary system	Renal	CPVL	Probable serine carboxypeptidase CPVL	Oncology	Q9H3G5	OID21435	MR Egger	369	-0.0947298	0.0221971	2.51742e-05	Forward trans-MR	forward	EUR	Disease
Urolithiasis	Urolithiasis	Uro	Diseases of the genitourinary system	Renal	CPVL	Probable serine carboxypeptidase CPVL	Oncology	Q9H3G5	OID21435	Weighted median	369	-0.0598344	0.0223921	0.00753744	Forward trans-MR	forward	EUR	Disease
Urolithiasis	Urolithiasis	Uro	Diseases of the genitourinary system	Renal	CPVL	Probable serine carboxypeptidase CPVL	Oncology	Q9H3G5	OID21435	Weighted mode	369	-0.0145055	0.0307239	0.637117	Forward trans-MR	forward	EUR	Disease
Uterine fibroid	UF	UF	Neoplasms	Neoplasms	CPVL	Probable serine carboxypeptidase CPVL	Oncology	Q9H3G5	OID21435	Inverse variance weighted	369	-0.0680085	0.00812383	5.68976e-17	Forward trans-MR	forward	EUR	Disease
Uterine fibroid	UF	UF	Neoplasms	Neoplasms	CPVL	Probable serine carboxypeptidase CPVL	Oncology	Q9H3G5	OID21435	MR Egger	369	-0.0415073	0.0122967	0.000815621	Forward trans-MR	forward	EUR	Disease
Uterine fibroid	UF	UF	Neoplasms	Neoplasms	CPVL	Probable serine carboxypeptidase CPVL	Oncology	Q9H3G5	OID21435	Weighted median	369	-0.0770591	0.0119557	1.15315e-10	Forward trans-MR	forward	EUR	Disease
Uterine fibroid	UF	UF	Neoplasms	Neoplasms	CPVL	Probable serine carboxypeptidase CPVL	Oncology	Q9H3G5	OID21435	Weighted mode	369	-0.0765241	0.0147068	3.25933e-07	Forward trans-MR	forward	EUR	Disease
Uterine prolapse	Uterine_prolapse	UP	Diseases of the genitourinary system	Genitourinary	CPVL	Probable serine carboxypeptidase CPVL	Oncology	Q9H3G5	OID21435	Inverse variance weighted	369	-0.0787327	0.0114159	5.31967e-12	Forward trans-MR	forward	EUR	Disease
Uterine prolapse	Uterine_prolapse	UP	Diseases of the genitourinary system	Genitourinary	CPVL	Probable serine carboxypeptidase CPVL	Oncology	Q9H3G5	OID21435	MR Egger	369	-0.0515149	0.0173646	0.0032078	Forward trans-MR	forward	EUR	Disease
Uterine prolapse	Uterine_prolapse	UP	Diseases of the genitourinary system	Genitourinary	CPVL	Probable serine carboxypeptidase CPVL	Oncology	Q9H3G5	OID21435	Weighted median	369	-0.0447638	0.0181825	0.0138198	Forward trans-MR	forward	EUR	Disease
Uterine prolapse	Uterine_prolapse	UP	Diseases of the genitourinary system	Genitourinary	CPVL	Probable serine carboxypeptidase CPVL	Oncology	Q9H3G5	OID21435	Weighted mode	369	-0.0537268	0.0186661	0.00423149	Forward trans-MR	forward	EUR	Disease
Varicose	Varicose	Var	Diseases of the circulatory system	Cardiovascular	CPVL	Probable serine carboxypeptidase CPVL	Oncology	Q9H3G5	OID21435	Inverse variance weighted	369	-0.10485	0.0113777	3.1001e-20	Forward trans-MR	forward	EUR	Disease
Varicose	Varicose	Var	Diseases of the circulatory system	Cardiovascular	CPVL	Probable serine carboxypeptidase CPVL	Oncology	Q9H3G5	OID21435	MR Egger	369	-0.0986501	0.0174026	2.91591e-08	Forward trans-MR	forward	EUR	Disease
Varicose	Varicose	Var	Diseases of the circulatory system	Cardiovascular	CPVL	Probable serine carboxypeptidase CPVL	Oncology	Q9H3G5	OID21435	Weighted median	369	-0.0785683	0.0135588	6.84704e-09	Forward trans-MR	forward	EUR	Disease
Varicose	Varicose	Var	Diseases of the circulatory system	Cardiovascular	CPVL	Probable serine carboxypeptidase CPVL	Oncology	Q9H3G5	OID21435	Weighted mode	369	-0.0640837	0.0161524	8.7338e-05	Forward trans-MR	forward	EUR	Disease
Zoster infection	Zoster	Zos	Infectious and parasitic diseases	Infectious	CPVL	Probable serine carboxypeptidase CPVL	Oncology	Q9H3G5	OID21435	Inverse variance weighted	349	0.253108	0.0373566	1.2401e-11	Forward trans-MR	forward	EUR	Disease
Zoster infection	Zoster	Zos	Infectious and parasitic diseases	Infectious	CPVL	Probable serine carboxypeptidase CPVL	Oncology	Q9H3G5	OID21435	MR Egger	349	0.161615	0.056819	0.00471366	Forward trans-MR	forward	EUR	Disease
Zoster infection	Zoster	Zos	Infectious and parasitic diseases	Infectious	CPVL	Probable serine carboxypeptidase CPVL	Oncology	Q9H3G5	OID21435	Weighted median	349	0.258133	0.0605902	2.04145e-05	Forward trans-MR	forward	EUR	Disease
Zoster infection	Zoster	Zos	Infectious and parasitic diseases	Infectious	CPVL	Probable serine carboxypeptidase CPVL	Oncology	Q9H3G5	OID21435	Weighted mode	349	0.264855	0.0743105	0.000415972	Forward trans-MR	forward	EUR	Disease
Pediatric asthma	Ped_asthma	PA	Diseases of the respiratory system	Respiratory	CR2	Complement receptor type 2	Cardiometabolic	P20023	OID20393	Inverse variance weighted	154	-0.182272	0.0307203	2.96912e-09	Forward trans-MR	forward	EUR	Disease
Pediatric asthma	Ped_asthma	PA	Diseases of the respiratory system	Respiratory	CR2	Complement receptor type 2	Cardiometabolic	P20023	OID20393	MR Egger	154	-0.151864	0.0540395	0.0056024	Forward trans-MR	forward	EUR	Disease
Pediatric asthma	Ped_asthma	PA	Diseases of the respiratory system	Respiratory	CR2	Complement receptor type 2	Cardiometabolic	P20023	OID20393	Weighted median	154	-0.0703452	0.0211105	0.00086149	Forward trans-MR	forward	EUR	Disease
Pediatric asthma	Ped_asthma	PA	Diseases of the respiratory system	Respiratory	CR2	Complement receptor type 2	Cardiometabolic	P20023	OID20393	Weighted mode	154	-0.0575278	0.0238598	0.0170912	Forward trans-MR	forward	EUR	Disease
Depression	Depression	Dep	Mental, Behavioral and Neurodevelopmental disorders	Mental	CRELD1	Protein disulfide isomerase CRELD1	Inflammation_II	Q96HD1	OID30619	Inverse variance weighted	204	0.0538257	0.0101872	1.26617e-07	Forward trans-MR	forward	EUR	Disease
Depression	Depression	Dep	Mental, Behavioral and Neurodevelopmental disorders	Mental	CRELD1	Protein disulfide isomerase CRELD1	Inflammation_II	Q96HD1	OID30619	MR Egger	204	0.0469174	0.0167211	0.00550863	Forward trans-MR	forward	EUR	Disease
Depression	Depression	Dep	Mental, Behavioral and Neurodevelopmental disorders	Mental	CRELD1	Protein disulfide isomerase CRELD1	Inflammation_II	Q96HD1	OID30619	Weighted median	204	0.0372661	0.0170815	0.0291346	Forward trans-MR	forward	EUR	Disease
Depression	Depression	Dep	Mental, Behavioral and Neurodevelopmental disorders	Mental	CRELD1	Protein disulfide isomerase CRELD1	Inflammation_II	Q96HD1	OID30619	Weighted mode	204	0.0510501	0.0149557	0.000774416	Forward trans-MR	forward	EUR	Disease
Esophageal varix	Esophageal_varix	EV	Diseases of the circulatory system	Cardiovascular	CRISP2	Cysteine-rich secretory protein 2	Oncology	P16562	OID21456	Inverse variance weighted	349	-0.126984	0.0225898	1.89547e-08	Forward trans-MR	forward	EUR	Disease
Esophageal varix	Esophageal_varix	EV	Diseases of the circulatory system	Cardiovascular	CRISP2	Cysteine-rich secretory protein 2	Oncology	P16562	OID21456	MR Egger	349	-0.134321	0.0311876	2.1582e-05	Forward trans-MR	forward	EUR	Disease
Esophageal varix	Esophageal_varix	EV	Diseases of the circulatory system	Cardiovascular	CRISP2	Cysteine-rich secretory protein 2	Oncology	P16562	OID21456	Weighted median	349	-0.114118	0.0419664	0.00654281	Forward trans-MR	forward	EUR	Disease
Esophageal varix	Esophageal_varix	EV	Diseases of the circulatory system	Cardiovascular	CRISP2	Cysteine-rich secretory protein 2	Oncology	P16562	OID21456	Weighted mode	349	-0.111485	0.0391611	0.0046776	Forward trans-MR	forward	EUR	Disease
Ringworm	Ringworm	RW	Infectious and parasitic diseases	Infectious	CRISP2	Cysteine-rich secretory protein 2	Oncology	P16562	OID21456	Inverse variance weighted	328	-0.873825	0.143239	1.05774e-09	Forward trans-MR	forward	EUR	Disease
Ringworm	Ringworm	RW	Infectious and parasitic diseases	Infectious	CRISP2	Cysteine-rich secretory protein 2	Oncology	P16562	OID21456	MR Egger	328	-0.718729	0.197532	0.000318666	Forward trans-MR	forward	EUR	Disease
Ringworm	Ringworm	RW	Infectious and parasitic diseases	Infectious	CRISP2	Cysteine-rich secretory protein 2	Oncology	P16562	OID21456	Weighted median	328	-0.708907	0.278004	0.0107728	Forward trans-MR	forward	EUR	Disease
Ringworm	Ringworm	RW	Infectious and parasitic diseases	Infectious	CRISP2	Cysteine-rich secretory protein 2	Oncology	P16562	OID21456	Weighted mode	328	-0.979971	0.247646	9.30718e-05	Forward trans-MR	forward	EUR	Disease
Spinal canal stenosis	Spinal_canal_stenosis	SCS	Diseases of the musculoskeletal system and connective tissue	Musculoskeletal	CRISP2	Cysteine-rich secretory protein 2	Oncology	P16562	OID21456	Inverse variance weighted	349	-0.0662793	0.0115902	1.07413e-08	Forward trans-MR	forward	EUR	Disease
Spinal canal stenosis	Spinal_canal_stenosis	SCS	Diseases of the musculoskeletal system and connective tissue	Musculoskeletal	CRISP2	Cysteine-rich secretory protein 2	Oncology	P16562	OID21456	MR Egger	349	-0.0539635	0.0159856	0.000819529	Forward trans-MR	forward	EUR	Disease
Spinal canal stenosis	Spinal_canal_stenosis	SCS	Diseases of the musculoskeletal system and connective tissue	Musculoskeletal	CRISP2	Cysteine-rich secretory protein 2	Oncology	P16562	OID21456	Weighted median	349	-0.0491513	0.0217623	0.0239114	Forward trans-MR	forward	EUR	Disease
Spinal canal stenosis	Spinal_canal_stenosis	SCS	Diseases of the musculoskeletal system and connective tissue	Musculoskeletal	CRISP2	Cysteine-rich secretory protein 2	Oncology	P16562	OID21456	Weighted mode	349	-0.0526532	0.0194379	0.00708684	Forward trans-MR	forward	EUR	Disease
Esophageal cancer	EsC	EC	Neoplasms	Neoplasms	CRISP3	Cysteine-rich secretory protein 3	Inflammation_II	P54108	OID30715	Inverse variance weighted	340	0.198586	0.0330959	1.96933e-09	Forward trans-MR	forward	EUR	Disease
Esophageal cancer	EsC	EC	Neoplasms	Neoplasms	CRISP3	Cysteine-rich secretory protein 3	Inflammation_II	P54108	OID30715	MR Egger	340	0.254733	0.0482109	2.27392e-07	Forward trans-MR	forward	EUR	Disease
Esophageal cancer	EsC	EC	Neoplasms	Neoplasms	CRISP3	Cysteine-rich secretory protein 3	Inflammation_II	P54108	OID30715	Weighted median	340	0.208552	0.0552824	0.00016163	Forward trans-MR	forward	EUR	Disease
Esophageal cancer	EsC	EC	Neoplasms	Neoplasms	CRISP3	Cysteine-rich secretory protein 3	Inflammation_II	P54108	OID30715	Weighted mode	340	0.199802	0.0652898	0.00238816	Forward trans-MR	forward	EUR	Disease
Osteoporosis	Osteoporosis	OP	Diseases of the musculoskeletal system and connective tissue	Musculoskeletal	CRISP3	Cysteine-rich secretory protein 3	Inflammation_II	P54108	OID30715	Inverse variance weighted	340	0.0628529	0.0114951	4.55701e-08	Forward trans-MR	forward	EUR	Disease
Osteoporosis	Osteoporosis	OP	Diseases of the musculoskeletal system and connective tissue	Musculoskeletal	CRISP3	Cysteine-rich secretory protein 3	Inflammation_II	P54108	OID30715	MR Egger	340	0.0577721	0.016752	0.000634621	Forward trans-MR	forward	EUR	Disease
Osteoporosis	Osteoporosis	OP	Diseases of the musculoskeletal system and connective tissue	Musculoskeletal	CRISP3	Cysteine-rich secretory protein 3	Inflammation_II	P54108	OID30715	Weighted median	340	0.0658014	0.0193307	0.000664091	Forward trans-MR	forward	EUR	Disease
Osteoporosis	Osteoporosis	OP	Diseases of the musculoskeletal system and connective tissue	Musculoskeletal	CRISP3	Cysteine-rich secretory protein 3	Inflammation_II	P54108	OID30715	Weighted mode	340	0.0745824	0.0213672	0.00054581	Forward trans-MR	forward	EUR	Disease
Varicose	Varicose	Var	Diseases of the circulatory system	Cardiovascular	CRISP3	Cysteine-rich secretory protein 3	Inflammation_II	P54108	OID30715	Inverse variance weighted	340	0.0457096	0.00789158	6.94712e-09	Forward trans-MR	forward	EUR	Disease
Varicose	Varicose	Var	Diseases of the circulatory system	Cardiovascular	CRISP3	Cysteine-rich secretory protein 3	Inflammation_II	P54108	OID30715	MR Egger	340	0.0346532	0.0114522	0.00266898	Forward trans-MR	forward	EUR	Disease
Varicose	Varicose	Var	Diseases of the circulatory system	Cardiovascular	CRISP3	Cysteine-rich secretory protein 3	Inflammation_II	P54108	OID30715	Weighted median	340	0.0289915	0.0131367	0.0273209	Forward trans-MR	forward	EUR	Disease
Varicose	Varicose	Var	Diseases of the circulatory system	Cardiovascular	CRISP3	Cysteine-rich secretory protein 3	Inflammation_II	P54108	OID30715	Weighted mode	340	0.0305959	0.0136702	0.0258603	Forward trans-MR	forward	EUR	Disease
Goiter	Goiter	Goi	Endocrine, nutritional and metabolic diseases	Metabolic	CRNN	Cornulin	Oncology	Q9UBG3	OID21427	Inverse variance weighted	121	-0.151914	0.0267296	1.32059e-08	Forward trans-MR	forward	EUR	Disease
Goiter	Goiter	Goi	Endocrine, nutritional and metabolic diseases	Metabolic	CRNN	Cornulin	Oncology	Q9UBG3	OID21427	MR Egger	121	-0.11926	0.0374364	0.00184433	Forward trans-MR	forward	EUR	Disease
Goiter	Goiter	Goi	Endocrine, nutritional and metabolic diseases	Metabolic	CRNN	Cornulin	Oncology	Q9UBG3	OID21427	Weighted median	121	-0.135354	0.0431435	0.00170516	Forward trans-MR	forward	EUR	Disease
Goiter	Goiter	Goi	Endocrine, nutritional and metabolic diseases	Metabolic	CRNN	Cornulin	Oncology	Q9UBG3	OID21427	Weighted mode	121	-0.148482	0.0391039	0.000231122	Forward trans-MR	forward	EUR	Disease
Prostate cancer	PrC	PrC	Neoplasms	Neoplasms	CRNN	Cornulin	Oncology	Q9UBG3	OID21427	Inverse variance weighted	121	0.0808622	0.0146952	3.74135e-08	Forward trans-MR	forward	EUR	Disease
Prostate cancer	PrC	PrC	Neoplasms	Neoplasms	CRNN	Cornulin	Oncology	Q9UBG3	OID21427	MR Egger	121	0.0669922	0.0206596	0.00153676	Forward trans-MR	forward	EUR	Disease
Prostate cancer	PrC	PrC	Neoplasms	Neoplasms	CRNN	Cornulin	Oncology	Q9UBG3	OID21427	Weighted median	121	0.0629471	0.020399	0.00203014	Forward trans-MR	forward	EUR	Disease
Prostate cancer	PrC	PrC	Neoplasms	Neoplasms	CRNN	Cornulin	Oncology	Q9UBG3	OID21427	Weighted mode	121	0.0562263	0.0189097	0.00356051	Forward trans-MR	forward	EUR	Disease
Gastric ulcer	Gastric_Ulcer	GU	Diseases of the digestive system	Digestive	CRTAM	Cytotoxic and regulatory T-cell molecule	Neurology	O95727	OID20914	Inverse variance weighted	139	-0.148368	0.0262492	1.58337e-08	Forward trans-MR	forward	EUR	Disease
Gastric ulcer	Gastric_Ulcer	GU	Diseases of the digestive system	Digestive	CRTAM	Cytotoxic and regulatory T-cell molecule	Neurology	O95727	OID20914	MR Egger	139	-0.0944122	0.0421912	0.0268535	Forward trans-MR	forward	EUR	Disease
Gastric ulcer	Gastric_Ulcer	GU	Diseases of the digestive system	Digestive	CRTAM	Cytotoxic and regulatory T-cell molecule	Neurology	O95727	OID20914	Weighted median	139	-0.0986739	0.0395511	0.0126013	Forward trans-MR	forward	EUR	Disease
Gastric ulcer	Gastric_Ulcer	GU	Diseases of the digestive system	Digestive	CRTAM	Cytotoxic and regulatory T-cell molecule	Neurology	O95727	OID20914	Weighted mode	139	-0.0977901	0.0407728	0.0178032	Forward trans-MR	forward	EUR	Disease
Rheumatic fever	Rheumatic_fever	RF	Diseases of the circulatory system	Autoimmune	CRTAM	Cytotoxic and regulatory T-cell molecule	Neurology	O95727	OID20914	Inverse variance weighted	139	0.533265	0.0971219	4.00394e-08	Forward trans-MR	forward	EUR	Disease
Rheumatic fever	Rheumatic_fever	RF	Diseases of the circulatory system	Autoimmune	CRTAM	Cytotoxic and regulatory T-cell molecule	Neurology	O95727	OID20914	MR Egger	139	0.575138	0.150283	0.000196448	Forward trans-MR	forward	EUR	Disease
Rheumatic fever	Rheumatic_fever	RF	Diseases of the circulatory system	Autoimmune	CRTAM	Cytotoxic and regulatory T-cell molecule	Neurology	O95727	OID20914	Weighted median	139	0.537589	0.16776	0.00135288	Forward trans-MR	forward	EUR	Disease
Rheumatic fever	Rheumatic_fever	RF	Diseases of the circulatory system	Autoimmune	CRTAM	Cytotoxic and regulatory T-cell molecule	Neurology	O95727	OID20914	Weighted mode	139	0.520358	0.133184	0.000145745	Forward trans-MR	forward	EUR	Disease
Acute renal failure	Acute_Renal_Failure	ARF	Diseases of the genitourinary system	Renal	CRTAP	Cartilage-associated protein	Neurology_II	O75718	OID30902	Inverse variance weighted	33	-0.307614	0.0566427	5.61078e-08	Forward trans-MR	forward	EUR	Disease
Acute renal failure	Acute_Renal_Failure	ARF	Diseases of the genitourinary system	Renal	CRTAP	Cartilage-associated protein	Neurology_II	O75718	OID30902	MR Egger	33	-0.617516	0.177169	0.00148994	Forward trans-MR	forward	EUR	Disease
Acute renal failure	Acute_Renal_Failure	ARF	Diseases of the genitourinary system	Renal	CRTAP	Cartilage-associated protein	Neurology_II	O75718	OID30902	Weighted median	33	-0.26068	0.0790754	0.000978626	Forward trans-MR	forward	EUR	Disease
Acute renal failure	Acute_Renal_Failure	ARF	Diseases of the genitourinary system	Renal	CRTAP	Cartilage-associated protein	Neurology_II	O75718	OID30902	Weighted mode	33	-0.221935	0.170538	0.202419	Forward trans-MR	forward	EUR	Disease
Brain tumor	Brain_tumor	BT	Neoplasms	Neoplasms	CRTAP	Cartilage-associated protein	Neurology_II	O75718	OID30902	Inverse variance weighted	33	1.02828	0.163724	3.37353e-10	Forward trans-MR	forward	EUR	Disease
Brain tumor	Brain_tumor	BT	Neoplasms	Neoplasms	CRTAP	Cartilage-associated protein	Neurology_II	O75718	OID30902	MR Egger	33	1.10739	0.532692	0.045995	Forward trans-MR	forward	EUR	Disease
Brain tumor	Brain_tumor	BT	Neoplasms	Neoplasms	CRTAP	Cartilage-associated protein	Neurology_II	O75718	OID30902	Weighted median	33	1.07306	0.232378	3.87991e-06	Forward trans-MR	forward	EUR	Disease
Brain tumor	Brain_tumor	BT	Neoplasms	Neoplasms	CRTAP	Cartilage-associated protein	Neurology_II	O75718	OID30902	Weighted mode	33	1.07686	0.404568	0.0120568	Forward trans-MR	forward	EUR	Disease
Carpal tunnel syndrome	Carpal_Tunnel_Syndrome	CTS	Diseases of the nervous system	Nervous	CRTAP	Cartilage-associated protein	Neurology_II	O75718	OID30902	Inverse variance weighted	33	-0.346065	0.0593959	5.66324e-09	Forward trans-MR	forward	EUR	Disease
Carpal tunnel syndrome	Carpal_Tunnel_Syndrome	CTS	Diseases of the nervous system	Nervous	CRTAP	Cartilage-associated protein	Neurology_II	O75718	OID30902	MR Egger	33	-0.504817	0.194866	0.0144737	Forward trans-MR	forward	EUR	Disease
Carpal tunnel syndrome	Carpal_Tunnel_Syndrome	CTS	Diseases of the nervous system	Nervous	CRTAP	Cartilage-associated protein	Neurology_II	O75718	OID30902	Weighted median	33	-0.301041	0.0633122	1.98582e-06	Forward trans-MR	forward	EUR	Disease
Carpal tunnel syndrome	Carpal_Tunnel_Syndrome	CTS	Diseases of the nervous system	Nervous	CRTAP	Cartilage-associated protein	Neurology_II	O75718	OID30902	Weighted mode	33	-0.200493	0.116519	0.0949651	Forward trans-MR	forward	EUR	Disease
Cataract	Cataract	Cat	Diseases of the eye and adnexa	Eye	CRTAP	Cartilage-associated protein	Neurology_II	O75718	OID30902	Inverse variance weighted	33	-0.252659	0.0468359	6.86883e-08	Forward trans-MR	forward	EUR	Disease
Cataract	Cataract	Cat	Diseases of the eye and adnexa	Eye	CRTAP	Cartilage-associated protein	Neurology_II	O75718	OID30902	MR Egger	33	-0.334293	0.15433	0.0381116	Forward trans-MR	forward	EUR	Disease
Cataract	Cataract	Cat	Diseases of the eye and adnexa	Eye	CRTAP	Cartilage-associated protein	Neurology_II	O75718	OID30902	Weighted median	33	-0.222338	0.0478759	3.41642e-06	Forward trans-MR	forward	EUR	Disease
Cataract	Cataract	Cat	Diseases of the eye and adnexa	Eye	CRTAP	Cartilage-associated protein	Neurology_II	O75718	OID30902	Weighted mode	33	-0.232008	0.0880151	0.0128308	Forward trans-MR	forward	EUR	Disease
Chronic renal failure	Chronic_Renal_Failure	CRF	Diseases of the genitourinary system	Renal	CRTAP	Cartilage-associated protein	Neurology_II	O75718	OID30902	Inverse variance weighted	33	-0.485162	0.07411	5.88973e-11	Forward trans-MR	forward	EUR	Disease
Chronic renal failure	Chronic_Renal_Failure	CRF	Diseases of the genitourinary system	Renal	CRTAP	Cartilage-associated protein	Neurology_II	O75718	OID30902	MR Egger	33	-0.748018	0.239711	0.0038874	Forward trans-MR	forward	EUR	Disease
Chronic renal failure	Chronic_Renal_Failure	CRF	Diseases of the genitourinary system	Renal	CRTAP	Cartilage-associated protein	Neurology_II	O75718	OID30902	Weighted median	33	-0.512687	0.0843178	1.19873e-09	Forward trans-MR	forward	EUR	Disease
Chronic renal failure	Chronic_Renal_Failure	CRF	Diseases of the genitourinary system	Renal	CRTAP	Cartilage-associated protein	Neurology_II	O75718	OID30902	Weighted mode	33	-0.553056	0.150783	0.000881398	Forward trans-MR	forward	EUR	Disease
Endometriosis	Endometriosis	EM	Diseases of the genitourinary system	Genitourinary	CRTAP	Cartilage-associated protein	Neurology_II	O75718	OID30902	Inverse variance weighted	33	0.430519	0.0699238	7.41469e-10	Forward trans-MR	forward	EUR	Disease
Endometriosis	Endometriosis	EM	Diseases of the genitourinary system	Genitourinary	CRTAP	Cartilage-associated protein	Neurology_II	O75718	OID30902	MR Egger	33	0.641859	0.226952	0.00813265	Forward trans-MR	forward	EUR	Disease
Endometriosis	Endometriosis	EM	Diseases of the genitourinary system	Genitourinary	CRTAP	Cartilage-associated protein	Neurology_II	O75718	OID30902	Weighted median	33	0.500158	0.100702	6.81004e-07	Forward trans-MR	forward	EUR	Disease
Endometriosis	Endometriosis	EM	Diseases of the genitourinary system	Genitourinary	CRTAP	Cartilage-associated protein	Neurology_II	O75718	OID30902	Weighted mode	33	0.499829	0.178374	0.00854695	Forward trans-MR	forward	EUR	Disease
Gastric ulcer	Gastric_Ulcer	GU	Diseases of the digestive system	Digestive	CRTAP	Cartilage-associated protein	Neurology_II	O75718	OID30902	Inverse variance weighted	33	-0.407531	0.0700383	5.93141e-09	Forward trans-MR	forward	EUR	Disease
Gastric ulcer	Gastric_Ulcer	GU	Diseases of the digestive system	Digestive	CRTAP	Cartilage-associated protein	Neurology_II	O75718	OID30902	MR Egger	33	-0.572906	0.230077	0.0183412	Forward trans-MR	forward	EUR	Disease
Gastric ulcer	Gastric_Ulcer	GU	Diseases of the digestive system	Digestive	CRTAP	Cartilage-associated protein	Neurology_II	O75718	OID30902	Weighted median	33	-0.459337	0.0909195	4.36908e-07	Forward trans-MR	forward	EUR	Disease
Gastric ulcer	Gastric_Ulcer	GU	Diseases of the digestive system	Digestive	CRTAP	Cartilage-associated protein	Neurology_II	O75718	OID30902	Weighted mode	33	-0.566149	0.18345	0.00416402	Forward trans-MR	forward	EUR	Disease
Graves' disease	GD	GD	Endocrine, nutritional and metabolic diseases	Autoimmune	CRTAP	Cartilage-associated protein	Neurology_II	O75718	OID30902	Inverse variance weighted	33	-3.38128	0.545017	5.5047e-10	Forward trans-MR	forward	EUR	Disease
Graves' disease	GD	GD	Endocrine, nutritional and metabolic diseases	Autoimmune	CRTAP	Cartilage-associated protein	Neurology_II	O75718	OID30902	MR Egger	33	-4.01846	1.84913	0.0375293	Forward trans-MR	forward	EUR	Disease
Graves' disease	GD	GD	Endocrine, nutritional and metabolic diseases	Autoimmune	CRTAP	Cartilage-associated protein	Neurology_II	O75718	OID30902	Weighted median	33	-2.1615	0.334992	1.10096e-10	Forward trans-MR	forward	EUR	Disease
Graves' disease	GD	GD	Endocrine, nutritional and metabolic diseases	Autoimmune	CRTAP	Cartilage-associated protein	Neurology_II	O75718	OID30902	Weighted mode	33	-2.08885	0.45327	6.17867e-05	Forward trans-MR	forward	EUR	Disease
Hearing loss, difficulty in hearing	Hearing_Loss	HL	Diseases of the ear and mastoid process	Ear	CRTAP	Cartilage-associated protein	Neurology_II	O75718	OID30902	Inverse variance weighted	33	-0.292371	0.0460794	2.22523e-10	Forward trans-MR	forward	EUR	Disease
Hearing loss, difficulty in hearing	Hearing_Loss	HL	Diseases of the ear and mastoid process	Ear	CRTAP	Cartilage-associated protein	Neurology_II	O75718	OID30902	MR Egger	33	-0.423536	0.153128	0.00947985	Forward trans-MR	forward	EUR	Disease
Hearing loss, difficulty in hearing	Hearing_Loss	HL	Diseases of the ear and mastoid process	Ear	CRTAP	Cartilage-associated protein	Neurology_II	O75718	OID30902	Weighted median	33	-0.293198	0.0668724	1.16289e-05	Forward trans-MR	forward	EUR	Disease
Hearing loss, difficulty in hearing	Hearing_Loss	HL	Diseases of the ear and mastoid process	Ear	CRTAP	Cartilage-associated protein	Neurology_II	O75718	OID30902	Weighted mode	33	-0.294098	0.119922	0.0198272	Forward trans-MR	forward	EUR	Disease
Hyperthyroidism	Hyperthyroidism	Hype	Endocrine, nutritional and metabolic diseases	Metabolic	CRTAP	Cartilage-associated protein	Neurology_II	O75718	OID30902	Inverse variance weighted	33	-2.08659	0.353989	3.75827e-09	Forward trans-MR	forward	EUR	Disease
Hyperthyroidism	Hyperthyroidism	Hype	Endocrine, nutritional and metabolic diseases	Metabolic	CRTAP	Cartilage-associated protein	Neurology_II	O75718	OID30902	MR Egger	33	-2.78317	1.17405	0.0241612	Forward trans-MR	forward	EUR	Disease
Hyperthyroidism	Hyperthyroidism	Hype	Endocrine, nutritional and metabolic diseases	Metabolic	CRTAP	Cartilage-associated protein	Neurology_II	O75718	OID30902	Weighted median	33	-1.37721	0.210573	6.13913e-11	Forward trans-MR	forward	EUR	Disease
Hyperthyroidism	Hyperthyroidism	Hype	Endocrine, nutritional and metabolic diseases	Metabolic	CRTAP	Cartilage-associated protein	Neurology_II	O75718	OID30902	Weighted mode	33	-1.17626	0.29406	0.000350178	Forward trans-MR	forward	EUR	Disease
Malignant lymphoma	Malignant_Lymphoma	ML	Neoplasms	Neoplasms	CRTAP	Cartilage-associated protein	Neurology_II	O75718	OID30902	Inverse variance weighted	33	-1.09045	0.15354	1.22917e-12	Forward trans-MR	forward	EUR	Disease
Malignant lymphoma	Malignant_Lymphoma	ML	Neoplasms	Neoplasms	CRTAP	Cartilage-associated protein	Neurology_II	O75718	OID30902	MR Egger	33	-1.75307	0.49026	0.0011688	Forward trans-MR	forward	EUR	Disease
Malignant lymphoma	Malignant_Lymphoma	ML	Neoplasms	Neoplasms	CRTAP	Cartilage-associated protein	Neurology_II	O75718	OID30902	Weighted median	33	-1.11639	0.141517	3.05198e-15	Forward trans-MR	forward	EUR	Disease
Malignant lymphoma	Malignant_Lymphoma	ML	Neoplasms	Neoplasms	CRTAP	Cartilage-associated protein	Neurology_II	O75718	OID30902	Weighted mode	33	-1.10543	0.272128	0.000293997	Forward trans-MR	forward	EUR	Disease
Nephrotic syndrome	Nephrotic_Syndrome	NS	Diseases of the genitourinary system	Renal	CRTAP	Cartilage-associated protein	Neurology_II	O75718	OID30902	Inverse variance weighted	33	-2.62449	0.380109	5.03556e-12	Forward trans-MR	forward	EUR	Disease
Nephrotic syndrome	Nephrotic_Syndrome	NS	Diseases of the genitourinary system	Renal	CRTAP	Cartilage-associated protein	Neurology_II	O75718	OID30902	MR Egger	33	-2.61724	1.26557	0.0470676	Forward trans-MR	forward	EUR	Disease
Nephrotic syndrome	Nephrotic_Syndrome	NS	Diseases of the genitourinary system	Renal	CRTAP	Cartilage-associated protein	Neurology_II	O75718	OID30902	Weighted median	33	-2.53052	0.311105	4.15431e-16	Forward trans-MR	forward	EUR	Disease
Nephrotic syndrome	Nephrotic_Syndrome	NS	Diseases of the genitourinary system	Renal	CRTAP	Cartilage-associated protein	Neurology_II	O75718	OID30902	Weighted mode	33	-2.76736	0.425815	2.58063e-07	Forward trans-MR	forward	EUR	Disease
Prostate cancer	PrC	PrC	Neoplasms	Neoplasms	CRTAP	Cartilage-associated protein	Neurology_II	O75718	OID30902	Inverse variance weighted	33	0.482707	0.0718389	1.82593e-11	Forward trans-MR	forward	EUR	Disease
Prostate cancer	PrC	PrC	Neoplasms	Neoplasms	CRTAP	Cartilage-associated protein	Neurology_II	O75718	OID30902	MR Egger	33	0.694029	0.233177	0.00561422	Forward trans-MR	forward	EUR	Disease
Prostate cancer	PrC	PrC	Neoplasms	Neoplasms	CRTAP	Cartilage-associated protein	Neurology_II	O75718	OID30902	Weighted median	33	0.46597	0.0772554	1.6239e-09	Forward trans-MR	forward	EUR	Disease
Prostate cancer	PrC	PrC	Neoplasms	Neoplasms	CRTAP	Cartilage-associated protein	Neurology_II	O75718	OID30902	Weighted mode	33	0.500718	0.153538	0.00263639	Forward trans-MR	forward	EUR	Disease
Sjogren's syndrome	Sjogren_Syndrome	SS	Diseases of the musculoskeletal system and connective tissue	Autoimmune	CRTAP	Cartilage-associated protein	Neurology_II	O75718	OID30902	Inverse variance weighted	33	-2.67842	0.409041	5.82967e-11	Forward trans-MR	forward	EUR	Disease
Sjogren's syndrome	Sjogren_Syndrome	SS	Diseases of the musculoskeletal system and connective tissue	Autoimmune	CRTAP	Cartilage-associated protein	Neurology_II	O75718	OID30902	MR Egger	33	-3.16198	1.37385	0.0282438	Forward trans-MR	forward	EUR	Disease
Sjogren's syndrome	Sjogren_Syndrome	SS	Diseases of the musculoskeletal system and connective tissue	Autoimmune	CRTAP	Cartilage-associated protein	Neurology_II	O75718	OID30902	Weighted median	33	-2.19643	0.301247	3.07407e-13	Forward trans-MR	forward	EUR	Disease
Sjogren's syndrome	Sjogren_Syndrome	SS	Diseases of the musculoskeletal system and connective tissue	Autoimmune	CRTAP	Cartilage-associated protein	Neurology_II	O75718	OID30902	Weighted mode	33	-2.34724	0.499727	4.78346e-05	Forward trans-MR	forward	EUR	Disease
Systemic lupus erythematosus	SLE	SLE	Diseases of the musculoskeletal system and connective tissue	Autoimmune	CRTAP	Cartilage-associated protein	Neurology_II	O75718	OID30902	Inverse variance weighted	33	-2.79517	0.513415	5.202e-08	Forward trans-MR	forward	EUR	Disease
Systemic lupus erythematosus	SLE	SLE	Diseases of the musculoskeletal system and connective tissue	Autoimmune	CRTAP	Cartilage-associated protein	Neurology_II	O75718	OID30902	MR Egger	33	-3.97152	1.70339	0.0263993	Forward trans-MR	forward	EUR	Disease
Systemic lupus erythematosus	SLE	SLE	Diseases of the musculoskeletal system and connective tissue	Autoimmune	CRTAP	Cartilage-associated protein	Neurology_II	O75718	OID30902	Weighted median	33	-2.5206	0.372063	1.24694e-11	Forward trans-MR	forward	EUR	Disease
Systemic lupus erythematosus	SLE	SLE	Diseases of the musculoskeletal system and connective tissue	Autoimmune	CRTAP	Cartilage-associated protein	Neurology_II	O75718	OID30902	Weighted mode	33	-2.82168	0.53793	9.72965e-06	Forward trans-MR	forward	EUR	Disease
Varicose	Varicose	Var	Diseases of the circulatory system	Cardiovascular	CRTAP	Cartilage-associated protein	Neurology_II	O75718	OID30902	Inverse variance weighted	33	0.370944	0.062451	2.85442e-09	Forward trans-MR	forward	EUR	Disease
Varicose	Varicose	Var	Diseases of the circulatory system	Cardiovascular	CRTAP	Cartilage-associated protein	Neurology_II	O75718	OID30902	MR Egger	33	0.52836	0.205962	0.0153671	Forward trans-MR	forward	EUR	Disease
Varicose	Varicose	Var	Diseases of the circulatory system	Cardiovascular	CRTAP	Cartilage-associated protein	Neurology_II	O75718	OID30902	Weighted median	33	0.308938	0.0601731	2.83422e-07	Forward trans-MR	forward	EUR	Disease
Varicose	Varicose	Var	Diseases of the circulatory system	Cardiovascular	CRTAP	Cartilage-associated protein	Neurology_II	O75718	OID30902	Weighted mode	33	0.298952	0.0986722	0.00481407	Forward trans-MR	forward	EUR	Disease
Cataract	Cataract	Cat	Diseases of the eye and adnexa	Eye	CRYBB2	Beta-crystallin B2	Neurology_II	P43320	OID31081	Inverse variance weighted	75	0.162043	0.0248652	7.17819e-11	Forward trans-MR	forward	EUR	Disease
Cataract	Cataract	Cat	Diseases of the eye and adnexa	Eye	CRYBB2	Beta-crystallin B2	Neurology_II	P43320	OID31081	MR Egger	75	0.133687	0.0434319	0.00293392	Forward trans-MR	forward	EUR	Disease
Cataract	Cataract	Cat	Diseases of the eye and adnexa	Eye	CRYBB2	Beta-crystallin B2	Neurology_II	P43320	OID31081	Weighted median	75	0.155961	0.0260293	2.07595e-09	Forward trans-MR	forward	EUR	Disease
Cataract	Cataract	Cat	Diseases of the eye and adnexa	Eye	CRYBB2	Beta-crystallin B2	Neurology_II	P43320	OID31081	Weighted mode	75	0.148146	0.0250615	9.69449e-08	Forward trans-MR	forward	EUR	Disease
Atopic dermatitis	AD	AD	Diseases of the skin and subcutaneous tissue	Autoimmune	CRYM	Ketimine reductase mu-crystallin	Neurology_II	Q14894	OID30815	Inverse variance weighted	68	-0.159991	0.0293814	5.17167e-08	Forward trans-MR	forward	EUR	Disease
Atopic dermatitis	AD	AD	Diseases of the skin and subcutaneous tissue	Autoimmune	CRYM	Ketimine reductase mu-crystallin	Neurology_II	Q14894	OID30815	MR Egger	68	-0.193782	0.0508211	0.000304536	Forward trans-MR	forward	EUR	Disease
Atopic dermatitis	AD	AD	Diseases of the skin and subcutaneous tissue	Autoimmune	CRYM	Ketimine reductase mu-crystallin	Neurology_II	Q14894	OID30815	Weighted median	68	-0.139813	0.0471207	0.00300597	Forward trans-MR	forward	EUR	Disease
Atopic dermatitis	AD	AD	Diseases of the skin and subcutaneous tissue	Autoimmune	CRYM	Ketimine reductase mu-crystallin	Neurology_II	Q14894	OID30815	Weighted mode	68	-0.141567	0.0498718	0.00599163	Forward trans-MR	forward	EUR	Disease
Iron deficiency anemia	Iron_Deficiency_Anemia	IDA	Diseases of the blood and blood-forming organs and certain disorders involving the immune mechanism	Blood	CRYM	Ketimine reductase mu-crystallin	Neurology_II	Q14894	OID30815	Inverse variance weighted	68	0.123207	0.0213804	8.28292e-09	Forward trans-MR	forward	EUR	Disease
Iron deficiency anemia	Iron_Deficiency_Anemia	IDA	Diseases of the blood and blood-forming organs and certain disorders involving the immune mechanism	Blood	CRYM	Ketimine reductase mu-crystallin	Neurology_II	Q14894	OID30815	MR Egger	68	0.130795	0.0368048	0.000707323	Forward trans-MR	forward	EUR	Disease
Iron deficiency anemia	Iron_Deficiency_Anemia	IDA	Diseases of the blood and blood-forming organs and certain disorders involving the immune mechanism	Blood	CRYM	Ketimine reductase mu-crystallin	Neurology_II	Q14894	OID30815	Weighted median	68	0.108438	0.0348282	0.0018487	Forward trans-MR	forward	EUR	Disease
Iron deficiency anemia	Iron_Deficiency_Anemia	IDA	Diseases of the blood and blood-forming organs and certain disorders involving the immune mechanism	Blood	CRYM	Ketimine reductase mu-crystallin	Neurology_II	Q14894	OID30815	Weighted mode	68	0.127165	0.0364399	0.000859828	Forward trans-MR	forward	EUR	Disease
Chronic renal failure	Chronic_Renal_Failure	CRF	Diseases of the genitourinary system	Renal	CSNK1D	Casein kinase I isoform delta	Inflammation_II	P48730	OID30492	Inverse variance weighted	17	-0.671428	0.111735	1.86525e-09	Forward trans-MR	forward	EUR	Disease
Chronic renal failure	Chronic_Renal_Failure	CRF	Diseases of the genitourinary system	Renal	CSNK1D	Casein kinase I isoform delta	Inflammation_II	P48730	OID30492	MR Egger	17	-1.78583	0.374928	0.000251448	Forward trans-MR	forward	EUR	Disease
Chronic renal failure	Chronic_Renal_Failure	CRF	Diseases of the genitourinary system	Renal	CSNK1D	Casein kinase I isoform delta	Inflammation_II	P48730	OID30492	Weighted median	17	-0.681437	0.129649	1.47224e-07	Forward trans-MR	forward	EUR	Disease
Chronic renal failure	Chronic_Renal_Failure	CRF	Diseases of the genitourinary system	Renal	CSNK1D	Casein kinase I isoform delta	Inflammation_II	P48730	OID30492	Weighted mode	17	-0.941133	0.313788	0.00849245	Forward trans-MR	forward	EUR	Disease
IgA nephritis	IgA_nephritis	IN	Diseases of the genitourinary system	Renal	CSNK1D	Casein kinase I isoform delta	Inflammation_II	P48730	OID30492	Inverse variance weighted	17	1.23976	0.181106	7.62057e-12	Forward trans-MR	forward	EUR	Disease
IgA nephritis	IgA_nephritis	IN	Diseases of the genitourinary system	Renal	CSNK1D	Casein kinase I isoform delta	Inflammation_II	P48730	OID30492	MR Egger	17	2.2791	0.735204	0.00731796	Forward trans-MR	forward	EUR	Disease
IgA nephritis	IgA_nephritis	IN	Diseases of the genitourinary system	Renal	CSNK1D	Casein kinase I isoform delta	Inflammation_II	P48730	OID30492	Weighted median	17	1.22284	0.142082	7.52988e-18	Forward trans-MR	forward	EUR	Disease
IgA nephritis	IgA_nephritis	IN	Diseases of the genitourinary system	Renal	CSNK1D	Casein kinase I isoform delta	Inflammation_II	P48730	OID30492	Weighted mode	17	1.43336	0.302891	0.000225459	Forward trans-MR	forward	EUR	Disease
Inguinal hernia	Ing_hernia	InH	Diseases of the digestive system	Digestive	CSNK1D	Casein kinase I isoform delta	Inflammation_II	P48730	OID30492	Inverse variance weighted	17	0.839647	0.139454	1.73408e-09	Forward trans-MR	forward	EUR	Disease
Inguinal hernia	Ing_hernia	InH	Diseases of the digestive system	Digestive	CSNK1D	Casein kinase I isoform delta	Inflammation_II	P48730	OID30492	MR Egger	17	1.84334	0.541398	0.00391921	Forward trans-MR	forward	EUR	Disease
Inguinal hernia	Ing_hernia	InH	Diseases of the digestive system	Digestive	CSNK1D	Casein kinase I isoform delta	Inflammation_II	P48730	OID30492	Weighted median	17	0.806838	0.117141	5.66769e-12	Forward trans-MR	forward	EUR	Disease
Inguinal hernia	Ing_hernia	InH	Diseases of the digestive system	Digestive	CSNK1D	Casein kinase I isoform delta	Inflammation_II	P48730	OID30492	Weighted mode	17	0.942014	0.244312	0.0013982	Forward trans-MR	forward	EUR	Disease
Interstitial lung disease	ILD	ILD	Diseases of the respiratory system	Respiratory	CSNK1D	Casein kinase I isoform delta	Inflammation_II	P48730	OID30492	Inverse variance weighted	17	-1.25051	0.189785	4.42504e-11	Forward trans-MR	forward	EUR	Disease
Interstitial lung disease	ILD	ILD	Diseases of the respiratory system	Respiratory	CSNK1D	Casein kinase I isoform delta	Inflammation_II	P48730	OID30492	MR Egger	17	-2.0208	0.773871	0.0196522	Forward trans-MR	forward	EUR	Disease
Interstitial lung disease	ILD	ILD	Diseases of the respiratory system	Respiratory	CSNK1D	Casein kinase I isoform delta	Inflammation_II	P48730	OID30492	Weighted median	17	-0.908799	0.248511	0.000255202	Forward trans-MR	forward	EUR	Disease
Interstitial lung disease	ILD	ILD	Diseases of the respiratory system	Respiratory	CSNK1D	Casein kinase I isoform delta	Inflammation_II	P48730	OID30492	Weighted mode	17	-0.600528	0.387708	0.140953	Forward trans-MR	forward	EUR	Disease
Ischemic stroke	IS	IS	Diseases of the circulatory system	Cardiovascular	CSNK1D	Casein kinase I isoform delta	Inflammation_II	P48730	OID30492	Inverse variance weighted	17	-0.761145	0.108082	1.89085e-12	Forward trans-MR	forward	EUR	Disease
Ischemic stroke	IS	IS	Diseases of the circulatory system	Cardiovascular	CSNK1D	Casein kinase I isoform delta	Inflammation_II	P48730	OID30492	MR Egger	17	-1.32171	0.427197	0.00740881	Forward trans-MR	forward	EUR	Disease
Ischemic stroke	IS	IS	Diseases of the circulatory system	Cardiovascular	CSNK1D	Casein kinase I isoform delta	Inflammation_II	P48730	OID30492	Weighted median	17	-0.875794	0.118473	1.44258e-13	Forward trans-MR	forward	EUR	Disease
Ischemic stroke	IS	IS	Diseases of the circulatory system	Cardiovascular	CSNK1D	Casein kinase I isoform delta	Inflammation_II	P48730	OID30492	Weighted mode	17	-1.01895	0.228965	0.000402981	Forward trans-MR	forward	EUR	Disease
Malignant lymphoma	Malignant_Lymphoma	ML	Neoplasms	Neoplasms	CSNK1D	Casein kinase I isoform delta	Inflammation_II	P48730	OID30492	Inverse variance weighted	17	-1.513	0.276166	4.28681e-08	Forward trans-MR	forward	EUR	Disease
Malignant lymphoma	Malignant_Lymphoma	ML	Neoplasms	Neoplasms	CSNK1D	Casein kinase I isoform delta	Inflammation_II	P48730	OID30492	MR Egger	17	-3.45454	1.07099	0.00565988	Forward trans-MR	forward	EUR	Disease
Malignant lymphoma	Malignant_Lymphoma	ML	Neoplasms	Neoplasms	CSNK1D	Casein kinase I isoform delta	Inflammation_II	P48730	OID30492	Weighted median	17	-1.402	0.224667	4.36566e-10	Forward trans-MR	forward	EUR	Disease
Malignant lymphoma	Malignant_Lymphoma	ML	Neoplasms	Neoplasms	CSNK1D	Casein kinase I isoform delta	Inflammation_II	P48730	OID30492	Weighted mode	17	-1.4286	0.342929	0.00072868	Forward trans-MR	forward	EUR	Disease
Prostate cancer	PrC	PrC	Neoplasms	Neoplasms	CSNK1D	Casein kinase I isoform delta	Inflammation_II	P48730	OID30492	Inverse variance weighted	17	0.900613	0.135473	2.97242e-11	Forward trans-MR	forward	EUR	Disease
Prostate cancer	PrC	PrC	Neoplasms	Neoplasms	CSNK1D	Casein kinase I isoform delta	Inflammation_II	P48730	OID30492	MR Egger	17	1.47966	0.558616	0.0182348	Forward trans-MR	forward	EUR	Disease
Prostate cancer	PrC	PrC	Neoplasms	Neoplasms	CSNK1D	Casein kinase I isoform delta	Inflammation_II	P48730	OID30492	Weighted median	17	0.970138	0.124826	7.72881e-15	Forward trans-MR	forward	EUR	Disease
Prostate cancer	PrC	PrC	Neoplasms	Neoplasms	CSNK1D	Casein kinase I isoform delta	Inflammation_II	P48730	OID30492	Weighted mode	17	1.11661	0.238447	0.00024947	Forward trans-MR	forward	EUR	Disease
Pulmonary Fibrosis	Pulmonary_Fibrosis	PF	Diseases of the respiratory system	Respiratory	CSNK1D	Casein kinase I isoform delta	Inflammation_II	P48730	OID30492	Inverse variance weighted	17	-1.39471	0.184501	4.0498e-14	Forward trans-MR	forward	EUR	Disease
Pulmonary Fibrosis	Pulmonary_Fibrosis	PF	Diseases of the respiratory system	Respiratory	CSNK1D	Casein kinase I isoform delta	Inflammation_II	P48730	OID30492	MR Egger	17	-2.28166	0.760884	0.00899652	Forward trans-MR	forward	EUR	Disease
Pulmonary Fibrosis	Pulmonary_Fibrosis	PF	Diseases of the respiratory system	Respiratory	CSNK1D	Casein kinase I isoform delta	Inflammation_II	P48730	OID30492	Weighted median	17	-1.46542	0.271365	6.65759e-08	Forward trans-MR	forward	EUR	Disease
Pulmonary Fibrosis	Pulmonary_Fibrosis	PF	Diseases of the respiratory system	Respiratory	CSNK1D	Casein kinase I isoform delta	Inflammation_II	P48730	OID30492	Weighted mode	17	-1.83498	0.445739	0.000807748	Forward trans-MR	forward	EUR	Disease
Sjogren's syndrome	Sjogren_Syndrome	SS	Diseases of the musculoskeletal system and connective tissue	Autoimmune	CSNK1D	Casein kinase I isoform delta	Inflammation_II	P48730	OID30492	Inverse variance weighted	17	-4.55832	0.763545	2.37329e-09	Forward trans-MR	forward	EUR	Disease
Sjogren's syndrome	Sjogren_Syndrome	SS	Diseases of the musculoskeletal system and connective tissue	Autoimmune	CSNK1D	Casein kinase I isoform delta	Inflammation_II	P48730	OID30492	MR Egger	17	-8.29506	3.02668	0.0151688	Forward trans-MR	forward	EUR	Disease
Sjogren's syndrome	Sjogren_Syndrome	SS	Diseases of the musculoskeletal system and connective tissue	Autoimmune	CSNK1D	Casein kinase I isoform delta	Inflammation_II	P48730	OID30492	Weighted median	17	-4.20958	0.595002	1.49558e-12	Forward trans-MR	forward	EUR	Disease
Sjogren's syndrome	Sjogren_Syndrome	SS	Diseases of the musculoskeletal system and connective tissue	Autoimmune	CSNK1D	Casein kinase I isoform delta	Inflammation_II	P48730	OID30492	Weighted mode	17	-6.69905	1.15144	2.61859e-05	Forward trans-MR	forward	EUR	Disease
Systemic lupus erythematosus	SLE	SLE	Diseases of the musculoskeletal system and connective tissue	Autoimmune	CSNK1D	Casein kinase I isoform delta	Inflammation_II	P48730	OID30492	Inverse variance weighted	17	-5.70455	0.755162	4.21867e-14	Forward trans-MR	forward	EUR	Disease
Systemic lupus erythematosus	SLE	SLE	Diseases of the musculoskeletal system and connective tissue	Autoimmune	CSNK1D	Casein kinase I isoform delta	Inflammation_II	P48730	OID30492	MR Egger	17	-11.2286	2.81814	0.00119669	Forward trans-MR	forward	EUR	Disease
Systemic lupus erythematosus	SLE	SLE	Diseases of the musculoskeletal system and connective tissue	Autoimmune	CSNK1D	Casein kinase I isoform delta	Inflammation_II	P48730	OID30492	Weighted median	17	-4.11423	0.71512	8.75678e-09	Forward trans-MR	forward	EUR	Disease
Systemic lupus erythematosus	SLE	SLE	Diseases of the musculoskeletal system and connective tissue	Autoimmune	CSNK1D	Casein kinase I isoform delta	Inflammation_II	P48730	OID30492	Weighted mode	17	-4.06075	1.5379	0.0178128	Forward trans-MR	forward	EUR	Disease
Uterine fibroid	UF	UF	Neoplasms	Neoplasms	CSNK1D	Casein kinase I isoform delta	Inflammation_II	P48730	OID30492	Inverse variance weighted	17	0.432919	0.0623532	3.83828e-12	Forward trans-MR	forward	EUR	Disease
Uterine fibroid	UF	UF	Neoplasms	Neoplasms	CSNK1D	Casein kinase I isoform delta	Inflammation_II	P48730	OID30492	MR Egger	17	0.743478	0.248825	0.00919547	Forward trans-MR	forward	EUR	Disease
Uterine fibroid	UF	UF	Neoplasms	Neoplasms	CSNK1D	Casein kinase I isoform delta	Inflammation_II	P48730	OID30492	Weighted median	17	0.354739	0.0878882	5.43122e-05	Forward trans-MR	forward	EUR	Disease
Uterine fibroid	UF	UF	Neoplasms	Neoplasms	CSNK1D	Casein kinase I isoform delta	Inflammation_II	P48730	OID30492	Weighted mode	17	0.344133	0.146874	0.0323779	Forward trans-MR	forward	EUR	Disease
Uterine prolapse	Uterine_prolapse	UP	Diseases of the genitourinary system	Genitourinary	CSNK1D	Casein kinase I isoform delta	Inflammation_II	P48730	OID30492	Inverse variance weighted	17	0.733843	0.108488	1.33975e-11	Forward trans-MR	forward	EUR	Disease
Uterine prolapse	Uterine_prolapse	UP	Diseases of the genitourinary system	Genitourinary	CSNK1D	Casein kinase I isoform delta	Inflammation_II	P48730	OID30492	MR Egger	17	0.728004	0.457283	0.13223	Forward trans-MR	forward	EUR	Disease
Uterine prolapse	Uterine_prolapse	UP	Diseases of the genitourinary system	Genitourinary	CSNK1D	Casein kinase I isoform delta	Inflammation_II	P48730	OID30492	Weighted median	17	0.522524	0.121468	1.69469e-05	Forward trans-MR	forward	EUR	Disease
Uterine prolapse	Uterine_prolapse	UP	Diseases of the genitourinary system	Genitourinary	CSNK1D	Casein kinase I isoform delta	Inflammation_II	P48730	OID30492	Weighted mode	17	0.528082	0.135098	0.00125018	Forward trans-MR	forward	EUR	Disease
Peripheral arterial disease	PAD	PAD	Diseases of the circulatory system	Cardiovascular	CST1	Cystatin-SN	Inflammation_II	P01037	OID30581	Inverse variance weighted	144	0.0965847	0.0170917	1.59547e-08	Forward trans-MR	forward	EUR	Disease
Peripheral arterial disease	PAD	PAD	Diseases of the circulatory system	Cardiovascular	CST1	Cystatin-SN	Inflammation_II	P01037	OID30581	MR Egger	144	0.122028	0.0255866	4.53514e-06	Forward trans-MR	forward	EUR	Disease
Peripheral arterial disease	PAD	PAD	Diseases of the circulatory system	Cardiovascular	CST1	Cystatin-SN	Inflammation_II	P01037	OID30581	Weighted median	144	0.12735	0.0258301	8.21169e-07	Forward trans-MR	forward	EUR	Disease
Peripheral arterial disease	PAD	PAD	Diseases of the circulatory system	Cardiovascular	CST1	Cystatin-SN	Inflammation_II	P01037	OID30581	Weighted mode	144	0.12673	0.0234923	2.77867e-07	Forward trans-MR	forward	EUR	Disease
Polycystic kidney disease	Polycystic_Kidney_Disease	PKD	Congenital malformations, deformations and chromosomal abnormalities	Others	CST7	Cystatin-F	Inflammation	O76096	OID20704	Inverse variance weighted	370	-0.229608	0.0384652	2.38357e-09	Forward trans-MR	forward	EUR	Disease
Polycystic kidney disease	Polycystic_Kidney_Disease	PKD	Congenital malformations, deformations and chromosomal abnormalities	Others	CST7	Cystatin-F	Inflammation	O76096	OID20704	MR Egger	370	-0.161342	0.0507719	0.0016096	Forward trans-MR	forward	EUR	Disease
Polycystic kidney disease	Polycystic_Kidney_Disease	PKD	Congenital malformations, deformations and chromosomal abnormalities	Others	CST7	Cystatin-F	Inflammation	O76096	OID20704	Weighted median	370	-0.208376	0.0599732	0.000511844	Forward trans-MR	forward	EUR	Disease
Polycystic kidney disease	Polycystic_Kidney_Disease	PKD	Congenital malformations, deformations and chromosomal abnormalities	Others	CST7	Cystatin-F	Inflammation	O76096	OID20704	Weighted mode	370	-0.197569	0.0637642	0.00209468	Forward trans-MR	forward	EUR	Disease
Sjogren's syndrome	Sjogren_Syndrome	SS	Diseases of the musculoskeletal system and connective tissue	Autoimmune	CST7	Cystatin-F	Inflammation	O76096	OID20704	Inverse variance weighted	409	0.150241	0.0248377	1.45832e-09	Forward trans-MR	forward	EUR	Disease
Sjogren's syndrome	Sjogren_Syndrome	SS	Diseases of the musculoskeletal system and connective tissue	Autoimmune	CST7	Cystatin-F	Inflammation	O76096	OID20704	MR Egger	409	0.113317	0.0339386	0.000918607	Forward trans-MR	forward	EUR	Disease
Sjogren's syndrome	Sjogren_Syndrome	SS	Diseases of the musculoskeletal system and connective tissue	Autoimmune	CST7	Cystatin-F	Inflammation	O76096	OID20704	Weighted median	409	0.156519	0.0415643	0.000166079	Forward trans-MR	forward	EUR	Disease
Sjogren's syndrome	Sjogren_Syndrome	SS	Diseases of the musculoskeletal system and connective tissue	Autoimmune	CST7	Cystatin-F	Inflammation	O76096	OID20704	Weighted mode	409	0.160165	0.0516599	0.00206677	Forward trans-MR	forward	EUR	Disease
Tonsillitis	Tonsillitis	Ton	Diseases of the respiratory system	Respiratory	CST7	Cystatin-F	Inflammation	O76096	OID20704	Inverse variance weighted	409	0.0819366	0.0138111	2.98048e-09	Forward trans-MR	forward	EUR	Disease
Tonsillitis	Tonsillitis	Ton	Diseases of the respiratory system	Respiratory	CST7	Cystatin-F	Inflammation	O76096	OID20704	MR Egger	409	0.0816545	0.0194141	3.20001e-05	Forward trans-MR	forward	EUR	Disease
Tonsillitis	Tonsillitis	Ton	Diseases of the respiratory system	Respiratory	CST7	Cystatin-F	Inflammation	O76096	OID20704	Weighted median	409	0.102868	0.0243776	2.44546e-05	Forward trans-MR	forward	EUR	Disease
Tonsillitis	Tonsillitis	Ton	Diseases of the respiratory system	Respiratory	CST7	Cystatin-F	Inflammation	O76096	OID20704	Weighted mode	409	0.0990461	0.0238662	4.04806e-05	Forward trans-MR	forward	EUR	Disease
Chronic renal failure	Chronic_Renal_Failure	CRF	Diseases of the genitourinary system	Renal	CTBS	Di-N-acetylchitobiase	Inflammation_II	Q01459	OID30710	Inverse variance weighted	155	-0.0940548	0.0149323	3.00041e-10	Forward trans-MR	forward	EUR	Disease
Chronic renal failure	Chronic_Renal_Failure	CRF	Diseases of the genitourinary system	Renal	CTBS	Di-N-acetylchitobiase	Inflammation_II	Q01459	OID30710	MR Egger	155	-0.0910003	0.0204661	1.66949e-05	Forward trans-MR	forward	EUR	Disease
Chronic renal failure	Chronic_Renal_Failure	CRF	Diseases of the genitourinary system	Renal	CTBS	Di-N-acetylchitobiase	Inflammation_II	Q01459	OID30710	Weighted median	155	-0.0802091	0.0238972	0.000789601	Forward trans-MR	forward	EUR	Disease
Chronic renal failure	Chronic_Renal_Failure	CRF	Diseases of the genitourinary system	Renal	CTBS	Di-N-acetylchitobiase	Inflammation_II	Q01459	OID30710	Weighted mode	155	-0.0785149	0.0221598	0.000523674	Forward trans-MR	forward	EUR	Disease
Achilles tendon rupture	Achilles_tendon_rupture	ATR	Injury, poisoning and certain other consequences of external causes	Injury	CTSB	Cathepsin B	Cardiometabolic	P07858	OID20276	Inverse variance weighted	362	-0.115845	0.0106597	1.64646e-27	Forward trans-MR	forward	EUR	Disease
Achilles tendon rupture	Achilles_tendon_rupture	ATR	Injury, poisoning and certain other consequences of external causes	Injury	CTSB	Cathepsin B	Cardiometabolic	P07858	OID20276	MR Egger	362	-0.0572817	0.0210035	0.00669939	Forward trans-MR	forward	EUR	Disease
Achilles tendon rupture	Achilles_tendon_rupture	ATR	Injury, poisoning and certain other consequences of external causes	Injury	CTSB	Cathepsin B	Cardiometabolic	P07858	OID20276	Weighted median	362	-0.110629	0.0186167	2.80773e-09	Forward trans-MR	forward	EUR	Disease
Achilles tendon rupture	Achilles_tendon_rupture	ATR	Injury, poisoning and certain other consequences of external causes	Injury	CTSB	Cathepsin B	Cardiometabolic	P07858	OID20276	Weighted mode	362	-0.101702	0.0231378	1.45541e-05	Forward trans-MR	forward	EUR	Disease
Acute hepatitis by Hepatitis A virus	HAV_hepatitis	HAV	Infectious and parasitic diseases	Infectious	CTSB	Cathepsin B	Cardiometabolic	P07858	OID20276	Inverse variance weighted	362	-0.783303	0.11136	2.00711e-12	Forward trans-MR	forward	EUR	Disease
Acute hepatitis by Hepatitis A virus	HAV_hepatitis	HAV	Infectious and parasitic diseases	Infectious	CTSB	Cathepsin B	Cardiometabolic	P07858	OID20276	MR Egger	362	-0.423043	0.219388	0.0546054	Forward trans-MR	forward	EUR	Disease
Acute hepatitis by Hepatitis A virus	HAV_hepatitis	HAV	Infectious and parasitic diseases	Infectious	CTSB	Cathepsin B	Cardiometabolic	P07858	OID20276	Weighted median	362	-0.802327	0.18733	1.84419e-05	Forward trans-MR	forward	EUR	Disease
Acute hepatitis by Hepatitis A virus	HAV_hepatitis	HAV	Infectious and parasitic diseases	Infectious	CTSB	Cathepsin B	Cardiometabolic	P07858	OID20276	Weighted mode	362	-0.747249	0.237103	0.0017597	Forward trans-MR	forward	EUR	Disease
Acute pancreatitis	Acute_Pancreatitis	AP	Diseases of the digestive system	Digestive	CTSB	Cathepsin B	Cardiometabolic	P07858	OID20276	Inverse variance weighted	389	0.0933762	0.0153264	1.11147e-09	Forward trans-MR	forward	EUR	Disease
Acute pancreatitis	Acute_Pancreatitis	AP	Diseases of the digestive system	Digestive	CTSB	Cathepsin B	Cardiometabolic	P07858	OID20276	MR Egger	389	0.0999434	0.0299805	0.000939928	Forward trans-MR	forward	EUR	Disease
Acute pancreatitis	Acute_Pancreatitis	AP	Diseases of the digestive system	Digestive	CTSB	Cathepsin B	Cardiometabolic	P07858	OID20276	Weighted median	389	0.0840567	0.0269793	0.00183571	Forward trans-MR	forward	EUR	Disease
Acute pancreatitis	Acute_Pancreatitis	AP	Diseases of the digestive system	Digestive	CTSB	Cathepsin B	Cardiometabolic	P07858	OID20276	Weighted mode	389	0.0914662	0.0303934	0.00278841	Forward trans-MR	forward	EUR	Disease
Acute renal failure	Acute_Renal_Failure	ARF	Diseases of the genitourinary system	Renal	CTSB	Cathepsin B	Cardiometabolic	P07858	OID20276	Inverse variance weighted	389	-0.115153	0.0107337	7.50207e-27	Forward trans-MR	forward	EUR	Disease
Acute renal failure	Acute_Renal_Failure	ARF	Diseases of the genitourinary system	Renal	CTSB	Cathepsin B	Cardiometabolic	P07858	OID20276	MR Egger	389	-0.0837615	0.0210847	8.47854e-05	Forward trans-MR	forward	EUR	Disease
Acute renal failure	Acute_Renal_Failure	ARF	Diseases of the genitourinary system	Renal	CTSB	Cathepsin B	Cardiometabolic	P07858	OID20276	Weighted median	389	-0.123061	0.0179963	8.02363e-12	Forward trans-MR	forward	EUR	Disease
Acute renal failure	Acute_Renal_Failure	ARF	Diseases of the genitourinary system	Renal	CTSB	Cathepsin B	Cardiometabolic	P07858	OID20276	Weighted mode	389	-0.120917	0.0254416	2.83203e-06	Forward trans-MR	forward	EUR	Disease
Allergic rhinitis	Allergic_Rhinitis	AR	Diseases of the respiratory system	Respiratory	CTSB	Cathepsin B	Cardiometabolic	P07858	OID20276	Inverse variance weighted	389	-0.105348	0.0141596	1.00641e-13	Forward trans-MR	forward	EUR	Disease
Allergic rhinitis	Allergic_Rhinitis	AR	Diseases of the respiratory system	Respiratory	CTSB	Cathepsin B	Cardiometabolic	P07858	OID20276	MR Egger	389	-0.0406471	0.0276727	0.142685	Forward trans-MR	forward	EUR	Disease
Allergic rhinitis	Allergic_Rhinitis	AR	Diseases of the respiratory system	Respiratory	CTSB	Cathepsin B	Cardiometabolic	P07858	OID20276	Weighted median	389	-0.100134	0.0250854	6.55955e-05	Forward trans-MR	forward	EUR	Disease
Allergic rhinitis	Allergic_Rhinitis	AR	Diseases of the respiratory system	Respiratory	CTSB	Cathepsin B	Cardiometabolic	P07858	OID20276	Weighted mode	389	-0.104897	0.0328742	0.00153391	Forward trans-MR	forward	EUR	Disease
Asthma	Asthma	As	Diseases of the respiratory system	Respiratory	CTSB	Cathepsin B	Cardiometabolic	P07858	OID20276	Inverse variance weighted	389	-0.0905363	0.00638269	1.1402e-45	Forward trans-MR	forward	EUR	Disease
Asthma	Asthma	As	Diseases of the respiratory system	Respiratory	CTSB	Cathepsin B	Cardiometabolic	P07858	OID20276	MR Egger	389	-0.0552502	0.0123628	1.03307e-05	Forward trans-MR	forward	EUR	Disease
Asthma	Asthma	As	Diseases of the respiratory system	Respiratory	CTSB	Cathepsin B	Cardiometabolic	P07858	OID20276	Weighted median	389	-0.0834494	0.00935242	4.54825e-19	Forward trans-MR	forward	EUR	Disease
Asthma	Asthma	As	Diseases of the respiratory system	Respiratory	CTSB	Cathepsin B	Cardiometabolic	P07858	OID20276	Weighted mode	389	-0.0850783	0.014822	1.91125e-08	Forward trans-MR	forward	EUR	Disease
Atrial flutter/fibrillation	Atrial_Flutter	AF	Diseases of the circulatory system	Cardiovascular	CTSB	Cathepsin B	Cardiometabolic	P07858	OID20276	Inverse variance weighted	389	0.0405817	0.00739802	4.12343e-08	Forward trans-MR	forward	EUR	Disease
Atrial flutter/fibrillation	Atrial_Flutter	AF	Diseases of the circulatory system	Cardiovascular	CTSB	Cathepsin B	Cardiometabolic	P07858	OID20276	MR Egger	389	0.0335546	0.0145045	0.0212248	Forward trans-MR	forward	EUR	Disease
Atrial flutter/fibrillation	Atrial_Flutter	AF	Diseases of the circulatory system	Cardiovascular	CTSB	Cathepsin B	Cardiometabolic	P07858	OID20276	Weighted median	389	0.0442997	0.0115876	0.000131832	Forward trans-MR	forward	EUR	Disease
Atrial flutter/fibrillation	Atrial_Flutter	AF	Diseases of the circulatory system	Cardiovascular	CTSB	Cathepsin B	Cardiometabolic	P07858	OID20276	Weighted mode	389	0.0370659	0.0145434	0.0111989	Forward trans-MR	forward	EUR	Disease
Back pain	Back_pain	BP	Diseases of the musculoskeletal system and connective tissue	Musculoskeletal	CTSB	Cathepsin B	Cardiometabolic	P07858	OID20276	Inverse variance weighted	389	-0.0500877	0.00665795	5.35334e-14	Forward trans-MR	forward	EUR	Disease
Back pain	Back_pain	BP	Diseases of the musculoskeletal system and connective tissue	Musculoskeletal	CTSB	Cathepsin B	Cardiometabolic	P07858	OID20276	MR Egger	389	0.00720182	0.0126938	0.570806	Forward trans-MR	forward	EUR	Disease
Back pain	Back_pain	BP	Diseases of the musculoskeletal system and connective tissue	Musculoskeletal	CTSB	Cathepsin B	Cardiometabolic	P07858	OID20276	Weighted median	389	-0.0453049	0.0113995	7.05865e-05	Forward trans-MR	forward	EUR	Disease
Back pain	Back_pain	BP	Diseases of the musculoskeletal system and connective tissue	Musculoskeletal	CTSB	Cathepsin B	Cardiometabolic	P07858	OID20276	Weighted mode	389	-0.0338431	0.0159226	0.034178	Forward trans-MR	forward	EUR	Disease
Bronchiectasis	Bronchiectasis	Bro	Diseases of the respiratory system	Respiratory	CTSB	Cathepsin B	Cardiometabolic	P07858	OID20276	Inverse variance weighted	389	-0.139212	0.0176473	3.05656e-15	Forward trans-MR	forward	EUR	Disease
Bronchiectasis	Bronchiectasis	Bro	Diseases of the respiratory system	Respiratory	CTSB	Cathepsin B	Cardiometabolic	P07858	OID20276	MR Egger	389	-0.055059	0.0342988	0.109249	Forward trans-MR	forward	EUR	Disease
Bronchiectasis	Bronchiectasis	Bro	Diseases of the respiratory system	Respiratory	CTSB	Cathepsin B	Cardiometabolic	P07858	OID20276	Weighted median	389	-0.136118	0.0300385	5.85843e-06	Forward trans-MR	forward	EUR	Disease
Bronchiectasis	Bronchiectasis	Bro	Diseases of the respiratory system	Respiratory	CTSB	Cathepsin B	Cardiometabolic	P07858	OID20276	Weighted mode	389	-0.124847	0.0386161	0.0013297	Forward trans-MR	forward	EUR	Disease
Cancer of hepatic bile ducts	BtC	BtC	Neoplasms	Neoplasms	CTSB	Cathepsin B	Cardiometabolic	P07858	OID20276	Inverse variance weighted	389	0.218683	0.0346403	2.73756e-10	Forward trans-MR	forward	EUR	Disease
Cancer of hepatic bile ducts	BtC	BtC	Neoplasms	Neoplasms	CTSB	Cathepsin B	Cardiometabolic	P07858	OID20276	MR Egger	389	0.157897	0.0679695	0.0206941	Forward trans-MR	forward	EUR	Disease
Cancer of hepatic bile ducts	BtC	BtC	Neoplasms	Neoplasms	CTSB	Cathepsin B	Cardiometabolic	P07858	OID20276	Weighted median	389	0.21026	0.053403	8.24255e-05	Forward trans-MR	forward	EUR	Disease
Cancer of hepatic bile ducts	BtC	BtC	Neoplasms	Neoplasms	CTSB	Cathepsin B	Cardiometabolic	P07858	OID20276	Weighted mode	389	0.182116	0.067484	0.00726617	Forward trans-MR	forward	EUR	Disease
Carpal tunnel syndrome	Carpal_Tunnel_Syndrome	CTS	Diseases of the nervous system	Nervous	CTSB	Cathepsin B	Cardiometabolic	P07858	OID20276	Inverse variance weighted	389	0.0520072	0.00773084	1.72908e-11	Forward trans-MR	forward	EUR	Disease
Carpal tunnel syndrome	Carpal_Tunnel_Syndrome	CTS	Diseases of the nervous system	Nervous	CTSB	Cathepsin B	Cardiometabolic	P07858	OID20276	MR Egger	389	0.0374215	0.0151506	0.0139429	Forward trans-MR	forward	EUR	Disease
Carpal tunnel syndrome	Carpal_Tunnel_Syndrome	CTS	Diseases of the nervous system	Nervous	CTSB	Cathepsin B	Cardiometabolic	P07858	OID20276	Weighted median	389	0.0525604	0.0125416	2.77879e-05	Forward trans-MR	forward	EUR	Disease
Carpal tunnel syndrome	Carpal_Tunnel_Syndrome	CTS	Diseases of the nervous system	Nervous	CTSB	Cathepsin B	Cardiometabolic	P07858	OID20276	Weighted mode	389	0.051067	0.0155631	0.00112687	Forward trans-MR	forward	EUR	Disease
Cataract	Cataract	Cat	Diseases of the eye and adnexa	Eye	CTSB	Cathepsin B	Cardiometabolic	P07858	OID20276	Inverse variance weighted	389	-0.0589395	0.00628318	6.56477e-21	Forward trans-MR	forward	EUR	Disease
Cataract	Cataract	Cat	Diseases of the eye and adnexa	Eye	CTSB	Cathepsin B	Cardiometabolic	P07858	OID20276	MR Egger	389	-0.0491599	0.0123109	7.80136e-05	Forward trans-MR	forward	EUR	Disease
Cataract	Cataract	Cat	Diseases of the eye and adnexa	Eye	CTSB	Cathepsin B	Cardiometabolic	P07858	OID20276	Weighted median	389	-0.0528629	0.00967564	4.66812e-08	Forward trans-MR	forward	EUR	Disease
Cataract	Cataract	Cat	Diseases of the eye and adnexa	Eye	CTSB	Cathepsin B	Cardiometabolic	P07858	OID20276	Weighted mode	389	-0.0557899	0.0109297	5.20807e-07	Forward trans-MR	forward	EUR	Disease
Cholecystitis	Cholecystitis	Cho	Diseases of the digestive system	Digestive	CTSB	Cathepsin B	Cardiometabolic	P07858	OID20276	Inverse variance weighted	389	0.112253	0.00966878	3.6711e-31	Forward trans-MR	forward	EUR	Disease
Cholecystitis	Cholecystitis	Cho	Diseases of the digestive system	Digestive	CTSB	Cathepsin B	Cardiometabolic	P07858	OID20276	MR Egger	389	0.0910201	0.0189886	2.34201e-06	Forward trans-MR	forward	EUR	Disease
Cholecystitis	Cholecystitis	Cho	Diseases of the digestive system	Digestive	CTSB	Cathepsin B	Cardiometabolic	P07858	OID20276	Weighted median	389	0.115104	0.0164074	2.29351e-12	Forward trans-MR	forward	EUR	Disease
Cholecystitis	Cholecystitis	Cho	Diseases of the digestive system	Digestive	CTSB	Cathepsin B	Cardiometabolic	P07858	OID20276	Weighted mode	389	0.113249	0.0177881	5.46645e-10	Forward trans-MR	forward	EUR	Disease
Cholelithiasis	Cholelithiasis	CL	Diseases of the digestive system	Digestive	CTSB	Cathepsin B	Cardiometabolic	P07858	OID20276	Inverse variance weighted	389	0.0766661	0.00796611	6.32969e-22	Forward trans-MR	forward	EUR	Disease
Cholelithiasis	Cholelithiasis	CL	Diseases of the digestive system	Digestive	CTSB	Cathepsin B	Cardiometabolic	P07858	OID20276	MR Egger	389	0.0468252	0.0155081	0.00270057	Forward trans-MR	forward	EUR	Disease
Cholelithiasis	Cholelithiasis	CL	Diseases of the digestive system	Digestive	CTSB	Cathepsin B	Cardiometabolic	P07858	OID20276	Weighted median	389	0.0729481	0.0121497	1.92379e-09	Forward trans-MR	forward	EUR	Disease
Cholelithiasis	Cholelithiasis	CL	Diseases of the digestive system	Digestive	CTSB	Cathepsin B	Cardiometabolic	P07858	OID20276	Weighted mode	389	0.0771293	0.015517	1.00342e-06	Forward trans-MR	forward	EUR	Disease
Chronic bronchitis	Chronic_bronchitis	CB	Diseases of the respiratory system	Respiratory	CTSB	Cathepsin B	Cardiometabolic	P07858	OID20276	Inverse variance weighted	389	-0.180322	0.0118376	2.13686e-52	Forward trans-MR	forward	EUR	Disease
Chronic bronchitis	Chronic_bronchitis	CB	Diseases of the respiratory system	Respiratory	CTSB	Cathepsin B	Cardiometabolic	P07858	OID20276	MR Egger	389	-0.10246	0.022856	9.71645e-06	Forward trans-MR	forward	EUR	Disease
Chronic bronchitis	Chronic_bronchitis	CB	Diseases of the respiratory system	Respiratory	CTSB	Cathepsin B	Cardiometabolic	P07858	OID20276	Weighted median	389	-0.166147	0.0198863	6.55366e-17	Forward trans-MR	forward	EUR	Disease
Chronic bronchitis	Chronic_bronchitis	CB	Diseases of the respiratory system	Respiratory	CTSB	Cathepsin B	Cardiometabolic	P07858	OID20276	Weighted mode	389	-0.0791744	0.0330379	0.0170262	Forward trans-MR	forward	EUR	Disease
Chronic heart failure	CHF	CHF	Diseases of the circulatory system	Cardiovascular	CTSB	Cathepsin B	Cardiometabolic	P07858	OID20276	Inverse variance weighted	389	-0.0746442	0.00926877	8.05863e-16	Forward trans-MR	forward	EUR	Disease
Chronic heart failure	CHF	CHF	Diseases of the circulatory system	Cardiovascular	CTSB	Cathepsin B	Cardiometabolic	P07858	OID20276	MR Egger	389	0.00599986	0.0175045	0.731965	Forward trans-MR	forward	EUR	Disease
Chronic heart failure	CHF	CHF	Diseases of the circulatory system	Cardiovascular	CTSB	Cathepsin B	Cardiometabolic	P07858	OID20276	Weighted median	389	-0.0601043	0.0158123	0.000144052	Forward trans-MR	forward	EUR	Disease
Chronic heart failure	CHF	CHF	Diseases of the circulatory system	Cardiovascular	CTSB	Cathepsin B	Cardiometabolic	P07858	OID20276	Weighted mode	389	-0.0493879	0.0235958	0.0369907	Forward trans-MR	forward	EUR	Disease
Chronic hepatitis C	CHC	CHC	Infectious and parasitic diseases	Infectious	CTSB	Cathepsin B	Cardiometabolic	P07858	OID20276	Inverse variance weighted	362	0.385191	0.0561767	7.04297e-12	Forward trans-MR	forward	EUR	Disease
Chronic hepatitis C	CHC	CHC	Infectious and parasitic diseases	Infectious	CTSB	Cathepsin B	Cardiometabolic	P07858	OID20276	MR Egger	362	0.174866	0.110639	0.114869	Forward trans-MR	forward	EUR	Disease
Chronic hepatitis C	CHC	CHC	Infectious and parasitic diseases	Infectious	CTSB	Cathepsin B	Cardiometabolic	P07858	OID20276	Weighted median	362	0.344942	0.0950112	0.000282826	Forward trans-MR	forward	EUR	Disease
Chronic hepatitis C	CHC	CHC	Infectious and parasitic diseases	Infectious	CTSB	Cathepsin B	Cardiometabolic	P07858	OID20276	Weighted mode	362	0.267895	0.112986	0.018262	Forward trans-MR	forward	EUR	Disease
Chronic obstructive pulmonary disease	COPD	COPD	Diseases of the respiratory system	Respiratory	CTSB	Cathepsin B	Cardiometabolic	P07858	OID20276	Inverse variance weighted	389	-0.165681	0.0109011	3.61064e-52	Forward trans-MR	forward	EUR	Disease
Chronic obstructive pulmonary disease	COPD	COPD	Diseases of the respiratory system	Respiratory	CTSB	Cathepsin B	Cardiometabolic	P07858	OID20276	MR Egger	389	-0.0780381	0.0207464	0.000194995	Forward trans-MR	forward	EUR	Disease
Chronic obstructive pulmonary disease	COPD	COPD	Diseases of the respiratory system	Respiratory	CTSB	Cathepsin B	Cardiometabolic	P07858	OID20276	Weighted median	389	-0.160924	0.0175995	6.03434e-20	Forward trans-MR	forward	EUR	Disease
Chronic obstructive pulmonary disease	COPD	COPD	Diseases of the respiratory system	Respiratory	CTSB	Cathepsin B	Cardiometabolic	P07858	OID20276	Weighted mode	389	-0.0567786	0.0298518	0.0579093	Forward trans-MR	forward	EUR	Disease
Diphtheria infection	Diphtheria	Dip	Infectious and parasitic diseases	Infectious	CTSB	Cathepsin B	Cardiometabolic	P07858	OID20276	Inverse variance weighted	362	-0.0679284	0.00842774	7.62345e-16	Forward trans-MR	forward	EUR	Disease
Diphtheria infection	Diphtheria	Dip	Infectious and parasitic diseases	Infectious	CTSB	Cathepsin B	Cardiometabolic	P07858	OID20276	MR Egger	362	-0.0387914	0.0166052	0.0200342	Forward trans-MR	forward	EUR	Disease
Diphtheria infection	Diphtheria	Dip	Infectious and parasitic diseases	Infectious	CTSB	Cathepsin B	Cardiometabolic	P07858	OID20276	Weighted median	362	-0.0675493	0.014699	4.31722e-06	Forward trans-MR	forward	EUR	Disease
Diphtheria infection	Diphtheria	Dip	Infectious and parasitic diseases	Infectious	CTSB	Cathepsin B	Cardiometabolic	P07858	OID20276	Weighted mode	362	-0.0625051	0.0179116	0.000543512	Forward trans-MR	forward	EUR	Disease
Endometriosis	Endometriosis	EM	Diseases of the genitourinary system	Genitourinary	CTSB	Cathepsin B	Cardiometabolic	P07858	OID20276	Inverse variance weighted	389	-0.0851452	0.0150557	1.55518e-08	Forward trans-MR	forward	EUR	Disease
Endometriosis	Endometriosis	EM	Diseases of the genitourinary system	Genitourinary	CTSB	Cathepsin B	Cardiometabolic	P07858	OID20276	MR Egger	389	0.0118622	0.029037	0.683119	Forward trans-MR	forward	EUR	Disease
Endometriosis	Endometriosis	EM	Diseases of the genitourinary system	Genitourinary	CTSB	Cathepsin B	Cardiometabolic	P07858	OID20276	Weighted median	389	-0.0569259	0.0249633	0.0225847	Forward trans-MR	forward	EUR	Disease
Endometriosis	Endometriosis	EM	Diseases of the genitourinary system	Genitourinary	CTSB	Cathepsin B	Cardiometabolic	P07858	OID20276	Weighted mode	389	-0.0388869	0.0348799	0.265591	Forward trans-MR	forward	EUR	Disease
Epilepsy	Epilepsy	Ep	Diseases of the nervous system	Nervous	CTSB	Cathepsin B	Cardiometabolic	P07858	OID20276	Inverse variance weighted	389	-0.107461	0.0150857	1.05309e-12	Forward trans-MR	forward	EUR	Disease
Epilepsy	Epilepsy	Ep	Diseases of the nervous system	Nervous	CTSB	Cathepsin B	Cardiometabolic	P07858	OID20276	MR Egger	389	-0.0664205	0.0294163	0.0245054	Forward trans-MR	forward	EUR	Disease
Epilepsy	Epilepsy	Ep	Diseases of the nervous system	Nervous	CTSB	Cathepsin B	Cardiometabolic	P07858	OID20276	Weighted median	389	-0.0901793	0.0249334	0.000298256	Forward trans-MR	forward	EUR	Disease
Epilepsy	Epilepsy	Ep	Diseases of the nervous system	Nervous	CTSB	Cathepsin B	Cardiometabolic	P07858	OID20276	Weighted mode	389	-0.0888083	0.0341256	0.00961217	Forward trans-MR	forward	EUR	Disease
Febrile seizure	Febrile_Seizure	FS	Symptoms, signs and abnormal clinical and laboratory findings, not elsewhere classified	Others	CTSB	Cathepsin B	Cardiometabolic	P07858	OID20276	Inverse variance weighted	362	-0.171695	0.0191242	2.76066e-19	Forward trans-MR	forward	EUR	Disease
Febrile seizure	Febrile_Seizure	FS	Symptoms, signs and abnormal clinical and laboratory findings, not elsewhere classified	Others	CTSB	Cathepsin B	Cardiometabolic	P07858	OID20276	MR Egger	362	-0.153632	0.0376659	5.57655e-05	Forward trans-MR	forward	EUR	Disease
Febrile seizure	Febrile_Seizure	FS	Symptoms, signs and abnormal clinical and laboratory findings, not elsewhere classified	Others	CTSB	Cathepsin B	Cardiometabolic	P07858	OID20276	Weighted median	362	-0.160027	0.0312225	2.96965e-07	Forward trans-MR	forward	EUR	Disease
Febrile seizure	Febrile_Seizure	FS	Symptoms, signs and abnormal clinical and laboratory findings, not elsewhere classified	Others	CTSB	Cathepsin B	Cardiometabolic	P07858	OID20276	Weighted mode	362	-0.143506	0.0385151	0.000225732	Forward trans-MR	forward	EUR	Disease
Gastric cancer	GaC	GC	Neoplasms	Neoplasms	CTSB	Cathepsin B	Cardiometabolic	P07858	OID20276	Inverse variance weighted	389	0.161758	0.0295304	4.30922e-08	Forward trans-MR	forward	EUR	Disease
Gastric cancer	GaC	GC	Neoplasms	Neoplasms	CTSB	Cathepsin B	Cardiometabolic	P07858	OID20276	MR Egger	389	0.0376519	0.0574466	0.512584	Forward trans-MR	forward	EUR	Disease
Gastric cancer	GaC	GC	Neoplasms	Neoplasms	CTSB	Cathepsin B	Cardiometabolic	P07858	OID20276	Weighted median	389	0.124931	0.0511527	0.0145931	Forward trans-MR	forward	EUR	Disease
Gastric cancer	GaC	GC	Neoplasms	Neoplasms	CTSB	Cathepsin B	Cardiometabolic	P07858	OID20276	Weighted mode	389	0.0874806	0.0625163	0.162514	Forward trans-MR	forward	EUR	Disease
Gastroesophageal reflux disease	GERD	GERD	Diseases of the digestive system	Digestive	CTSB	Cathepsin B	Cardiometabolic	P07858	OID20276	Inverse variance weighted	389	-0.0383257	0.00590469	8.54314e-11	Forward trans-MR	forward	EUR	Disease
Gastroesophageal reflux disease	GERD	GERD	Diseases of the digestive system	Digestive	CTSB	Cathepsin B	Cardiometabolic	P07858	OID20276	MR Egger	389	0.0100973	0.011238	0.369479	Forward trans-MR	forward	EUR	Disease
Gastroesophageal reflux disease	GERD	GERD	Diseases of the digestive system	Digestive	CTSB	Cathepsin B	Cardiometabolic	P07858	OID20276	Weighted median	389	-0.0425153	0.00978395	1.39013e-05	Forward trans-MR	forward	EUR	Disease
Gastroesophageal reflux disease	GERD	GERD	Diseases of the digestive system	Digestive	CTSB	Cathepsin B	Cardiometabolic	P07858	OID20276	Weighted mode	389	-0.0179674	0.0140795	0.202672	Forward trans-MR	forward	EUR	Disease
Glaucoma	Glaucoma	Gla	Diseases of the eye and adnexa	Eye	CTSB	Cathepsin B	Cardiometabolic	P07858	OID20276	Inverse variance weighted	389	-0.0808673	0.0107076	4.27618e-14	Forward trans-MR	forward	EUR	Disease
Glaucoma	Glaucoma	Gla	Diseases of the eye and adnexa	Eye	CTSB	Cathepsin B	Cardiometabolic	P07858	OID20276	MR Egger	389	-0.00890746	0.020558	0.66505	Forward trans-MR	forward	EUR	Disease
Glaucoma	Glaucoma	Gla	Diseases of the eye and adnexa	Eye	CTSB	Cathepsin B	Cardiometabolic	P07858	OID20276	Weighted median	389	-0.0675925	0.0167764	5.60089e-05	Forward trans-MR	forward	EUR	Disease
Glaucoma	Glaucoma	Gla	Diseases of the eye and adnexa	Eye	CTSB	Cathepsin B	Cardiometabolic	P07858	OID20276	Weighted mode	389	-0.0756569	0.0229066	0.00104594	Forward trans-MR	forward	EUR	Disease
Goiter	Goiter	Goi	Endocrine, nutritional and metabolic diseases	Metabolic	CTSB	Cathepsin B	Cardiometabolic	P07858	OID20276	Inverse variance weighted	389	-0.293854	0.0223728	2.08986e-39	Forward trans-MR	forward	EUR	Disease
Goiter	Goiter	Goi	Endocrine, nutritional and metabolic diseases	Metabolic	CTSB	Cathepsin B	Cardiometabolic	P07858	OID20276	MR Egger	389	-0.0212529	0.0406797	0.601659	Forward trans-MR	forward	EUR	Disease
Goiter	Goiter	Goi	Endocrine, nutritional and metabolic diseases	Metabolic	CTSB	Cathepsin B	Cardiometabolic	P07858	OID20276	Weighted median	389	-0.250097	0.0367893	1.06003e-11	Forward trans-MR	forward	EUR	Disease
Goiter	Goiter	Goi	Endocrine, nutritional and metabolic diseases	Metabolic	CTSB	Cathepsin B	Cardiometabolic	P07858	OID20276	Weighted mode	389	-0.101998	0.0680322	0.134617	Forward trans-MR	forward	EUR	Disease
Hashimoto's disease	Hashimoto_Disease	HD	Endocrine, nutritional and metabolic diseases	Autoimmune	CTSB	Cathepsin B	Cardiometabolic	P07858	OID20276	Inverse variance weighted	389	0.0658229	0.0120497	4.69121e-08	Forward trans-MR	forward	EUR	Disease
Hashimoto's disease	Hashimoto_Disease	HD	Endocrine, nutritional and metabolic diseases	Autoimmune	CTSB	Cathepsin B	Cardiometabolic	P07858	OID20276	MR Egger	389	0.0492878	0.0235088	0.0366808	Forward trans-MR	forward	EUR	Disease
Hashimoto's disease	Hashimoto_Disease	HD	Endocrine, nutritional and metabolic diseases	Autoimmune	CTSB	Cathepsin B	Cardiometabolic	P07858	OID20276	Weighted median	389	0.0701873	0.0189353	0.000209985	Forward trans-MR	forward	EUR	Disease
Hashimoto's disease	Hashimoto_Disease	HD	Endocrine, nutritional and metabolic diseases	Autoimmune	CTSB	Cathepsin B	Cardiometabolic	P07858	OID20276	Weighted mode	389	0.0660318	0.0208008	0.00162088	Forward trans-MR	forward	EUR	Disease
Head injury	Head_Injury	HI	Injury, poisoning and certain other consequences of external causes	Injury	CTSB	Cathepsin B	Cardiometabolic	P07858	OID20276	Inverse variance weighted	362	-0.115845	0.0106597	1.64638e-27	Forward trans-MR	forward	EUR	Disease
Head injury	Head_Injury	HI	Injury, poisoning and certain other consequences of external causes	Injury	CTSB	Cathepsin B	Cardiometabolic	P07858	OID20276	MR Egger	362	-0.0572817	0.0210035	0.00669937	Forward trans-MR	forward	EUR	Disease
Head injury	Head_Injury	HI	Injury, poisoning and certain other consequences of external causes	Injury	CTSB	Cathepsin B	Cardiometabolic	P07858	OID20276	Weighted median	362	-0.110629	0.0174786	2.46069e-10	Forward trans-MR	forward	EUR	Disease
Head injury	Head_Injury	HI	Injury, poisoning and certain other consequences of external causes	Injury	CTSB	Cathepsin B	Cardiometabolic	P07858	OID20276	Weighted mode	362	-0.101702	0.0229345	1.22679e-05	Forward trans-MR	forward	EUR	Disease
Hypothyroidism	Hypothyroidism	Hypo	Endocrine, nutritional and metabolic diseases	Metabolic	CTSB	Cathepsin B	Cardiometabolic	P07858	OID20276	Inverse variance weighted	389	0.113482	0.00894819	7.4318e-37	Forward trans-MR	forward	EUR	Disease
Hypothyroidism	Hypothyroidism	Hypo	Endocrine, nutritional and metabolic diseases	Metabolic	CTSB	Cathepsin B	Cardiometabolic	P07858	OID20276	MR Egger	389	0.0182686	0.0166334	0.272753	Forward trans-MR	forward	EUR	Disease
Hypothyroidism	Hypothyroidism	Hypo	Endocrine, nutritional and metabolic diseases	Metabolic	CTSB	Cathepsin B	Cardiometabolic	P07858	OID20276	Weighted median	389	0.109106	0.0121541	2.78496e-19	Forward trans-MR	forward	EUR	Disease
Hypothyroidism	Hypothyroidism	Hypo	Endocrine, nutritional and metabolic diseases	Metabolic	CTSB	Cathepsin B	Cardiometabolic	P07858	OID20276	Weighted mode	389	0.0799708	0.0164037	1.58818e-06	Forward trans-MR	forward	EUR	Disease
Inguinal hernia	Ing_hernia	InH	Diseases of the digestive system	Digestive	CTSB	Cathepsin B	Cardiometabolic	P07858	OID20276	Inverse variance weighted	389	0.0732548	0.00984135	9.79996e-14	Forward trans-MR	forward	EUR	Disease
Inguinal hernia	Ing_hernia	InH	Diseases of the digestive system	Digestive	CTSB	Cathepsin B	Cardiometabolic	P07858	OID20276	MR Egger	389	0.070347	0.019388	0.000323447	Forward trans-MR	forward	EUR	Disease
Inguinal hernia	Ing_hernia	InH	Diseases of the digestive system	Digestive	CTSB	Cathepsin B	Cardiometabolic	P07858	OID20276	Weighted median	389	0.0655701	0.0141019	3.32368e-06	Forward trans-MR	forward	EUR	Disease
Inguinal hernia	Ing_hernia	InH	Diseases of the digestive system	Digestive	CTSB	Cathepsin B	Cardiometabolic	P07858	OID20276	Weighted mode	389	0.0682202	0.0157781	1.95289e-05	Forward trans-MR	forward	EUR	Disease
Iron deficiency anemia	Iron_Deficiency_Anemia	IDA	Diseases of the blood and blood-forming organs and certain disorders involving the immune mechanism	Blood	CTSB	Cathepsin B	Cardiometabolic	P07858	OID20276	Inverse variance weighted	389	-0.120162	0.0101161	1.53488e-32	Forward trans-MR	forward	EUR	Disease
Iron deficiency anemia	Iron_Deficiency_Anemia	IDA	Diseases of the blood and blood-forming organs and certain disorders involving the immune mechanism	Blood	CTSB	Cathepsin B	Cardiometabolic	P07858	OID20276	MR Egger	389	-0.065405	0.0195942	0.000925692	Forward trans-MR	forward	EUR	Disease
Iron deficiency anemia	Iron_Deficiency_Anemia	IDA	Diseases of the blood and blood-forming organs and certain disorders involving the immune mechanism	Blood	CTSB	Cathepsin B	Cardiometabolic	P07858	OID20276	Weighted median	389	-0.117274	0.0156664	7.11827e-14	Forward trans-MR	forward	EUR	Disease
Iron deficiency anemia	Iron_Deficiency_Anemia	IDA	Diseases of the blood and blood-forming organs and certain disorders involving the immune mechanism	Blood	CTSB	Cathepsin B	Cardiometabolic	P07858	OID20276	Weighted mode	389	-0.103074	0.0211772	1.64949e-06	Forward trans-MR	forward	EUR	Disease
Ischemic stroke	IS	IS	Diseases of the circulatory system	Cardiovascular	CTSB	Cathepsin B	Cardiometabolic	P07858	OID20276	Inverse variance weighted	389	-0.0750783	0.00990123	3.38357e-14	Forward trans-MR	forward	EUR	Disease
Ischemic stroke	IS	IS	Diseases of the circulatory system	Cardiovascular	CTSB	Cathepsin B	Cardiometabolic	P07858	OID20276	MR Egger	389	-0.0420272	0.0192729	0.029812	Forward trans-MR	forward	EUR	Disease
Ischemic stroke	IS	IS	Diseases of the circulatory system	Cardiovascular	CTSB	Cathepsin B	Cardiometabolic	P07858	OID20276	Weighted median	389	-0.0711146	0.0148635	1.71399e-06	Forward trans-MR	forward	EUR	Disease
Ischemic stroke	IS	IS	Diseases of the circulatory system	Cardiovascular	CTSB	Cathepsin B	Cardiometabolic	P07858	OID20276	Weighted mode	389	-0.0592598	0.0184318	0.00141333	Forward trans-MR	forward	EUR	Disease
Mastopathy	Mastopathy	Mas	Diseases of the genitourinary system	Genitourinary	CTSB	Cathepsin B	Cardiometabolic	P07858	OID20276	Inverse variance weighted	389	0.11379	0.0186742	1.10514e-09	Forward trans-MR	forward	EUR	Disease
Mastopathy	Mastopathy	Mas	Diseases of the genitourinary system	Genitourinary	CTSB	Cathepsin B	Cardiometabolic	P07858	OID20276	MR Egger	389	0.114741	0.0364743	0.00178432	Forward trans-MR	forward	EUR	Disease
Mastopathy	Mastopathy	Mas	Diseases of the genitourinary system	Genitourinary	CTSB	Cathepsin B	Cardiometabolic	P07858	OID20276	Weighted median	389	0.119959	0.030986	0.00010822	Forward trans-MR	forward	EUR	Disease
Mastopathy	Mastopathy	Mas	Diseases of the genitourinary system	Genitourinary	CTSB	Cathepsin B	Cardiometabolic	P07858	OID20276	Weighted mode	389	0.141076	0.0366435	0.000138133	Forward trans-MR	forward	EUR	Disease
Osteoporosis	Osteoporosis	OP	Diseases of the musculoskeletal system and connective tissue	Musculoskeletal	CTSB	Cathepsin B	Cardiometabolic	P07858	OID20276	Inverse variance weighted	389	0.0859481	0.0114629	6.48325e-14	Forward trans-MR	forward	EUR	Disease
Osteoporosis	Osteoporosis	OP	Diseases of the musculoskeletal system and connective tissue	Musculoskeletal	CTSB	Cathepsin B	Cardiometabolic	P07858	OID20276	MR Egger	389	0.0169229	0.0221635	0.445602	Forward trans-MR	forward	EUR	Disease
Osteoporosis	Osteoporosis	OP	Diseases of the musculoskeletal system and connective tissue	Musculoskeletal	CTSB	Cathepsin B	Cardiometabolic	P07858	OID20276	Weighted median	389	0.0573653	0.0173693	0.000957632	Forward trans-MR	forward	EUR	Disease
Osteoporosis	Osteoporosis	OP	Diseases of the musculoskeletal system and connective tissue	Musculoskeletal	CTSB	Cathepsin B	Cardiometabolic	P07858	OID20276	Weighted mode	389	0.0468066	0.0201178	0.020499	Forward trans-MR	forward	EUR	Disease
Ovarian cyst	Ovarian_Cyst	OvC	Diseases of the genitourinary system	Genitourinary	CTSB	Cathepsin B	Cardiometabolic	P07858	OID20276	Inverse variance weighted	389	-0.0628393	0.010327	1.16502e-09	Forward trans-MR	forward	EUR	Disease
Ovarian cyst	Ovarian_Cyst	OvC	Diseases of the genitourinary system	Genitourinary	CTSB	Cathepsin B	Cardiometabolic	P07858	OID20276	MR Egger	389	-0.0044378	0.0199002	0.823651	Forward trans-MR	forward	EUR	Disease
Ovarian cyst	Ovarian_Cyst	OvC	Diseases of the genitourinary system	Genitourinary	CTSB	Cathepsin B	Cardiometabolic	P07858	OID20276	Weighted median	389	-0.0472077	0.0171485	0.00590755	Forward trans-MR	forward	EUR	Disease
Ovarian cyst	Ovarian_Cyst	OvC	Diseases of the genitourinary system	Genitourinary	CTSB	Cathepsin B	Cardiometabolic	P07858	OID20276	Weighted mode	389	-0.0380876	0.0226794	0.0938811	Forward trans-MR	forward	EUR	Disease
Parkinson's disease	Parkinsons_Disease	PD	Diseases of the nervous system	Nervous	CTSB	Cathepsin B	Cardiometabolic	P07858	OID20276	Inverse variance weighted	389	-0.1821	0.0203666	3.85335e-19	Forward trans-MR	forward	EUR	Disease
Parkinson's disease	Parkinsons_Disease	PD	Diseases of the nervous system	Nervous	CTSB	Cathepsin B	Cardiometabolic	P07858	OID20276	MR Egger	389	-0.0640853	0.0393387	0.104113	Forward trans-MR	forward	EUR	Disease
Parkinson's disease	Parkinsons_Disease	PD	Diseases of the nervous system	Nervous	CTSB	Cathepsin B	Cardiometabolic	P07858	OID20276	Weighted median	389	-0.171974	0.0317852	6.28466e-08	Forward trans-MR	forward	EUR	Disease
Parkinson's disease	Parkinsons_Disease	PD	Diseases of the nervous system	Nervous	CTSB	Cathepsin B	Cardiometabolic	P07858	OID20276	Weighted mode	389	-0.191115	0.0533393	0.0003829	Forward trans-MR	forward	EUR	Disease
Pediatric asthma	Ped_asthma	PA	Diseases of the respiratory system	Respiratory	CTSB	Cathepsin B	Cardiometabolic	P07858	OID20276	Inverse variance weighted	389	-0.102062	0.00707868	3.97036e-47	Forward trans-MR	forward	EUR	Disease
Pediatric asthma	Ped_asthma	PA	Diseases of the respiratory system	Respiratory	CTSB	Cathepsin B	Cardiometabolic	P07858	OID20276	MR Egger	389	-0.0670681	0.0138061	1.72629e-06	Forward trans-MR	forward	EUR	Disease
Pediatric asthma	Ped_asthma	PA	Diseases of the respiratory system	Respiratory	CTSB	Cathepsin B	Cardiometabolic	P07858	OID20276	Weighted median	389	-0.101333	0.0110928	6.53616e-20	Forward trans-MR	forward	EUR	Disease
Pediatric asthma	Ped_asthma	PA	Diseases of the respiratory system	Respiratory	CTSB	Cathepsin B	Cardiometabolic	P07858	OID20276	Weighted mode	389	-0.100026	0.0152338	1.66074e-10	Forward trans-MR	forward	EUR	Disease
Peripheral arterial disease	PAD	PAD	Diseases of the circulatory system	Cardiovascular	CTSB	Cathepsin B	Cardiometabolic	P07858	OID20276	Inverse variance weighted	389	-0.091412	0.0127752	8.34126e-13	Forward trans-MR	forward	EUR	Disease
Peripheral arterial disease	PAD	PAD	Diseases of the circulatory system	Cardiovascular	CTSB	Cathepsin B	Cardiometabolic	P07858	OID20276	MR Egger	389	-0.0599411	0.0249048	0.0165604	Forward trans-MR	forward	EUR	Disease
Peripheral arterial disease	PAD	PAD	Diseases of the circulatory system	Cardiovascular	CTSB	Cathepsin B	Cardiometabolic	P07858	OID20276	Weighted median	389	-0.0784194	0.0200861	9.45543e-05	Forward trans-MR	forward	EUR	Disease
Peripheral arterial disease	PAD	PAD	Diseases of the circulatory system	Cardiovascular	CTSB	Cathepsin B	Cardiometabolic	P07858	OID20276	Weighted mode	389	-0.0782734	0.0227728	0.000651518	Forward trans-MR	forward	EUR	Disease
Pollinosis	Pollinosis	Pol	Diseases of the respiratory system	Respiratory	CTSB	Cathepsin B	Cardiometabolic	P07858	OID20276	Inverse variance weighted	389	-0.123964	0.017381	9.87971e-13	Forward trans-MR	forward	EUR	Disease
Pollinosis	Pollinosis	Pol	Diseases of the respiratory system	Respiratory	CTSB	Cathepsin B	Cardiometabolic	P07858	OID20276	MR Egger	389	-0.0498931	0.0339879	0.142926	Forward trans-MR	forward	EUR	Disease
Pollinosis	Pollinosis	Pol	Diseases of the respiratory system	Respiratory	CTSB	Cathepsin B	Cardiometabolic	P07858	OID20276	Weighted median	389	-0.0864919	0.0306933	0.00483335	Forward trans-MR	forward	EUR	Disease
Pollinosis	Pollinosis	Pol	Diseases of the respiratory system	Respiratory	CTSB	Cathepsin B	Cardiometabolic	P07858	OID20276	Weighted mode	389	-0.115878	0.0402483	0.00420944	Forward trans-MR	forward	EUR	Disease
Psoriasis vulgaris	PsV	PsV	Diseases of the skin and subcutaneous tissue	Autoimmune	CTSB	Cathepsin B	Cardiometabolic	P07858	OID20276	Inverse variance weighted	389	0.0756624	0.0140039	6.55524e-08	Forward trans-MR	forward	EUR	Disease
Psoriasis vulgaris	PsV	PsV	Diseases of the skin and subcutaneous tissue	Autoimmune	CTSB	Cathepsin B	Cardiometabolic	P07858	OID20276	MR Egger	389	0.0157477	0.02718	0.562666	Forward trans-MR	forward	EUR	Disease
Psoriasis vulgaris	PsV	PsV	Diseases of the skin and subcutaneous tissue	Autoimmune	CTSB	Cathepsin B	Cardiometabolic	P07858	OID20276	Weighted median	389	0.0426213	0.0233909	0.0684343	Forward trans-MR	forward	EUR	Disease
Psoriasis vulgaris	PsV	PsV	Diseases of the skin and subcutaneous tissue	Autoimmune	CTSB	Cathepsin B	Cardiometabolic	P07858	OID20276	Weighted mode	389	0.0188718	0.0270457	0.485736	Forward trans-MR	forward	EUR	Disease
Rheumatoid arthritis	RA	RA	Diseases of the musculoskeletal system and connective tissue	Autoimmune	CTSB	Cathepsin B	Cardiometabolic	P07858	OID20276	Inverse variance weighted	389	-0.113772	0.0140549	5.73255e-16	Forward trans-MR	forward	EUR	Disease
Rheumatoid arthritis	RA	RA	Diseases of the musculoskeletal system and connective tissue	Autoimmune	CTSB	Cathepsin B	Cardiometabolic	P07858	OID20276	MR Egger	389	-0.0104606	0.026862	0.697179	Forward trans-MR	forward	EUR	Disease
Rheumatoid arthritis	RA	RA	Diseases of the musculoskeletal system and connective tissue	Autoimmune	CTSB	Cathepsin B	Cardiometabolic	P07858	OID20276	Weighted median	389	-0.0898271	0.0215074	2.95934e-05	Forward trans-MR	forward	EUR	Disease
Rheumatoid arthritis	RA	RA	Diseases of the musculoskeletal system and connective tissue	Autoimmune	CTSB	Cathepsin B	Cardiometabolic	P07858	OID20276	Weighted mode	389	0.00340156	0.0403772	0.932905	Forward trans-MR	forward	EUR	Disease
Skin cancer	SkC	SkC	Neoplasms	Neoplasms	CTSB	Cathepsin B	Cardiometabolic	P07858	OID20276	Inverse variance weighted	389	-0.0633102	0.00734416	6.66676e-18	Forward trans-MR	forward	EUR	Disease
Skin cancer	SkC	SkC	Neoplasms	Neoplasms	CTSB	Cathepsin B	Cardiometabolic	P07858	OID20276	MR Egger	389	-0.0277147	0.0143242	0.053741	Forward trans-MR	forward	EUR	Disease
Skin cancer	SkC	SkC	Neoplasms	Neoplasms	CTSB	Cathepsin B	Cardiometabolic	P07858	OID20276	Weighted median	389	-0.0536543	0.0112479	1.8407e-06	Forward trans-MR	forward	EUR	Disease
Skin cancer	SkC	SkC	Neoplasms	Neoplasms	CTSB	Cathepsin B	Cardiometabolic	P07858	OID20276	Weighted mode	389	-0.0320405	0.0150646	0.0340614	Forward trans-MR	forward	EUR	Disease
Sleep apnea syndrome	SAS	SAS	Diseases of the nervous system	Nervous	CTSB	Cathepsin B	Cardiometabolic	P07858	OID20276	Inverse variance weighted	389	-0.108334	0.00957184	1.06844e-29	Forward trans-MR	forward	EUR	Disease
Sleep apnea syndrome	SAS	SAS	Diseases of the nervous system	Nervous	CTSB	Cathepsin B	Cardiometabolic	P07858	OID20276	MR Egger	389	-0.0302528	0.0181439	0.0962484	Forward trans-MR	forward	EUR	Disease
Sleep apnea syndrome	SAS	SAS	Diseases of the nervous system	Nervous	CTSB	Cathepsin B	Cardiometabolic	P07858	OID20276	Weighted median	389	-0.106142	0.0167451	2.31768e-10	Forward trans-MR	forward	EUR	Disease
Sleep apnea syndrome	SAS	SAS	Diseases of the nervous system	Nervous	CTSB	Cathepsin B	Cardiometabolic	P07858	OID20276	Weighted mode	389	-0.116326	0.0287956	6.45328e-05	Forward trans-MR	forward	EUR	Disease
Spinal canal stenosis	Spinal_canal_stenosis	SCS	Diseases of the musculoskeletal system and connective tissue	Musculoskeletal	CTSB	Cathepsin B	Cardiometabolic	P07858	OID20276	Inverse variance weighted	389	-0.0744828	0.0109387	9.81983e-12	Forward trans-MR	forward	EUR	Disease
Spinal canal stenosis	Spinal_canal_stenosis	SCS	Diseases of the musculoskeletal system and connective tissue	Musculoskeletal	CTSB	Cathepsin B	Cardiometabolic	P07858	OID20276	MR Egger	389	-0.0466996	0.0213538	0.0293444	Forward trans-MR	forward	EUR	Disease
Spinal canal stenosis	Spinal_canal_stenosis	SCS	Diseases of the musculoskeletal system and connective tissue	Musculoskeletal	CTSB	Cathepsin B	Cardiometabolic	P07858	OID20276	Weighted median	389	-0.0851278	0.0177733	1.67079e-06	Forward trans-MR	forward	EUR	Disease
Spinal canal stenosis	Spinal_canal_stenosis	SCS	Diseases of the musculoskeletal system and connective tissue	Musculoskeletal	CTSB	Cathepsin B	Cardiometabolic	P07858	OID20276	Weighted mode	389	-0.104621	0.0295727	0.00045243	Forward trans-MR	forward	EUR	Disease
Tattoo/Iron skin pigmentation	Tatto	Tat	Diseases of the skin and subcutaneous tissue	Skin	CTSB	Cathepsin B	Cardiometabolic	P07858	OID20276	Inverse variance weighted	362	-0.228422	0.0325903	2.40199e-12	Forward trans-MR	forward	EUR	Disease
Tattoo/Iron skin pigmentation	Tatto	Tat	Diseases of the skin and subcutaneous tissue	Skin	CTSB	Cathepsin B	Cardiometabolic	P07858	OID20276	MR Egger	362	-0.223414	0.0642592	0.000569558	Forward trans-MR	forward	EUR	Disease
Tattoo/Iron skin pigmentation	Tatto	Tat	Diseases of the skin and subcutaneous tissue	Skin	CTSB	Cathepsin B	Cardiometabolic	P07858	OID20276	Weighted median	362	-0.233095	0.0556383	2.79603e-05	Forward trans-MR	forward	EUR	Disease
Tattoo/Iron skin pigmentation	Tatto	Tat	Diseases of the skin and subcutaneous tissue	Skin	CTSB	Cathepsin B	Cardiometabolic	P07858	OID20276	Weighted mode	362	-0.263128	0.0550946	2.60516e-06	Forward trans-MR	forward	EUR	Disease
Thyroid cancer	ThC	ThC	Neoplasms	Neoplasms	CTSB	Cathepsin B	Cardiometabolic	P07858	OID20276	Inverse variance weighted	389	-0.378446	0.0321305	5.04449e-32	Forward trans-MR	forward	EUR	Disease
Thyroid cancer	ThC	ThC	Neoplasms	Neoplasms	CTSB	Cathepsin B	Cardiometabolic	P07858	OID20276	MR Egger	389	-0.185218	0.0618657	0.00293146	Forward trans-MR	forward	EUR	Disease
Thyroid cancer	ThC	ThC	Neoplasms	Neoplasms	CTSB	Cathepsin B	Cardiometabolic	P07858	OID20276	Weighted median	389	-0.363255	0.0535085	1.1313e-11	Forward trans-MR	forward	EUR	Disease
Thyroid cancer	ThC	ThC	Neoplasms	Neoplasms	CTSB	Cathepsin B	Cardiometabolic	P07858	OID20276	Weighted mode	389	-0.365968	0.0991671	0.000255902	Forward trans-MR	forward	EUR	Disease
Type 2 diabetes	T2D	T2D	Endocrine, nutritional and metabolic diseases	Metabolic	CTSB	Cathepsin B	Cardiometabolic	P07858	OID20276	Inverse variance weighted	389	-0.0689533	0.00731198	4.09412e-21	Forward trans-MR	forward	EUR	Disease
Type 2 diabetes	T2D	T2D	Endocrine, nutritional and metabolic diseases	Metabolic	CTSB	Cathepsin B	Cardiometabolic	P07858	OID20276	MR Egger	389	-0.0158925	0.0139693	0.255962	Forward trans-MR	forward	EUR	Disease
Type 2 diabetes	T2D	T2D	Endocrine, nutritional and metabolic diseases	Metabolic	CTSB	Cathepsin B	Cardiometabolic	P07858	OID20276	Weighted median	389	-0.0677796	0.0106678	2.10214e-10	Forward trans-MR	forward	EUR	Disease
Type 2 diabetes	T2D	T2D	Endocrine, nutritional and metabolic diseases	Metabolic	CTSB	Cathepsin B	Cardiometabolic	P07858	OID20276	Weighted mode	389	-0.0588658	0.016571	0.000428814	Forward trans-MR	forward	EUR	Disease
Varicose	Varicose	Var	Diseases of the circulatory system	Cardiovascular	CTSB	Cathepsin B	Cardiometabolic	P07858	OID20276	Inverse variance weighted	389	-0.0819556	0.00817664	1.20618e-23	Forward trans-MR	forward	EUR	Disease
Varicose	Varicose	Var	Diseases of the circulatory system	Cardiovascular	CTSB	Cathepsin B	Cardiometabolic	P07858	OID20276	MR Egger	389	-0.00954787	0.0154345	0.536539	Forward trans-MR	forward	EUR	Disease
Varicose	Varicose	Var	Diseases of the circulatory system	Cardiovascular	CTSB	Cathepsin B	Cardiometabolic	P07858	OID20276	Weighted median	389	-0.0754615	0.0125852	2.02188e-09	Forward trans-MR	forward	EUR	Disease
Varicose	Varicose	Var	Diseases of the circulatory system	Cardiovascular	CTSB	Cathepsin B	Cardiometabolic	P07858	OID20276	Weighted mode	389	-0.0882966	0.0250204	0.000467186	Forward trans-MR	forward	EUR	Disease
Zoster infection	Zoster	Zos	Infectious and parasitic diseases	Infectious	CTSB	Cathepsin B	Cardiometabolic	P07858	OID20276	Inverse variance weighted	362	-0.298832	0.0414305	5.47983e-13	Forward trans-MR	forward	EUR	Disease
Zoster infection	Zoster	Zos	Infectious and parasitic diseases	Infectious	CTSB	Cathepsin B	Cardiometabolic	P07858	OID20276	MR Egger	362	-0.255532	0.081668	0.00189771	Forward trans-MR	forward	EUR	Disease
Zoster infection	Zoster	Zos	Infectious and parasitic diseases	Infectious	CTSB	Cathepsin B	Cardiometabolic	P07858	OID20276	Weighted median	362	-0.283622	0.071955	8.0919e-05	Forward trans-MR	forward	EUR	Disease
Zoster infection	Zoster	Zos	Infectious and parasitic diseases	Infectious	CTSB	Cathepsin B	Cardiometabolic	P07858	OID20276	Weighted mode	362	-0.240051	0.0871058	0.00615083	Forward trans-MR	forward	EUR	Disease
Achilles tendon rupture	Achilles_tendon_rupture	ATR	Injury, poisoning and certain other consequences of external causes	Injury	CTSC	Dipeptidyl peptidase 1	Inflammation	P53634	OID20679	Inverse variance weighted	176	-0.0685458	0.0119791	1.05201e-08	Forward trans-MR	forward	EUR	Disease
Achilles tendon rupture	Achilles_tendon_rupture	ATR	Injury, poisoning and certain other consequences of external causes	Injury	CTSC	Dipeptidyl peptidase 1	Inflammation	P53634	OID20679	MR Egger	176	-0.0490194	0.0169036	0.00421382	Forward trans-MR	forward	EUR	Disease
Achilles tendon rupture	Achilles_tendon_rupture	ATR	Injury, poisoning and certain other consequences of external causes	Injury	CTSC	Dipeptidyl peptidase 1	Inflammation	P53634	OID20679	Weighted median	176	-0.0599677	0.0191314	0.00172141	Forward trans-MR	forward	EUR	Disease
Achilles tendon rupture	Achilles_tendon_rupture	ATR	Injury, poisoning and certain other consequences of external causes	Injury	CTSC	Dipeptidyl peptidase 1	Inflammation	P53634	OID20679	Weighted mode	176	-0.0573708	0.0170801	0.000960267	Forward trans-MR	forward	EUR	Disease
Head injury	Head_Injury	HI	Injury, poisoning and certain other consequences of external causes	Injury	CTSC	Dipeptidyl peptidase 1	Inflammation	P53634	OID20679	Inverse variance weighted	176	-0.0685458	0.0119791	1.05199e-08	Forward trans-MR	forward	EUR	Disease
Head injury	Head_Injury	HI	Injury, poisoning and certain other consequences of external causes	Injury	CTSC	Dipeptidyl peptidase 1	Inflammation	P53634	OID20679	MR Egger	176	-0.0490195	0.0169036	0.00421381	Forward trans-MR	forward	EUR	Disease
Head injury	Head_Injury	HI	Injury, poisoning and certain other consequences of external causes	Injury	CTSC	Dipeptidyl peptidase 1	Inflammation	P53634	OID20679	Weighted median	176	-0.0599677	0.0189925	0.0015916	Forward trans-MR	forward	EUR	Disease
Head injury	Head_Injury	HI	Injury, poisoning and certain other consequences of external causes	Injury	CTSC	Dipeptidyl peptidase 1	Inflammation	P53634	OID20679	Weighted mode	176	-0.0573709	0.0167324	0.00075615	Forward trans-MR	forward	EUR	Disease
Parkinson's disease	Parkinsons_Disease	PD	Diseases of the nervous system	Nervous	CTSC	Dipeptidyl peptidase 1	Inflammation	P53634	OID20679	Inverse variance weighted	190	-0.133923	0.0227588	3.99363e-09	Forward trans-MR	forward	EUR	Disease
Parkinson's disease	Parkinsons_Disease	PD	Diseases of the nervous system	Nervous	CTSC	Dipeptidyl peptidase 1	Inflammation	P53634	OID20679	MR Egger	190	-0.131441	0.0324244	7.37297e-05	Forward trans-MR	forward	EUR	Disease
Parkinson's disease	Parkinsons_Disease	PD	Diseases of the nervous system	Nervous	CTSC	Dipeptidyl peptidase 1	Inflammation	P53634	OID20679	Weighted median	190	-0.101569	0.0345355	0.00327159	Forward trans-MR	forward	EUR	Disease
Parkinson's disease	Parkinsons_Disease	PD	Diseases of the nervous system	Nervous	CTSC	Dipeptidyl peptidase 1	Inflammation	P53634	OID20679	Weighted mode	190	-0.118855	0.0284091	4.38818e-05	Forward trans-MR	forward	EUR	Disease
Retinal detachment	Retinal_Detachment	RD	Diseases of the eye and adnexa	Eye	CTSC	Dipeptidyl peptidase 1	Inflammation	P53634	OID20679	Inverse variance weighted	190	0.0779505	0.0146384	1.00916e-07	Forward trans-MR	forward	EUR	Disease
Retinal detachment	Retinal_Detachment	RD	Diseases of the eye and adnexa	Eye	CTSC	Dipeptidyl peptidase 1	Inflammation	P53634	OID20679	MR Egger	190	0.034319	0.0203831	0.0938992	Forward trans-MR	forward	EUR	Disease
Retinal detachment	Retinal_Detachment	RD	Diseases of the eye and adnexa	Eye	CTSC	Dipeptidyl peptidase 1	Inflammation	P53634	OID20679	Weighted median	190	0.0592027	0.0218809	0.00681663	Forward trans-MR	forward	EUR	Disease
Retinal detachment	Retinal_Detachment	RD	Diseases of the eye and adnexa	Eye	CTSC	Dipeptidyl peptidase 1	Inflammation	P53634	OID20679	Weighted mode	190	0.0580801	0.018559	0.00202886	Forward trans-MR	forward	EUR	Disease
Angina pectoris	Angina	Ang	Diseases of the circulatory system	Cardiovascular	CTSS	Cathepsin S	Neurology	P25774	OID21056	Inverse variance weighted	140	0.0718895	0.0115445	4.74926e-10	Forward trans-MR	forward	EUR	Disease
Angina pectoris	Angina	Ang	Diseases of the circulatory system	Cardiovascular	CTSS	Cathepsin S	Neurology	P25774	OID21056	MR Egger	140	0.0132075	0.0176737	0.456155	Forward trans-MR	forward	EUR	Disease
Angina pectoris	Angina	Ang	Diseases of the circulatory system	Cardiovascular	CTSS	Cathepsin S	Neurology	P25774	OID21056	Weighted median	140	0.0530039	0.0140244	0.00015721	Forward trans-MR	forward	EUR	Disease
Angina pectoris	Angina	Ang	Diseases of the circulatory system	Cardiovascular	CTSS	Cathepsin S	Neurology	P25774	OID21056	Weighted mode	140	0.0512047	0.0128599	0.000109811	Forward trans-MR	forward	EUR	Disease
Stable angina pectoris	SAP	SAP	Diseases of the circulatory system	Cardiovascular	CTSS	Cathepsin S	Neurology	P25774	OID21056	Inverse variance weighted	131	0.0739923	0.0125483	3.71066e-09	Forward trans-MR	forward	EUR	Disease
Stable angina pectoris	SAP	SAP	Diseases of the circulatory system	Cardiovascular	CTSS	Cathepsin S	Neurology	P25774	OID21056	MR Egger	131	0.0169702	0.019233	0.37923	Forward trans-MR	forward	EUR	Disease
Stable angina pectoris	SAP	SAP	Diseases of the circulatory system	Cardiovascular	CTSS	Cathepsin S	Neurology	P25774	OID21056	Weighted median	131	0.0590691	0.0169039	0.000475111	Forward trans-MR	forward	EUR	Disease
Stable angina pectoris	SAP	SAP	Diseases of the circulatory system	Cardiovascular	CTSS	Cathepsin S	Neurology	P25774	OID21056	Weighted mode	131	0.0486613	0.0161658	0.00313761	Forward trans-MR	forward	EUR	Disease
Colon polyp	Colon_polyp	CP	Diseases of the digestive system	Digestive	CUZD1	CUB and zona pellucida-like domain-containing protein 1	Neurology_II	Q86UP6	OID30914	Inverse variance weighted	51	-0.147069	0.0191453	1.57008e-14	Forward trans-MR	forward	EUR	Disease
Colon polyp	Colon_polyp	CP	Diseases of the digestive system	Digestive	CUZD1	CUB and zona pellucida-like domain-containing protein 1	Neurology_II	Q86UP6	OID30914	MR Egger	51	-0.167985	0.0325468	4.43805e-06	Forward trans-MR	forward	EUR	Disease
Colon polyp	Colon_polyp	CP	Diseases of the digestive system	Digestive	CUZD1	CUB and zona pellucida-like domain-containing protein 1	Neurology_II	Q86UP6	OID30914	Weighted median	51	-0.160429	0.0246419	7.4947e-11	Forward trans-MR	forward	EUR	Disease
Colon polyp	Colon_polyp	CP	Diseases of the digestive system	Digestive	CUZD1	CUB and zona pellucida-like domain-containing protein 1	Neurology_II	Q86UP6	OID30914	Weighted mode	51	-0.152798	0.0226409	1.48384e-08	Forward trans-MR	forward	EUR	Disease
Ischemic stroke	IS	IS	Diseases of the circulatory system	Cardiovascular	CUZD1	CUB and zona pellucida-like domain-containing protein 1	Neurology_II	Q86UP6	OID30914	Inverse variance weighted	55	0.137451	0.020171	9.47435e-12	Forward trans-MR	forward	EUR	Disease
Ischemic stroke	IS	IS	Diseases of the circulatory system	Cardiovascular	CUZD1	CUB and zona pellucida-like domain-containing protein 1	Neurology_II	Q86UP6	OID30914	MR Egger	55	0.14489	0.0324858	4.29494e-05	Forward trans-MR	forward	EUR	Disease
Ischemic stroke	IS	IS	Diseases of the circulatory system	Cardiovascular	CUZD1	CUB and zona pellucida-like domain-containing protein 1	Neurology_II	Q86UP6	OID30914	Weighted median	55	0.151098	0.0277753	5.32775e-08	Forward trans-MR	forward	EUR	Disease
Ischemic stroke	IS	IS	Diseases of the circulatory system	Cardiovascular	CUZD1	CUB and zona pellucida-like domain-containing protein 1	Neurology_II	Q86UP6	OID30914	Weighted mode	55	0.151792	0.0267658	5.71063e-07	Forward trans-MR	forward	EUR	Disease
Chronic renal failure	Chronic_Renal_Failure	CRF	Diseases of the genitourinary system	Renal	CX3CL1	Fractalkine	Neurology	P78423	OID20976	Inverse variance weighted	90	0.225871	0.0358599	3.00129e-10	Forward trans-MR	forward	EUR	Disease
Chronic renal failure	Chronic_Renal_Failure	CRF	Diseases of the genitourinary system	Renal	CX3CL1	Fractalkine	Neurology	P78423	OID20976	MR Egger	90	0.256065	0.0693148	0.000382417	Forward trans-MR	forward	EUR	Disease
Chronic renal failure	Chronic_Renal_Failure	CRF	Diseases of the genitourinary system	Renal	CX3CL1	Fractalkine	Neurology	P78423	OID20976	Weighted median	90	0.205325	0.0486767	2.46322e-05	Forward trans-MR	forward	EUR	Disease
Chronic renal failure	Chronic_Renal_Failure	CRF	Diseases of the genitourinary system	Renal	CX3CL1	Fractalkine	Neurology	P78423	OID20976	Weighted mode	90	0.198388	0.0545329	0.000460263	Forward trans-MR	forward	EUR	Disease
Dysentery	Dysentery	Dys	Infectious and parasitic diseases	Infectious	CX3CL1	Fractalkine	Neurology	P78423	OID20976	Inverse variance weighted	86	-0.273007	0.0477825	1.10649e-08	Forward trans-MR	forward	EUR	Disease
Dysentery	Dysentery	Dys	Infectious and parasitic diseases	Infectious	CX3CL1	Fractalkine	Neurology	P78423	OID20976	MR Egger	86	-0.342087	0.0926409	0.000393768	Forward trans-MR	forward	EUR	Disease
Dysentery	Dysentery	Dys	Infectious and parasitic diseases	Infectious	CX3CL1	Fractalkine	Neurology	P78423	OID20976	Weighted median	86	-0.138334	0.0799846	0.0837175	Forward trans-MR	forward	EUR	Disease
Dysentery	Dysentery	Dys	Infectious and parasitic diseases	Infectious	CX3CL1	Fractalkine	Neurology	P78423	OID20976	Weighted mode	86	-0.139743	0.0921889	0.133272	Forward trans-MR	forward	EUR	Disease
Hyperthyroidism	Hyperthyroidism	Hype	Endocrine, nutritional and metabolic diseases	Metabolic	CX3CL1	Fractalkine	Neurology	P78423	OID20976	Inverse variance weighted	90	0.765498	0.140359	4.9285e-08	Forward trans-MR	forward	EUR	Disease
Hyperthyroidism	Hyperthyroidism	Hype	Endocrine, nutritional and metabolic diseases	Metabolic	CX3CL1	Fractalkine	Neurology	P78423	OID20976	MR Egger	90	0.469714	0.268782	0.0840282	Forward trans-MR	forward	EUR	Disease
Hyperthyroidism	Hyperthyroidism	Hype	Endocrine, nutritional and metabolic diseases	Metabolic	CX3CL1	Fractalkine	Neurology	P78423	OID20976	Weighted median	90	0.24874	0.0901887	0.00581575	Forward trans-MR	forward	EUR	Disease
Hyperthyroidism	Hyperthyroidism	Hype	Endocrine, nutritional and metabolic diseases	Metabolic	CX3CL1	Fractalkine	Neurology	P78423	OID20976	Weighted mode	90	0.199917	0.0834351	0.0186651	Forward trans-MR	forward	EUR	Disease
Idiopathic thrombocytopenic purpura	Idiopathic_Thrombocytopenic_Purpura	ITP	Diseases of the blood and blood-forming organs and certain disorders involving the immune mechanism	Blood	CX3CL1	Fractalkine	Neurology	P78423	OID20976	Inverse variance weighted	90	0.749192	0.118913	2.97018e-10	Forward trans-MR	forward	EUR	Disease
Idiopathic thrombocytopenic purpura	Idiopathic_Thrombocytopenic_Purpura	ITP	Diseases of the blood and blood-forming organs and certain disorders involving the immune mechanism	Blood	CX3CL1	Fractalkine	Neurology	P78423	OID20976	MR Egger	90	0.207074	0.219256	0.34753	Forward trans-MR	forward	EUR	Disease
Idiopathic thrombocytopenic purpura	Idiopathic_Thrombocytopenic_Purpura	ITP	Diseases of the blood and blood-forming organs and certain disorders involving the immune mechanism	Blood	CX3CL1	Fractalkine	Neurology	P78423	OID20976	Weighted median	90	0.392005	0.174862	0.0249748	Forward trans-MR	forward	EUR	Disease
Idiopathic thrombocytopenic purpura	Idiopathic_Thrombocytopenic_Purpura	ITP	Diseases of the blood and blood-forming organs and certain disorders involving the immune mechanism	Blood	CX3CL1	Fractalkine	Neurology	P78423	OID20976	Weighted mode	90	0.205783	0.216155	0.343667	Forward trans-MR	forward	EUR	Disease
IgA nephritis	IgA_nephritis	IN	Diseases of the genitourinary system	Renal	CX3CL1	Fractalkine	Neurology	P78423	OID20976	Inverse variance weighted	90	-0.409762	0.0606901	1.46118e-11	Forward trans-MR	forward	EUR	Disease
IgA nephritis	IgA_nephritis	IN	Diseases of the genitourinary system	Renal	CX3CL1	Fractalkine	Neurology	P78423	OID20976	MR Egger	90	-0.184143	0.113494	0.108275	Forward trans-MR	forward	EUR	Disease
IgA nephritis	IgA_nephritis	IN	Diseases of the genitourinary system	Renal	CX3CL1	Fractalkine	Neurology	P78423	OID20976	Weighted median	90	-0.130074	0.0469619	0.00560951	Forward trans-MR	forward	EUR	Disease
IgA nephritis	IgA_nephritis	IN	Diseases of the genitourinary system	Renal	CX3CL1	Fractalkine	Neurology	P78423	OID20976	Weighted mode	90	-0.0845753	0.0336992	0.0138915	Forward trans-MR	forward	EUR	Disease
Prostate cancer	PrC	PrC	Neoplasms	Neoplasms	CX3CL1	Fractalkine	Neurology	P78423	OID20976	Inverse variance weighted	90	-0.293009	0.0442056	3.39535e-11	Forward trans-MR	forward	EUR	Disease
Prostate cancer	PrC	PrC	Neoplasms	Neoplasms	CX3CL1	Fractalkine	Neurology	P78423	OID20976	MR Egger	90	-0.209095	0.0847487	0.0155523	Forward trans-MR	forward	EUR	Disease
Prostate cancer	PrC	PrC	Neoplasms	Neoplasms	CX3CL1	Fractalkine	Neurology	P78423	OID20976	Weighted median	90	-0.128568	0.0472046	0.00645679	Forward trans-MR	forward	EUR	Disease
Prostate cancer	PrC	PrC	Neoplasms	Neoplasms	CX3CL1	Fractalkine	Neurology	P78423	OID20976	Weighted mode	90	-0.0966911	0.0475166	0.0448373	Forward trans-MR	forward	EUR	Disease
Sjogren's syndrome	Sjogren_Syndrome	SS	Diseases of the musculoskeletal system and connective tissue	Autoimmune	CX3CL1	Fractalkine	Neurology	P78423	OID20976	Inverse variance weighted	90	1.1294	0.203633	2.91873e-08	Forward trans-MR	forward	EUR	Disease
Sjogren's syndrome	Sjogren_Syndrome	SS	Diseases of the musculoskeletal system and connective tissue	Autoimmune	CX3CL1	Fractalkine	Neurology	P78423	OID20976	MR Egger	90	0.461075	0.386207	0.235744	Forward trans-MR	forward	EUR	Disease
Sjogren's syndrome	Sjogren_Syndrome	SS	Diseases of the musculoskeletal system and connective tissue	Autoimmune	CX3CL1	Fractalkine	Neurology	P78423	OID20976	Weighted median	90	0.140141	0.146376	0.338366	Forward trans-MR	forward	EUR	Disease
Sjogren's syndrome	Sjogren_Syndrome	SS	Diseases of the musculoskeletal system and connective tissue	Autoimmune	CX3CL1	Fractalkine	Neurology	P78423	OID20976	Weighted mode	90	0.078599	0.137139	0.567998	Forward trans-MR	forward	EUR	Disease
Systemic lupus erythematosus	SLE	SLE	Diseases of the musculoskeletal system and connective tissue	Autoimmune	CX3CL1	Fractalkine	Neurology	P78423	OID20976	Inverse variance weighted	90	1.50642	0.241125	4.17152e-10	Forward trans-MR	forward	EUR	Disease
Systemic lupus erythematosus	SLE	SLE	Diseases of the musculoskeletal system and connective tissue	Autoimmune	CX3CL1	Fractalkine	Neurology	P78423	OID20976	MR Egger	90	0.870086	0.45986	0.0617702	Forward trans-MR	forward	EUR	Disease
Systemic lupus erythematosus	SLE	SLE	Diseases of the musculoskeletal system and connective tissue	Autoimmune	CX3CL1	Fractalkine	Neurology	P78423	OID20976	Weighted median	90	0.73279	0.198157	0.000217286	Forward trans-MR	forward	EUR	Disease
Systemic lupus erythematosus	SLE	SLE	Diseases of the musculoskeletal system and connective tissue	Autoimmune	CX3CL1	Fractalkine	Neurology	P78423	OID20976	Weighted mode	90	0.458707	0.204197	0.0271534	Forward trans-MR	forward	EUR	Disease
Typhoid fever	Typhoid	Typ	Infectious and parasitic diseases	Infectious	CX3CL1	Fractalkine	Neurology	P78423	OID20976	Inverse variance weighted	86	-0.273007	0.0477825	1.10649e-08	Forward trans-MR	forward	EUR	Disease
Typhoid fever	Typhoid	Typ	Infectious and parasitic diseases	Infectious	CX3CL1	Fractalkine	Neurology	P78423	OID20976	MR Egger	86	-0.342087	0.0926407	0.000393767	Forward trans-MR	forward	EUR	Disease
Typhoid fever	Typhoid	Typ	Infectious and parasitic diseases	Infectious	CX3CL1	Fractalkine	Neurology	P78423	OID20976	Weighted median	86	-0.138335	0.0831537	0.0961918	Forward trans-MR	forward	EUR	Disease
Typhoid fever	Typhoid	Typ	Infectious and parasitic diseases	Infectious	CX3CL1	Fractalkine	Neurology	P78423	OID20976	Weighted mode	86	-0.139741	0.0886724	0.118757	Forward trans-MR	forward	EUR	Disease
Cholecystitis	Cholecystitis	Cho	Diseases of the digestive system	Digestive	CXADR	Coxsackievirus and adenovirus receptor	Inflammation	P78310	OID20561	Inverse variance weighted	67	-0.210454	0.0342978	8.45734e-10	Forward trans-MR	forward	EUR	Disease
Cholecystitis	Cholecystitis	Cho	Diseases of the digestive system	Digestive	CXADR	Coxsackievirus and adenovirus receptor	Inflammation	P78310	OID20561	MR Egger	67	-0.285668	0.0613325	1.62927e-05	Forward trans-MR	forward	EUR	Disease
Cholecystitis	Cholecystitis	Cho	Diseases of the digestive system	Digestive	CXADR	Coxsackievirus and adenovirus receptor	Inflammation	P78310	OID20561	Weighted median	67	-0.166694	0.0472644	0.000420555	Forward trans-MR	forward	EUR	Disease
Cholecystitis	Cholecystitis	Cho	Diseases of the digestive system	Digestive	CXADR	Coxsackievirus and adenovirus receptor	Inflammation	P78310	OID20561	Weighted mode	67	-0.17422	0.0550137	0.00233363	Forward trans-MR	forward	EUR	Disease
Cholelithiasis	Cholelithiasis	CL	Diseases of the digestive system	Digestive	CXADR	Coxsackievirus and adenovirus receptor	Inflammation	P78310	OID20561	Inverse variance weighted	67	-0.18352	0.0313723	4.92361e-09	Forward trans-MR	forward	EUR	Disease
Cholelithiasis	Cholelithiasis	CL	Diseases of the digestive system	Digestive	CXADR	Coxsackievirus and adenovirus receptor	Inflammation	P78310	OID20561	MR Egger	67	-0.295945	0.054308	8.34398e-07	Forward trans-MR	forward	EUR	Disease
Cholelithiasis	Cholelithiasis	CL	Diseases of the digestive system	Digestive	CXADR	Coxsackievirus and adenovirus receptor	Inflammation	P78310	OID20561	Weighted median	67	-0.205978	0.0332753	6.01139e-10	Forward trans-MR	forward	EUR	Disease
Cholelithiasis	Cholelithiasis	CL	Diseases of the digestive system	Digestive	CXADR	Coxsackievirus and adenovirus receptor	Inflammation	P78310	OID20561	Weighted mode	67	-0.190522	0.0414578	2.0014e-05	Forward trans-MR	forward	EUR	Disease
Endometriosis	Endometriosis	EM	Diseases of the genitourinary system	Genitourinary	CXADR	Coxsackievirus and adenovirus receptor	Inflammation	P78310	OID20561	Inverse variance weighted	67	-0.281121	0.0425957	4.11813e-11	Forward trans-MR	forward	EUR	Disease
Endometriosis	Endometriosis	EM	Diseases of the genitourinary system	Genitourinary	CXADR	Coxsackievirus and adenovirus receptor	Inflammation	P78310	OID20561	MR Egger	67	-0.444671	0.0735065	7.9607e-08	Forward trans-MR	forward	EUR	Disease
Endometriosis	Endometriosis	EM	Diseases of the genitourinary system	Genitourinary	CXADR	Coxsackievirus and adenovirus receptor	Inflammation	P78310	OID20561	Weighted median	67	-0.297786	0.0716488	3.23591e-05	Forward trans-MR	forward	EUR	Disease
Endometriosis	Endometriosis	EM	Diseases of the genitourinary system	Genitourinary	CXADR	Coxsackievirus and adenovirus receptor	Inflammation	P78310	OID20561	Weighted mode	67	-0.327904	0.0647596	3.5353e-06	Forward trans-MR	forward	EUR	Disease
Varicose	Varicose	Var	Diseases of the circulatory system	Cardiovascular	CXADR	Coxsackievirus and adenovirus receptor	Inflammation	P78310	OID20561	Inverse variance weighted	67	-0.178635	0.0259478	5.80311e-12	Forward trans-MR	forward	EUR	Disease
Varicose	Varicose	Var	Diseases of the circulatory system	Cardiovascular	CXADR	Coxsackievirus and adenovirus receptor	Inflammation	P78310	OID20561	MR Egger	67	-0.242951	0.0460577	1.62929e-06	Forward trans-MR	forward	EUR	Disease
Varicose	Varicose	Var	Diseases of the circulatory system	Cardiovascular	CXADR	Coxsackievirus and adenovirus receptor	Inflammation	P78310	OID20561	Weighted median	67	-0.221741	0.0355167	4.28424e-10	Forward trans-MR	forward	EUR	Disease
Varicose	Varicose	Var	Diseases of the circulatory system	Cardiovascular	CXADR	Coxsackievirus and adenovirus receptor	Inflammation	P78310	OID20561	Weighted mode	67	-0.21302	0.035131	7.18936e-08	Forward trans-MR	forward	EUR	Disease
Colon polyp	Colon_polyp	CP	Diseases of the digestive system	Digestive	CXCL5	C-X-C motif chemokine 5	Cardiometabolic	P42830	OID20207	Inverse variance weighted	92	-0.0861476	0.0158252	5.21858e-08	Forward trans-MR	forward	EUR	Disease
Colon polyp	Colon_polyp	CP	Diseases of the digestive system	Digestive	CXCL5	C-X-C motif chemokine 5	Cardiometabolic	P42830	OID20207	MR Egger	92	-0.060547	0.0252631	0.018614	Forward trans-MR	forward	EUR	Disease
Colon polyp	Colon_polyp	CP	Diseases of the digestive system	Digestive	CXCL5	C-X-C motif chemokine 5	Cardiometabolic	P42830	OID20207	Weighted median	92	-0.0760105	0.0238063	0.00140867	Forward trans-MR	forward	EUR	Disease
Colon polyp	Colon_polyp	CP	Diseases of the digestive system	Digestive	CXCL5	C-X-C motif chemokine 5	Cardiometabolic	P42830	OID20207	Weighted mode	92	-0.0839709	0.0259971	0.0017231	Forward trans-MR	forward	EUR	Disease
Chronic bronchitis	Chronic_bronchitis	CB	Diseases of the respiratory system	Respiratory	CXCL9	C-X-C motif chemokine 9	Inflammation	Q07325	OID20675	Inverse variance weighted	48	0.259585	0.0485248	8.81799e-08	Forward trans-MR	forward	EUR	Disease
Chronic bronchitis	Chronic_bronchitis	CB	Diseases of the respiratory system	Respiratory	CXCL9	C-X-C motif chemokine 9	Inflammation	Q07325	OID20675	MR Egger	48	0.137524	0.126835	0.283895	Forward trans-MR	forward	EUR	Disease
Chronic bronchitis	Chronic_bronchitis	CB	Diseases of the respiratory system	Respiratory	CXCL9	C-X-C motif chemokine 9	Inflammation	Q07325	OID20675	Weighted median	48	0.187768	0.0594354	0.00158208	Forward trans-MR	forward	EUR	Disease
Chronic bronchitis	Chronic_bronchitis	CB	Diseases of the respiratory system	Respiratory	CXCL9	C-X-C motif chemokine 9	Inflammation	Q07325	OID20675	Weighted mode	48	0.170122	0.0727078	0.0235928	Forward trans-MR	forward	EUR	Disease
Hypothyroidism	Hypothyroidism	Hypo	Endocrine, nutritional and metabolic diseases	Metabolic	CXCL9	C-X-C motif chemokine 9	Inflammation	Q07325	OID20675	Inverse variance weighted	48	0.79815	0.143013	2.39191e-08	Forward trans-MR	forward	EUR	Disease
Hypothyroidism	Hypothyroidism	Hypo	Endocrine, nutritional and metabolic diseases	Metabolic	CXCL9	C-X-C motif chemokine 9	Inflammation	Q07325	OID20675	MR Egger	48	0.490664	0.377548	0.200211	Forward trans-MR	forward	EUR	Disease
Hypothyroidism	Hypothyroidism	Hypo	Endocrine, nutritional and metabolic diseases	Metabolic	CXCL9	C-X-C motif chemokine 9	Inflammation	Q07325	OID20675	Weighted median	48	0.00192034	0.0612813	0.975001	Forward trans-MR	forward	EUR	Disease
Hypothyroidism	Hypothyroidism	Hypo	Endocrine, nutritional and metabolic diseases	Metabolic	CXCL9	C-X-C motif chemokine 9	Inflammation	Q07325	OID20675	Weighted mode	48	0.0211148	0.0458333	0.647147	Forward trans-MR	forward	EUR	Disease
Myocardial infarction	MI	MI	Diseases of the circulatory system	Cardiovascular	CXCL9	C-X-C motif chemokine 9	Inflammation	Q07325	OID20675	Inverse variance weighted	48	0.356985	0.0672839	1.12268e-07	Forward trans-MR	forward	EUR	Disease
Myocardial infarction	MI	MI	Diseases of the circulatory system	Cardiovascular	CXCL9	C-X-C motif chemokine 9	Inflammation	Q07325	OID20675	MR Egger	48	0.65794	0.17231	0.000400251	Forward trans-MR	forward	EUR	Disease
Myocardial infarction	MI	MI	Diseases of the circulatory system	Cardiovascular	CXCL9	C-X-C motif chemokine 9	Inflammation	Q07325	OID20675	Weighted median	48	0.256712	0.059779	1.75207e-05	Forward trans-MR	forward	EUR	Disease
Myocardial infarction	MI	MI	Diseases of the circulatory system	Cardiovascular	CXCL9	C-X-C motif chemokine 9	Inflammation	Q07325	OID20675	Weighted mode	48	0.230534	0.0884408	0.012212	Forward trans-MR	forward	EUR	Disease
Back pain	Back_pain	BP	Diseases of the musculoskeletal system and connective tissue	Musculoskeletal	DCBLD2	Discoidin, CUB and LCCL domain-containing protein 2	Oncology	Q96PD2	OID21474	Inverse variance weighted	108	-0.0891729	0.0164924	6.41231e-08	Forward trans-MR	forward	EUR	Disease
Back pain	Back_pain	BP	Diseases of the musculoskeletal system and connective tissue	Musculoskeletal	DCBLD2	Discoidin, CUB and LCCL domain-containing protein 2	Oncology	Q96PD2	OID21474	MR Egger	108	-0.0718259	0.023419	0.00274431	Forward trans-MR	forward	EUR	Disease
Back pain	Back_pain	BP	Diseases of the musculoskeletal system and connective tissue	Musculoskeletal	DCBLD2	Discoidin, CUB and LCCL domain-containing protein 2	Oncology	Q96PD2	OID21474	Weighted median	108	-0.0674243	0.024956	0.00689815	Forward trans-MR	forward	EUR	Disease
Back pain	Back_pain	BP	Diseases of the musculoskeletal system and connective tissue	Musculoskeletal	DCBLD2	Discoidin, CUB and LCCL domain-containing protein 2	Oncology	Q96PD2	OID21474	Weighted mode	108	-0.0557749	0.0279948	0.0488819	Forward trans-MR	forward	EUR	Disease
Hashimoto's disease	Hashimoto_Disease	HD	Endocrine, nutritional and metabolic diseases	Autoimmune	DCBLD2	Discoidin, CUB and LCCL domain-containing protein 2	Oncology	Q96PD2	OID21474	Inverse variance weighted	108	0.179452	0.030597	4.49049e-09	Forward trans-MR	forward	EUR	Disease
Hashimoto's disease	Hashimoto_Disease	HD	Endocrine, nutritional and metabolic diseases	Autoimmune	DCBLD2	Discoidin, CUB and LCCL domain-containing protein 2	Oncology	Q96PD2	OID21474	MR Egger	108	0.245537	0.0441248	1.99183e-07	Forward trans-MR	forward	EUR	Disease
Hashimoto's disease	Hashimoto_Disease	HD	Endocrine, nutritional and metabolic diseases	Autoimmune	DCBLD2	Discoidin, CUB and LCCL domain-containing protein 2	Oncology	Q96PD2	OID21474	Weighted median	108	0.192406	0.0513284	0.00017787	Forward trans-MR	forward	EUR	Disease
Hashimoto's disease	Hashimoto_Disease	HD	Endocrine, nutritional and metabolic diseases	Autoimmune	DCBLD2	Discoidin, CUB and LCCL domain-containing protein 2	Oncology	Q96PD2	OID21474	Weighted mode	108	0.186976	0.0459864	9.164e-05	Forward trans-MR	forward	EUR	Disease
Skin cancer	SkC	SkC	Neoplasms	Neoplasms	DCUN1D1	DCN1-like protein 1	Neurology_II	Q96GG9	OID30830	Inverse variance weighted	7	-1.05842	0.139881	3.8334e-14	Forward trans-MR	forward	EUR	Disease
Skin cancer	SkC	SkC	Neoplasms	Neoplasms	DCUN1D1	DCN1-like protein 1	Neurology_II	Q96GG9	OID30830	MR Egger	7	-1.96433	0.565306	0.0177575	Forward trans-MR	forward	EUR	Disease
Skin cancer	SkC	SkC	Neoplasms	Neoplasms	DCUN1D1	DCN1-like protein 1	Neurology_II	Q96GG9	OID30830	Weighted median	7	-0.889726	0.129679	6.83948e-12	Forward trans-MR	forward	EUR	Disease
Skin cancer	SkC	SkC	Neoplasms	Neoplasms	DCUN1D1	DCN1-like protein 1	Neurology_II	Q96GG9	OID30830	Weighted mode	7	-0.835848	0.15466	0.00165695	Forward trans-MR	forward	EUR	Disease
Acute hepatitis by Hepatitis A virus	HAV_hepatitis	HAV	Infectious and parasitic diseases	Infectious	DDR1	Epithelial discoidin domain-containing receptor 1	Neurology	Q08345	OID21009	Inverse variance weighted	190	-0.960774	0.167074	8.89292e-09	Forward trans-MR	forward	EUR	Disease
Acute hepatitis by Hepatitis A virus	HAV_hepatitis	HAV	Infectious and parasitic diseases	Infectious	DDR1	Epithelial discoidin domain-containing receptor 1	Neurology	Q08345	OID21009	MR Egger	190	-0.90431	0.282506	0.00160784	Forward trans-MR	forward	EUR	Disease
Acute hepatitis by Hepatitis A virus	HAV_hepatitis	HAV	Infectious and parasitic diseases	Infectious	DDR1	Epithelial discoidin domain-containing receptor 1	Neurology	Q08345	OID21009	Weighted median	190	-1.1453	0.272795	2.68818e-05	Forward trans-MR	forward	EUR	Disease
Acute hepatitis by Hepatitis A virus	HAV_hepatitis	HAV	Infectious and parasitic diseases	Infectious	DDR1	Epithelial discoidin domain-containing receptor 1	Neurology	Q08345	OID21009	Weighted mode	190	-1.1753	0.342376	0.00073397	Forward trans-MR	forward	EUR	Disease
Cataract	Cataract	Cat	Diseases of the eye and adnexa	Eye	DDR1	Epithelial discoidin domain-containing receptor 1	Neurology	Q08345	OID21009	Inverse variance weighted	206	-0.0598464	0.0110109	5.47362e-08	Forward trans-MR	forward	EUR	Disease
Cataract	Cataract	Cat	Diseases of the eye and adnexa	Eye	DDR1	Epithelial discoidin domain-containing receptor 1	Neurology	Q08345	OID21009	MR Egger	206	-0.0197763	0.0178019	0.267917	Forward trans-MR	forward	EUR	Disease
Cataract	Cataract	Cat	Diseases of the eye and adnexa	Eye	DDR1	Epithelial discoidin domain-containing receptor 1	Neurology	Q08345	OID21009	Weighted median	206	-0.0359777	0.0158759	0.0234401	Forward trans-MR	forward	EUR	Disease
Cataract	Cataract	Cat	Diseases of the eye and adnexa	Eye	DDR1	Epithelial discoidin domain-containing receptor 1	Neurology	Q08345	OID21009	Weighted mode	206	-0.0111195	0.0178478	0.533964	Forward trans-MR	forward	EUR	Disease
Cirrhosis	Cirrhosis	Cir	Diseases of the digestive system	Digestive	DDR1	Epithelial discoidin domain-containing receptor 1	Neurology	Q08345	OID21009	Inverse variance weighted	190	1.00266	0.12632	2.06356e-15	Forward trans-MR	forward	EUR	Disease
Cirrhosis	Cirrhosis	Cir	Diseases of the digestive system	Digestive	DDR1	Epithelial discoidin domain-containing receptor 1	Neurology	Q08345	OID21009	MR Egger	190	0.850545	0.21411	0.000101256	Forward trans-MR	forward	EUR	Disease
Cirrhosis	Cirrhosis	Cir	Diseases of the digestive system	Digestive	DDR1	Epithelial discoidin domain-containing receptor 1	Neurology	Q08345	OID21009	Weighted median	190	1.08336	0.214839	4.59054e-07	Forward trans-MR	forward	EUR	Disease
Cirrhosis	Cirrhosis	Cir	Diseases of the digestive system	Digestive	DDR1	Epithelial discoidin domain-containing receptor 1	Neurology	Q08345	OID21009	Weighted mode	190	0.971533	0.270113	0.000411264	Forward trans-MR	forward	EUR	Disease
Constipation	Constipation	Co	Diseases of the digestive system	Digestive	DDR1	Epithelial discoidin domain-containing receptor 1	Neurology	Q08345	OID21009	Inverse variance weighted	206	0.0817823	0.0125627	7.51936e-11	Forward trans-MR	forward	EUR	Disease
Constipation	Constipation	Co	Diseases of the digestive system	Digestive	DDR1	Epithelial discoidin domain-containing receptor 1	Neurology	Q08345	OID21009	MR Egger	206	0.063686	0.0207487	0.00243654	Forward trans-MR	forward	EUR	Disease
Constipation	Constipation	Co	Diseases of the digestive system	Digestive	DDR1	Epithelial discoidin domain-containing receptor 1	Neurology	Q08345	OID21009	Weighted median	206	0.0656667	0.0194973	0.000757209	Forward trans-MR	forward	EUR	Disease
Constipation	Constipation	Co	Diseases of the digestive system	Digestive	DDR1	Epithelial discoidin domain-containing receptor 1	Neurology	Q08345	OID21009	Weighted mode	206	0.0395028	0.0291234	0.176465	Forward trans-MR	forward	EUR	Disease
Hyperthyroidism	Hyperthyroidism	Hype	Endocrine, nutritional and metabolic diseases	Metabolic	DDR1	Epithelial discoidin domain-containing receptor 1	Neurology	Q08345	OID21009	Inverse variance weighted	206	-0.379154	0.0647956	4.8706e-09	Forward trans-MR	forward	EUR	Disease
Hyperthyroidism	Hyperthyroidism	Hype	Endocrine, nutritional and metabolic diseases	Metabolic	DDR1	Epithelial discoidin domain-containing receptor 1	Neurology	Q08345	OID21009	MR Egger	206	-0.0180706	0.100732	0.857807	Forward trans-MR	forward	EUR	Disease
Hyperthyroidism	Hyperthyroidism	Hype	Endocrine, nutritional and metabolic diseases	Metabolic	DDR1	Epithelial discoidin domain-containing receptor 1	Neurology	Q08345	OID21009	Weighted median	206	-0.124628	0.0499314	0.012561	Forward trans-MR	forward	EUR	Disease
Hyperthyroidism	Hyperthyroidism	Hype	Endocrine, nutritional and metabolic diseases	Metabolic	DDR1	Epithelial discoidin domain-containing receptor 1	Neurology	Q08345	OID21009	Weighted mode	206	-0.034846	0.0692316	0.615276	Forward trans-MR	forward	EUR	Disease
Idiopathic thrombocytopenic purpura	Idiopathic_Thrombocytopenic_Purpura	ITP	Diseases of the blood and blood-forming organs and certain disorders involving the immune mechanism	Blood	DDR1	Epithelial discoidin domain-containing receptor 1	Neurology	Q08345	OID21009	Inverse variance weighted	206	-0.331527	0.0619991	8.92837e-08	Forward trans-MR	forward	EUR	Disease
Idiopathic thrombocytopenic purpura	Idiopathic_Thrombocytopenic_Purpura	ITP	Diseases of the blood and blood-forming organs and certain disorders involving the immune mechanism	Blood	DDR1	Epithelial discoidin domain-containing receptor 1	Neurology	Q08345	OID21009	MR Egger	206	-0.0981074	0.0998878	0.327176	Forward trans-MR	forward	EUR	Disease
Idiopathic thrombocytopenic purpura	Idiopathic_Thrombocytopenic_Purpura	ITP	Diseases of the blood and blood-forming organs and certain disorders involving the immune mechanism	Blood	DDR1	Epithelial discoidin domain-containing receptor 1	Neurology	Q08345	OID21009	Weighted median	206	-0.27322	0.0963604	0.0045768	Forward trans-MR	forward	EUR	Disease
Idiopathic thrombocytopenic purpura	Idiopathic_Thrombocytopenic_Purpura	ITP	Diseases of the blood and blood-forming organs and certain disorders involving the immune mechanism	Blood	DDR1	Epithelial discoidin domain-containing receptor 1	Neurology	Q08345	OID21009	Weighted mode	206	-0.226445	0.111765	0.0440515	Forward trans-MR	forward	EUR	Disease
Myasthenia gravis	MG	MG	Diseases of the nervous system	Autoimmune	DDR1	Epithelial discoidin domain-containing receptor 1	Neurology	Q08345	OID21009	Inverse variance weighted	190	0.709975	0.103738	7.70378e-12	Forward trans-MR	forward	EUR	Disease
Myasthenia gravis	MG	MG	Diseases of the nervous system	Autoimmune	DDR1	Epithelial discoidin domain-containing receptor 1	Neurology	Q08345	OID21009	MR Egger	190	0.432438	0.173902	0.0137658	Forward trans-MR	forward	EUR	Disease
Myasthenia gravis	MG	MG	Diseases of the nervous system	Autoimmune	DDR1	Epithelial discoidin domain-containing receptor 1	Neurology	Q08345	OID21009	Weighted median	190	0.571218	0.184097	0.00191693	Forward trans-MR	forward	EUR	Disease
Myasthenia gravis	MG	MG	Diseases of the nervous system	Autoimmune	DDR1	Epithelial discoidin domain-containing receptor 1	Neurology	Q08345	OID21009	Weighted mode	190	0.476791	0.248603	0.0566336	Forward trans-MR	forward	EUR	Disease
Pleurisy	Pleurisy	Pl	Diseases of the respiratory system	Respiratory	DDR1	Epithelial discoidin domain-containing receptor 1	Neurology	Q08345	OID21009	Inverse variance weighted	206	-0.0973282	0.0154257	2.79944e-10	Forward trans-MR	forward	EUR	Disease
Pleurisy	Pleurisy	Pl	Diseases of the respiratory system	Respiratory	DDR1	Epithelial discoidin domain-containing receptor 1	Neurology	Q08345	OID21009	MR Egger	206	-0.089605	0.0257592	0.000616181	Forward trans-MR	forward	EUR	Disease
Pleurisy	Pleurisy	Pl	Diseases of the respiratory system	Respiratory	DDR1	Epithelial discoidin domain-containing receptor 1	Neurology	Q08345	OID21009	Weighted median	206	-0.0822361	0.0258492	0.00146575	Forward trans-MR	forward	EUR	Disease
Pleurisy	Pleurisy	Pl	Diseases of the respiratory system	Respiratory	DDR1	Epithelial discoidin domain-containing receptor 1	Neurology	Q08345	OID21009	Weighted mode	206	-0.0822376	0.0316794	0.0101159	Forward trans-MR	forward	EUR	Disease
Psoriasis vulgaris	PsV	PsV	Diseases of the skin and subcutaneous tissue	Autoimmune	DDR1	Epithelial discoidin domain-containing receptor 1	Neurology	Q08345	OID21009	Inverse variance weighted	206	0.797187	0.0962335	1.19226e-16	Forward trans-MR	forward	EUR	Disease
Psoriasis vulgaris	PsV	PsV	Diseases of the skin and subcutaneous tissue	Autoimmune	DDR1	Epithelial discoidin domain-containing receptor 1	Neurology	Q08345	OID21009	MR Egger	206	0.554833	0.155026	0.000431006	Forward trans-MR	forward	EUR	Disease
Psoriasis vulgaris	PsV	PsV	Diseases of the skin and subcutaneous tissue	Autoimmune	DDR1	Epithelial discoidin domain-containing receptor 1	Neurology	Q08345	OID21009	Weighted median	206	0.325197	0.0487911	2.64483e-11	Forward trans-MR	forward	EUR	Disease
Psoriasis vulgaris	PsV	PsV	Diseases of the skin and subcutaneous tissue	Autoimmune	DDR1	Epithelial discoidin domain-containing receptor 1	Neurology	Q08345	OID21009	Weighted mode	206	0.138262	0.0585101	0.019061	Forward trans-MR	forward	EUR	Disease
Sjogren's syndrome	Sjogren_Syndrome	SS	Diseases of the musculoskeletal system and connective tissue	Autoimmune	DDR1	Epithelial discoidin domain-containing receptor 1	Neurology	Q08345	OID21009	Inverse variance weighted	206	-0.458763	0.0819396	2.15841e-08	Forward trans-MR	forward	EUR	Disease
Sjogren's syndrome	Sjogren_Syndrome	SS	Diseases of the musculoskeletal system and connective tissue	Autoimmune	DDR1	Epithelial discoidin domain-containing receptor 1	Neurology	Q08345	OID21009	MR Egger	206	-0.0570191	0.127513	0.655231	Forward trans-MR	forward	EUR	Disease
Sjogren's syndrome	Sjogren_Syndrome	SS	Diseases of the musculoskeletal system and connective tissue	Autoimmune	DDR1	Epithelial discoidin domain-containing receptor 1	Neurology	Q08345	OID21009	Weighted median	206	-0.314049	0.0819029	0.00012587	Forward trans-MR	forward	EUR	Disease
Sjogren's syndrome	Sjogren_Syndrome	SS	Diseases of the musculoskeletal system and connective tissue	Autoimmune	DDR1	Epithelial discoidin domain-containing receptor 1	Neurology	Q08345	OID21009	Weighted mode	206	-0.104927	0.121924	0.390468	Forward trans-MR	forward	EUR	Disease
Systemic lupus erythematosus	SLE	SLE	Diseases of the musculoskeletal system and connective tissue	Autoimmune	DDR1	Epithelial discoidin domain-containing receptor 1	Neurology	Q08345	OID21009	Inverse variance weighted	206	-0.620526	0.102406	1.36558e-09	Forward trans-MR	forward	EUR	Disease
Systemic lupus erythematosus	SLE	SLE	Diseases of the musculoskeletal system and connective tissue	Autoimmune	DDR1	Epithelial discoidin domain-containing receptor 1	Neurology	Q08345	OID21009	MR Egger	206	0.0250059	0.156794	0.873446	Forward trans-MR	forward	EUR	Disease
Systemic lupus erythematosus	SLE	SLE	Diseases of the musculoskeletal system and connective tissue	Autoimmune	DDR1	Epithelial discoidin domain-containing receptor 1	Neurology	Q08345	OID21009	Weighted median	206	-0.39156	0.108832	0.000320869	Forward trans-MR	forward	EUR	Disease
Systemic lupus erythematosus	SLE	SLE	Diseases of the musculoskeletal system and connective tissue	Autoimmune	DDR1	Epithelial discoidin domain-containing receptor 1	Neurology	Q08345	OID21009	Weighted mode	206	-0.37254	0.157424	0.0188903	Forward trans-MR	forward	EUR	Disease
Tonsillitis	Tonsillitis	Ton	Diseases of the respiratory system	Respiratory	DDR1	Epithelial discoidin domain-containing receptor 1	Neurology	Q08345	OID21009	Inverse variance weighted	206	0.148392	0.0225368	4.56631e-11	Forward trans-MR	forward	EUR	Disease
Tonsillitis	Tonsillitis	Ton	Diseases of the respiratory system	Respiratory	DDR1	Epithelial discoidin domain-containing receptor 1	Neurology	Q08345	OID21009	MR Egger	206	0.126697	0.0355635	0.000457172	Forward trans-MR	forward	EUR	Disease
Tonsillitis	Tonsillitis	Ton	Diseases of the respiratory system	Respiratory	DDR1	Epithelial discoidin domain-containing receptor 1	Neurology	Q08345	OID21009	Weighted median	206	0.110796	0.0367872	0.00259703	Forward trans-MR	forward	EUR	Disease
Tonsillitis	Tonsillitis	Ton	Diseases of the respiratory system	Respiratory	DDR1	Epithelial discoidin domain-containing receptor 1	Neurology	Q08345	OID21009	Weighted mode	206	0.0848211	0.042083	0.0451507	Forward trans-MR	forward	EUR	Disease
Psoriasis vulgaris	PsV	PsV	Diseases of the skin and subcutaneous tissue	Autoimmune	DDX58	Antiviral innate immune response receptor RIG-I	Oncology	O95786	OID21226	Inverse variance weighted	48	0.353137	0.040844	5.33387e-18	Forward trans-MR	forward	EUR	Disease
Psoriasis vulgaris	PsV	PsV	Diseases of the skin and subcutaneous tissue	Autoimmune	DDX58	Antiviral innate immune response receptor RIG-I	Oncology	O95786	OID21226	MR Egger	48	0.21205	0.0612902	0.00117684	Forward trans-MR	forward	EUR	Disease
Psoriasis vulgaris	PsV	PsV	Diseases of the skin and subcutaneous tissue	Autoimmune	DDX58	Antiviral innate immune response receptor RIG-I	Oncology	O95786	OID21226	Weighted median	48	0.326478	0.055908	5.23384e-09	Forward trans-MR	forward	EUR	Disease
Psoriasis vulgaris	PsV	PsV	Diseases of the skin and subcutaneous tissue	Autoimmune	DDX58	Antiviral innate immune response receptor RIG-I	Oncology	O95786	OID21226	Weighted mode	48	0.322799	0.0588906	1.62528e-06	Forward trans-MR	forward	EUR	Disease
Hyperthyroidism	Hyperthyroidism	Hype	Endocrine, nutritional and metabolic diseases	Metabolic	DEFB4A_DEFB4B	Beta-defensin 4A	Oncology	O15263	OID21373	Inverse variance weighted	53	-1.33998	0.250561	8.89776e-08	Forward trans-MR	forward	EUR	Disease
Hyperthyroidism	Hyperthyroidism	Hype	Endocrine, nutritional and metabolic diseases	Metabolic	DEFB4A_DEFB4B	Beta-defensin 4A	Oncology	O15263	OID21373	MR Egger	53	-0.278084	0.675661	0.682377	Forward trans-MR	forward	EUR	Disease
Hyperthyroidism	Hyperthyroidism	Hype	Endocrine, nutritional and metabolic diseases	Metabolic	DEFB4A_DEFB4B	Beta-defensin 4A	Oncology	O15263	OID21373	Weighted median	53	-0.489316	0.147305	0.000894437	Forward trans-MR	forward	EUR	Disease
Hyperthyroidism	Hyperthyroidism	Hype	Endocrine, nutritional and metabolic diseases	Metabolic	DEFB4A_DEFB4B	Beta-defensin 4A	Oncology	O15263	OID21373	Weighted mode	53	-0.161531	0.134689	0.235854	Forward trans-MR	forward	EUR	Disease
IgA nephritis	IgA_nephritis	IN	Diseases of the genitourinary system	Renal	DEFB4A_DEFB4B	Beta-defensin 4A	Oncology	O15263	OID21373	Inverse variance weighted	53	0.566346	0.0968503	4.98574e-09	Forward trans-MR	forward	EUR	Disease
IgA nephritis	IgA_nephritis	IN	Diseases of the genitourinary system	Renal	DEFB4A_DEFB4B	Beta-defensin 4A	Oncology	O15263	OID21373	MR Egger	53	0.323057	0.294361	0.277584	Forward trans-MR	forward	EUR	Disease
IgA nephritis	IgA_nephritis	IN	Diseases of the genitourinary system	Renal	DEFB4A_DEFB4B	Beta-defensin 4A	Oncology	O15263	OID21373	Weighted median	53	0.222309	0.067987	0.00107595	Forward trans-MR	forward	EUR	Disease
IgA nephritis	IgA_nephritis	IN	Diseases of the genitourinary system	Renal	DEFB4A_DEFB4B	Beta-defensin 4A	Oncology	O15263	OID21373	Weighted mode	53	0.142402	0.0736428	0.0586029	Forward trans-MR	forward	EUR	Disease
Inguinal hernia	Ing_hernia	InH	Diseases of the digestive system	Digestive	DEFB4A_DEFB4B	Beta-defensin 4A	Oncology	O15263	OID21373	Inverse variance weighted	53	0.352707	0.0583238	1.47203e-09	Forward trans-MR	forward	EUR	Disease
Inguinal hernia	Ing_hernia	InH	Diseases of the digestive system	Digestive	DEFB4A_DEFB4B	Beta-defensin 4A	Oncology	O15263	OID21373	MR Egger	53	0.22809	0.175961	0.200721	Forward trans-MR	forward	EUR	Disease
Inguinal hernia	Ing_hernia	InH	Diseases of the digestive system	Digestive	DEFB4A_DEFB4B	Beta-defensin 4A	Oncology	O15263	OID21373	Weighted median	53	0.219941	0.0571023	0.000117296	Forward trans-MR	forward	EUR	Disease
Inguinal hernia	Ing_hernia	InH	Diseases of the digestive system	Digestive	DEFB4A_DEFB4B	Beta-defensin 4A	Oncology	O15263	OID21373	Weighted mode	53	0.12375	0.0829043	0.141562	Forward trans-MR	forward	EUR	Disease
Malignant lymphoma	Malignant_Lymphoma	ML	Neoplasms	Neoplasms	DEFB4A_DEFB4B	Beta-defensin 4A	Oncology	O15263	OID21373	Inverse variance weighted	53	-0.697626	0.111976	4.66077e-10	Forward trans-MR	forward	EUR	Disease
Malignant lymphoma	Malignant_Lymphoma	ML	Neoplasms	Neoplasms	DEFB4A_DEFB4B	Beta-defensin 4A	Oncology	O15263	OID21373	MR Egger	53	0.0897003	0.309929	0.773431	Forward trans-MR	forward	EUR	Disease
Malignant lymphoma	Malignant_Lymphoma	ML	Neoplasms	Neoplasms	DEFB4A_DEFB4B	Beta-defensin 4A	Oncology	O15263	OID21373	Weighted median	53	-0.457746	0.126443	0.000294412	Forward trans-MR	forward	EUR	Disease
Malignant lymphoma	Malignant_Lymphoma	ML	Neoplasms	Neoplasms	DEFB4A_DEFB4B	Beta-defensin 4A	Oncology	O15263	OID21373	Weighted mode	53	-0.197112	0.197004	0.321679	Forward trans-MR	forward	EUR	Disease
Stable angina pectoris	SAP	SAP	Diseases of the circulatory system	Cardiovascular	DEFB4A_DEFB4B	Beta-defensin 4A	Oncology	O15263	OID21373	Inverse variance weighted	47	0.251129	0.0460441	4.92249e-08	Forward trans-MR	forward	EUR	Disease
Stable angina pectoris	SAP	SAP	Diseases of the circulatory system	Cardiovascular	DEFB4A_DEFB4B	Beta-defensin 4A	Oncology	O15263	OID21373	MR Egger	47	-0.0424217	0.134104	0.753212	Forward trans-MR	forward	EUR	Disease
Stable angina pectoris	SAP	SAP	Diseases of the circulatory system	Cardiovascular	DEFB4A_DEFB4B	Beta-defensin 4A	Oncology	O15263	OID21373	Weighted median	47	0.176513	0.0552329	0.00139452	Forward trans-MR	forward	EUR	Disease
Stable angina pectoris	SAP	SAP	Diseases of the circulatory system	Cardiovascular	DEFB4A_DEFB4B	Beta-defensin 4A	Oncology	O15263	OID21373	Weighted mode	47	0.0987554	0.128186	0.444996	Forward trans-MR	forward	EUR	Disease
Systemic lupus erythematosus	SLE	SLE	Diseases of the musculoskeletal system and connective tissue	Autoimmune	DEFB4A_DEFB4B	Beta-defensin 4A	Oncology	O15263	OID21373	Inverse variance weighted	53	-2.3477	0.345813	1.12968e-11	Forward trans-MR	forward	EUR	Disease
Systemic lupus erythematosus	SLE	SLE	Diseases of the musculoskeletal system and connective tissue	Autoimmune	DEFB4A_DEFB4B	Beta-defensin 4A	Oncology	O15263	OID21373	MR Egger	53	-0.911943	0.932066	0.33249	Forward trans-MR	forward	EUR	Disease
Systemic lupus erythematosus	SLE	SLE	Diseases of the musculoskeletal system and connective tissue	Autoimmune	DEFB4A_DEFB4B	Beta-defensin 4A	Oncology	O15263	OID21373	Weighted median	53	-1.49209	0.30903	1.37709e-06	Forward trans-MR	forward	EUR	Disease
Systemic lupus erythematosus	SLE	SLE	Diseases of the musculoskeletal system and connective tissue	Autoimmune	DEFB4A_DEFB4B	Beta-defensin 4A	Oncology	O15263	OID21373	Weighted mode	53	-1.09252	0.441927	0.0167382	Forward trans-MR	forward	EUR	Disease
Retinal detachment	Retinal_Detachment	RD	Diseases of the eye and adnexa	Eye	DIPK2B	Divergent protein kinase domain 2B	Inflammation_II	Q9H7Y0	OID30582	Inverse variance weighted	33	0.264216	0.0495843	9.89566e-08	Forward trans-MR	forward	EUR	Disease
Retinal detachment	Retinal_Detachment	RD	Diseases of the eye and adnexa	Eye	DIPK2B	Divergent protein kinase domain 2B	Inflammation_II	Q9H7Y0	OID30582	MR Egger	33	0.239196	0.106615	0.0321464	Forward trans-MR	forward	EUR	Disease
Retinal detachment	Retinal_Detachment	RD	Diseases of the eye and adnexa	Eye	DIPK2B	Divergent protein kinase domain 2B	Inflammation_II	Q9H7Y0	OID30582	Weighted median	33	0.331277	0.0744773	8.66625e-06	Forward trans-MR	forward	EUR	Disease
Retinal detachment	Retinal_Detachment	RD	Diseases of the eye and adnexa	Eye	DIPK2B	Divergent protein kinase domain 2B	Inflammation_II	Q9H7Y0	OID30582	Weighted mode	33	0.338094	0.0921428	0.000878131	Forward trans-MR	forward	EUR	Disease
Varicose	Varicose	Var	Diseases of the circulatory system	Cardiovascular	DIPK2B	Divergent protein kinase domain 2B	Inflammation_II	Q9H7Y0	OID30582	Inverse variance weighted	33	0.304463	0.0350889	4.06711e-18	Forward trans-MR	forward	EUR	Disease
Varicose	Varicose	Var	Diseases of the circulatory system	Cardiovascular	DIPK2B	Divergent protein kinase domain 2B	Inflammation_II	Q9H7Y0	OID30582	MR Egger	33	0.372239	0.0757774	2.76143e-05	Forward trans-MR	forward	EUR	Disease
Varicose	Varicose	Var	Diseases of the circulatory system	Cardiovascular	DIPK2B	Divergent protein kinase domain 2B	Inflammation_II	Q9H7Y0	OID30582	Weighted median	33	0.30634	0.0456539	1.9455e-11	Forward trans-MR	forward	EUR	Disease
Varicose	Varicose	Var	Diseases of the circulatory system	Cardiovascular	DIPK2B	Divergent protein kinase domain 2B	Inflammation_II	Q9H7Y0	OID30582	Weighted mode	33	0.334017	0.0489123	1.00851e-07	Forward trans-MR	forward	EUR	Disease
Chronic heart failure	CHF	CHF	Diseases of the circulatory system	Cardiovascular	DKK4	Dickkopf-related protein 4	Neurology	Q9UBT3	OID20934	Inverse variance weighted	94	-0.135657	0.0233872	6.6131e-09	Forward trans-MR	forward	EUR	Disease
Chronic heart failure	CHF	CHF	Diseases of the circulatory system	Cardiovascular	DKK4	Dickkopf-related protein 4	Neurology	Q9UBT3	OID20934	MR Egger	94	-0.152704	0.0349983	3.34536e-05	Forward trans-MR	forward	EUR	Disease
Chronic heart failure	CHF	CHF	Diseases of the circulatory system	Cardiovascular	DKK4	Dickkopf-related protein 4	Neurology	Q9UBT3	OID20934	Weighted median	94	-0.132627	0.0336986	8.29597e-05	Forward trans-MR	forward	EUR	Disease
Chronic heart failure	CHF	CHF	Diseases of the circulatory system	Cardiovascular	DKK4	Dickkopf-related protein 4	Neurology	Q9UBT3	OID20934	Weighted mode	94	-0.151594	0.038815	0.000178057	Forward trans-MR	forward	EUR	Disease
Skin cancer	SkC	SkC	Neoplasms	Neoplasms	DLK1	Protein delta homolog 1	Cardiometabolic	P80370	OID20295	Inverse variance weighted	102	0.0644243	0.011828	5.12972e-08	Forward trans-MR	forward	EUR	Disease
Skin cancer	SkC	SkC	Neoplasms	Neoplasms	DLK1	Protein delta homolog 1	Cardiometabolic	P80370	OID20295	MR Egger	102	0.0579968	0.0178457	0.00157319	Forward trans-MR	forward	EUR	Disease
Skin cancer	SkC	SkC	Neoplasms	Neoplasms	DLK1	Protein delta homolog 1	Cardiometabolic	P80370	OID20295	Weighted median	102	0.0681537	0.0162402	2.70949e-05	Forward trans-MR	forward	EUR	Disease
Skin cancer	SkC	SkC	Neoplasms	Neoplasms	DLK1	Protein delta homolog 1	Cardiometabolic	P80370	OID20295	Weighted mode	102	0.0696337	0.0146549	6.69818e-06	Forward trans-MR	forward	EUR	Disease
Type 2 diabetes	T2D	T2D	Endocrine, nutritional and metabolic diseases	Metabolic	DLK1	Protein delta homolog 1	Cardiometabolic	P80370	OID20295	Inverse variance weighted	102	-0.0628721	0.0106102	3.11092e-09	Forward trans-MR	forward	EUR	Disease
Type 2 diabetes	T2D	T2D	Endocrine, nutritional and metabolic diseases	Metabolic	DLK1	Protein delta homolog 1	Cardiometabolic	P80370	OID20295	MR Egger	102	-0.0608575	0.0161841	0.000285919	Forward trans-MR	forward	EUR	Disease
Type 2 diabetes	T2D	T2D	Endocrine, nutritional and metabolic diseases	Metabolic	DLK1	Protein delta homolog 1	Cardiometabolic	P80370	OID20295	Weighted median	102	-0.0693918	0.0161283	1.6889e-05	Forward trans-MR	forward	EUR	Disease
Type 2 diabetes	T2D	T2D	Endocrine, nutritional and metabolic diseases	Metabolic	DLK1	Protein delta homolog 1	Cardiometabolic	P80370	OID20295	Weighted mode	102	-0.0589126	0.0145997	0.000106228	Forward trans-MR	forward	EUR	Disease
Colon polyp	Colon_polyp	CP	Diseases of the digestive system	Digestive	DLL4	Delta-like protein 4	Cardiometabolic_II	Q9NR61	OID30255	Inverse variance weighted	2	-0.589408	0.102284	8.28989e-09	Forward trans-MR	forward	EUR	Disease
Facial nerve palsy (Bell's palsy)	FacialN_palsy	FNP	Diseases of the nervous system	Nervous	DNPH1	2'-deoxynucleoside 5'-phosphate N-hydrolase 1	Inflammation	O43598	OID20744	Inverse variance weighted	32	0.471721	0.0752712	3.68172e-10	Forward trans-MR	forward	EUR	Disease
Facial nerve palsy (Bell's palsy)	FacialN_palsy	FNP	Diseases of the nervous system	Nervous	DNPH1	2'-deoxynucleoside 5'-phosphate N-hydrolase 1	Inflammation	O43598	OID20744	MR Egger	32	0.364106	0.111471	0.00272765	Forward trans-MR	forward	EUR	Disease
Facial nerve palsy (Bell's palsy)	FacialN_palsy	FNP	Diseases of the nervous system	Nervous	DNPH1	2'-deoxynucleoside 5'-phosphate N-hydrolase 1	Inflammation	O43598	OID20744	Weighted median	32	0.390469	0.111621	0.00046848	Forward trans-MR	forward	EUR	Disease
Facial nerve palsy (Bell's palsy)	FacialN_palsy	FNP	Diseases of the nervous system	Nervous	DNPH1	2'-deoxynucleoside 5'-phosphate N-hydrolase 1	Inflammation	O43598	OID20744	Weighted mode	32	0.434141	0.105318	0.000259807	Forward trans-MR	forward	EUR	Disease
Carpal tunnel syndrome	Carpal_Tunnel_Syndrome	CTS	Diseases of the nervous system	Nervous	DPEP1	Dipeptidase 1	Neurology	P16444	OID20897	Inverse variance weighted	278	0.0432217	0.00644578	2.00819e-11	Forward trans-MR	forward	EUR	Disease
Carpal tunnel syndrome	Carpal_Tunnel_Syndrome	CTS	Diseases of the nervous system	Nervous	DPEP1	Dipeptidase 1	Neurology	P16444	OID20897	MR Egger	278	0.0436087	0.00932296	4.55053e-06	Forward trans-MR	forward	EUR	Disease
Carpal tunnel syndrome	Carpal_Tunnel_Syndrome	CTS	Diseases of the nervous system	Nervous	DPEP1	Dipeptidase 1	Neurology	P16444	OID20897	Weighted median	278	0.0461576	0.0109668	2.56674e-05	Forward trans-MR	forward	EUR	Disease
Carpal tunnel syndrome	Carpal_Tunnel_Syndrome	CTS	Diseases of the nervous system	Nervous	DPEP1	Dipeptidase 1	Neurology	P16444	OID20897	Weighted mode	278	0.0380821	0.0105365	0.000357615	Forward trans-MR	forward	EUR	Disease
Rheumatoid arthritis	RA	RA	Diseases of the musculoskeletal system and connective tissue	Autoimmune	DPEP1	Dipeptidase 1	Neurology	P16444	OID20897	Inverse variance weighted	278	0.0530371	0.00988771	8.14261e-08	Forward trans-MR	forward	EUR	Disease
Rheumatoid arthritis	RA	RA	Diseases of the musculoskeletal system and connective tissue	Autoimmune	DPEP1	Dipeptidase 1	Neurology	P16444	OID20897	MR Egger	278	0.0522535	0.0142895	0.000305769	Forward trans-MR	forward	EUR	Disease
Rheumatoid arthritis	RA	RA	Diseases of the musculoskeletal system and connective tissue	Autoimmune	DPEP1	Dipeptidase 1	Neurology	P16444	OID20897	Weighted median	278	0.0278487	0.0153783	0.0701548	Forward trans-MR	forward	EUR	Disease
Rheumatoid arthritis	RA	RA	Diseases of the musculoskeletal system and connective tissue	Autoimmune	DPEP1	Dipeptidase 1	Neurology	P16444	OID20897	Weighted mode	278	0.039315	0.0169493	0.0210919	Forward trans-MR	forward	EUR	Disease
Atrial flutter/fibrillation	Atrial_Flutter	AF	Diseases of the circulatory system	Cardiovascular	DXO	Decapping and exoribonuclease protein	Neurology_II	O77932	OID31080	Inverse variance weighted	76	0.101711	0.0181724	2.18088e-08	Forward trans-MR	forward	EUR	Disease
Atrial flutter/fibrillation	Atrial_Flutter	AF	Diseases of the circulatory system	Cardiovascular	DXO	Decapping and exoribonuclease protein	Neurology_II	O77932	OID31080	MR Egger	76	0.0867028	0.0253476	0.00102037	Forward trans-MR	forward	EUR	Disease
Atrial flutter/fibrillation	Atrial_Flutter	AF	Diseases of the circulatory system	Cardiovascular	DXO	Decapping and exoribonuclease protein	Neurology_II	O77932	OID31080	Weighted median	76	0.0586951	0.0239131	0.0141074	Forward trans-MR	forward	EUR	Disease
Atrial flutter/fibrillation	Atrial_Flutter	AF	Diseases of the circulatory system	Cardiovascular	DXO	Decapping and exoribonuclease protein	Neurology_II	O77932	OID31080	Weighted mode	76	0.067415	0.0251749	0.00909859	Forward trans-MR	forward	EUR	Disease
Cardiac valvular disease	Cardiac_Valvular_Disease	CVD	Diseases of the circulatory system	Cardiovascular	DXO	Decapping and exoribonuclease protein	Neurology_II	O77932	OID31080	Inverse variance weighted	76	0.105464	0.0177614	2.88818e-09	Forward trans-MR	forward	EUR	Disease
Cardiac valvular disease	Cardiac_Valvular_Disease	CVD	Diseases of the circulatory system	Cardiovascular	DXO	Decapping and exoribonuclease protein	Neurology_II	O77932	OID31080	MR Egger	76	0.108192	0.0246613	3.74839e-05	Forward trans-MR	forward	EUR	Disease
Cardiac valvular disease	Cardiac_Valvular_Disease	CVD	Diseases of the circulatory system	Cardiovascular	DXO	Decapping and exoribonuclease protein	Neurology_II	O77932	OID31080	Weighted median	76	0.0863781	0.0264256	0.00108033	Forward trans-MR	forward	EUR	Disease
Cardiac valvular disease	Cardiac_Valvular_Disease	CVD	Diseases of the circulatory system	Cardiovascular	DXO	Decapping and exoribonuclease protein	Neurology_II	O77932	OID31080	Weighted mode	76	0.0873618	0.0238147	0.000453897	Forward trans-MR	forward	EUR	Disease
Chronic suppurative otitis media	CSOM	CSOM	Diseases of the ear and mastoid process	Ear	DXO	Decapping and exoribonuclease protein	Neurology_II	O77932	OID31080	Inverse variance weighted	76	-0.354566	0.0637564	2.67848e-08	Forward trans-MR	forward	EUR	Disease
Chronic suppurative otitis media	CSOM	CSOM	Diseases of the ear and mastoid process	Ear	DXO	Decapping and exoribonuclease protein	Neurology_II	O77932	OID31080	MR Egger	76	-0.434517	0.0889369	5.80223e-06	Forward trans-MR	forward	EUR	Disease
Chronic suppurative otitis media	CSOM	CSOM	Diseases of the ear and mastoid process	Ear	DXO	Decapping and exoribonuclease protein	Neurology_II	O77932	OID31080	Weighted median	76	-0.375322	0.113339	0.000927987	Forward trans-MR	forward	EUR	Disease
Chronic suppurative otitis media	CSOM	CSOM	Diseases of the ear and mastoid process	Ear	DXO	Decapping and exoribonuclease protein	Neurology_II	O77932	OID31080	Weighted mode	76	-0.398497	0.0993486	0.000141594	Forward trans-MR	forward	EUR	Disease
Varicose	Varicose	Var	Diseases of the circulatory system	Cardiovascular	DXO	Decapping and exoribonuclease protein	Neurology_II	O77932	OID31080	Inverse variance weighted	76	0.148051	0.0275403	7.62407e-08	Forward trans-MR	forward	EUR	Disease
Varicose	Varicose	Var	Diseases of the circulatory system	Cardiovascular	DXO	Decapping and exoribonuclease protein	Neurology_II	O77932	OID31080	MR Egger	76	0.0554364	0.0352535	0.120099	Forward trans-MR	forward	EUR	Disease
Varicose	Varicose	Var	Diseases of the circulatory system	Cardiovascular	DXO	Decapping and exoribonuclease protein	Neurology_II	O77932	OID31080	Weighted median	76	0.066492	0.026325	0.0115432	Forward trans-MR	forward	EUR	Disease
Varicose	Varicose	Var	Diseases of the circulatory system	Cardiovascular	DXO	Decapping and exoribonuclease protein	Neurology_II	O77932	OID31080	Weighted mode	76	0.0797594	0.0249605	0.00204353	Forward trans-MR	forward	EUR	Disease
Nasal polyp	Nasal_polyp	NP	Diseases of the respiratory system	Respiratory	DYNLT1	Dynein light chain Tctex-type 1	Neurology_II	P63172	OID30925	Inverse variance weighted	175	0.0989291	0.016905	4.85518e-09	Forward trans-MR	forward	EUR	Disease
Nasal polyp	Nasal_polyp	NP	Diseases of the respiratory system	Respiratory	DYNLT1	Dynein light chain Tctex-type 1	Neurology_II	P63172	OID30925	MR Egger	175	0.107081	0.0246661	2.40606e-05	Forward trans-MR	forward	EUR	Disease
Nasal polyp	Nasal_polyp	NP	Diseases of the respiratory system	Respiratory	DYNLT1	Dynein light chain Tctex-type 1	Neurology_II	P63172	OID30925	Weighted median	175	0.0902087	0.0259988	0.000520993	Forward trans-MR	forward	EUR	Disease
Nasal polyp	Nasal_polyp	NP	Diseases of the respiratory system	Respiratory	DYNLT1	Dynein light chain Tctex-type 1	Neurology_II	P63172	OID30925	Weighted mode	175	0.0997809	0.0239383	4.83041e-05	Forward trans-MR	forward	EUR	Disease
Aplastic anemia	Aplastic_Anemia	ApA	Diseases of the blood and blood-forming organs and certain disorders involving the immune mechanism	Blood	ECE1	Endothelin-converting enzyme 1	Neurology	P42892	OID20891	Inverse variance weighted	50	-0.233117	0.0394349	3.39166e-09	Forward trans-MR	forward	EUR	Disease
Aplastic anemia	Aplastic_Anemia	ApA	Diseases of the blood and blood-forming organs and certain disorders involving the immune mechanism	Blood	ECE1	Endothelin-converting enzyme 1	Neurology	P42892	OID20891	MR Egger	50	-0.221246	0.0643787	0.00122543	Forward trans-MR	forward	EUR	Disease
Aplastic anemia	Aplastic_Anemia	ApA	Diseases of the blood and blood-forming organs and certain disorders involving the immune mechanism	Blood	ECE1	Endothelin-converting enzyme 1	Neurology	P42892	OID20891	Weighted median	50	-0.213959	0.058597	0.00026085	Forward trans-MR	forward	EUR	Disease
Aplastic anemia	Aplastic_Anemia	ApA	Diseases of the blood and blood-forming organs and certain disorders involving the immune mechanism	Blood	ECE1	Endothelin-converting enzyme 1	Neurology	P42892	OID20891	Weighted mode	50	-0.236739	0.0537305	5.72296e-05	Forward trans-MR	forward	EUR	Disease
Breast cancer	BrC	BC	Neoplasms	Neoplasms	ECE1	Endothelin-converting enzyme 1	Neurology	P42892	OID20891	Inverse variance weighted	50	-0.137045	0.0214209	1.57727e-10	Forward trans-MR	forward	EUR	Disease
Breast cancer	BrC	BC	Neoplasms	Neoplasms	ECE1	Endothelin-converting enzyme 1	Neurology	P42892	OID20891	MR Egger	50	-0.104766	0.0342897	0.0036644	Forward trans-MR	forward	EUR	Disease
Breast cancer	BrC	BC	Neoplasms	Neoplasms	ECE1	Endothelin-converting enzyme 1	Neurology	P42892	OID20891	Weighted median	50	-0.155431	0.0318739	1.08012e-06	Forward trans-MR	forward	EUR	Disease
Breast cancer	BrC	BC	Neoplasms	Neoplasms	ECE1	Endothelin-converting enzyme 1	Neurology	P42892	OID20891	Weighted mode	50	-0.156677	0.0300239	3.64262e-06	Forward trans-MR	forward	EUR	Disease
Cardiac valvular disease	Cardiac_Valvular_Disease	CVD	Diseases of the circulatory system	Cardiovascular	ECE1	Endothelin-converting enzyme 1	Neurology	P42892	OID20891	Inverse variance weighted	50	-0.112721	0.0206272	4.63749e-08	Forward trans-MR	forward	EUR	Disease
Cardiac valvular disease	Cardiac_Valvular_Disease	CVD	Diseases of the circulatory system	Cardiovascular	ECE1	Endothelin-converting enzyme 1	Neurology	P42892	OID20891	MR Egger	50	-0.138205	0.033694	0.000157737	Forward trans-MR	forward	EUR	Disease
Cardiac valvular disease	Cardiac_Valvular_Disease	CVD	Diseases of the circulatory system	Cardiovascular	ECE1	Endothelin-converting enzyme 1	Neurology	P42892	OID20891	Weighted median	50	-0.127617	0.0291005	1.15774e-05	Forward trans-MR	forward	EUR	Disease
Cardiac valvular disease	Cardiac_Valvular_Disease	CVD	Diseases of the circulatory system	Cardiovascular	ECE1	Endothelin-converting enzyme 1	Neurology	P42892	OID20891	Weighted mode	50	-0.134303	0.0259667	4.27606e-06	Forward trans-MR	forward	EUR	Disease
Endometriosis	Endometriosis	EM	Diseases of the genitourinary system	Genitourinary	ECE1	Endothelin-converting enzyme 1	Neurology	P42892	OID20891	Inverse variance weighted	50	-0.243977	0.0428017	1.19682e-08	Forward trans-MR	forward	EUR	Disease
Endometriosis	Endometriosis	EM	Diseases of the genitourinary system	Genitourinary	ECE1	Endothelin-converting enzyme 1	Neurology	P42892	OID20891	MR Egger	50	-0.257302	0.0694854	0.00054972	Forward trans-MR	forward	EUR	Disease
Endometriosis	Endometriosis	EM	Diseases of the genitourinary system	Genitourinary	ECE1	Endothelin-converting enzyme 1	Neurology	P42892	OID20891	Weighted median	50	-0.26446	0.0612913	1.59739e-05	Forward trans-MR	forward	EUR	Disease
Endometriosis	Endometriosis	EM	Diseases of the genitourinary system	Genitourinary	ECE1	Endothelin-converting enzyme 1	Neurology	P42892	OID20891	Weighted mode	50	-0.307181	0.0562815	1.58184e-06	Forward trans-MR	forward	EUR	Disease
Asthma	Asthma	As	Diseases of the respiratory system	Respiratory	ECM1	Extracellular matrix protein 1	Inflammation_II	Q16610	OID30736	Inverse variance weighted	192	0.0395759	0.00669035	3.31131e-09	Forward trans-MR	forward	EUR	Disease
Asthma	Asthma	As	Diseases of the respiratory system	Respiratory	ECM1	Extracellular matrix protein 1	Inflammation_II	Q16610	OID30736	MR Egger	192	0.0459074	0.0117377	0.000127821	Forward trans-MR	forward	EUR	Disease
Asthma	Asthma	As	Diseases of the respiratory system	Respiratory	ECM1	Extracellular matrix protein 1	Inflammation_II	Q16610	OID30736	Weighted median	192	0.041131	0.0103254	6.79096e-05	Forward trans-MR	forward	EUR	Disease
Asthma	Asthma	As	Diseases of the respiratory system	Respiratory	ECM1	Extracellular matrix protein 1	Inflammation_II	Q16610	OID30736	Weighted mode	192	0.0385264	0.00975201	0.000109615	Forward trans-MR	forward	EUR	Disease
Pediatric asthma	Ped_asthma	PA	Diseases of the respiratory system	Respiratory	ECM1	Extracellular matrix protein 1	Inflammation_II	Q16610	OID30736	Inverse variance weighted	192	0.0512019	0.00765839	2.29783e-11	Forward trans-MR	forward	EUR	Disease
Pediatric asthma	Ped_asthma	PA	Diseases of the respiratory system	Respiratory	ECM1	Extracellular matrix protein 1	Inflammation_II	Q16610	OID30736	MR Egger	192	0.0582569	0.0133541	2.10715e-05	Forward trans-MR	forward	EUR	Disease
Pediatric asthma	Ped_asthma	PA	Diseases of the respiratory system	Respiratory	ECM1	Extracellular matrix protein 1	Inflammation_II	Q16610	OID30736	Weighted median	192	0.054064	0.0114663	2.4166e-06	Forward trans-MR	forward	EUR	Disease
Pediatric asthma	Ped_asthma	PA	Diseases of the respiratory system	Respiratory	ECM1	Extracellular matrix protein 1	Inflammation_II	Q16610	OID30736	Weighted mode	192	0.0541964	0.0115967	5.58236e-06	Forward trans-MR	forward	EUR	Disease
Type 1 diabetes	T1D	T1D	Endocrine, nutritional and metabolic diseases	Autoimmune	EDAR	Tumor necrosis factor receptor superfamily member EDAR	Inflammation	Q9UNE0	OID20525	Inverse variance weighted	182	-0.12445	0.0213184	5.29323e-09	Forward trans-MR	forward	EUR	Disease
Type 1 diabetes	T1D	T1D	Endocrine, nutritional and metabolic diseases	Autoimmune	EDAR	Tumor necrosis factor receptor superfamily member EDAR	Inflammation	Q9UNE0	OID20525	MR Egger	182	-0.120747	0.0317266	0.000193542	Forward trans-MR	forward	EUR	Disease
Type 1 diabetes	T1D	T1D	Endocrine, nutritional and metabolic diseases	Autoimmune	EDAR	Tumor necrosis factor receptor superfamily member EDAR	Inflammation	Q9UNE0	OID20525	Weighted median	182	-0.10829	0.0343546	0.00162085	Forward trans-MR	forward	EUR	Disease
Type 1 diabetes	T1D	T1D	Endocrine, nutritional and metabolic diseases	Autoimmune	EDAR	Tumor necrosis factor receptor superfamily member EDAR	Inflammation	Q9UNE0	OID20525	Weighted mode	182	-0.117683	0.0321302	0.000327553	Forward trans-MR	forward	EUR	Disease
Carpal tunnel syndrome	Carpal_Tunnel_Syndrome	CTS	Diseases of the nervous system	Nervous	EFEMP1	EGF-containing fibulin-like extracellular matrix protein 1	Cardiometabolic	Q12805	OID20414	Inverse variance weighted	35	0.270646	0.0382737	1.53461e-12	Forward trans-MR	forward	EUR	Disease
Carpal tunnel syndrome	Carpal_Tunnel_Syndrome	CTS	Diseases of the nervous system	Nervous	EFEMP1	EGF-containing fibulin-like extracellular matrix protein 1	Cardiometabolic	Q12805	OID20414	MR Egger	35	0.317116	0.0688672	5.88297e-05	Forward trans-MR	forward	EUR	Disease
Carpal tunnel syndrome	Carpal_Tunnel_Syndrome	CTS	Diseases of the nervous system	Nervous	EFEMP1	EGF-containing fibulin-like extracellular matrix protein 1	Cardiometabolic	Q12805	OID20414	Weighted median	35	0.29439	0.0487547	1.55851e-09	Forward trans-MR	forward	EUR	Disease
Carpal tunnel syndrome	Carpal_Tunnel_Syndrome	CTS	Diseases of the nervous system	Nervous	EFEMP1	EGF-containing fibulin-like extracellular matrix protein 1	Cardiometabolic	Q12805	OID20414	Weighted mode	35	0.317318	0.0469184	8.94776e-08	Forward trans-MR	forward	EUR	Disease
Inguinal hernia	Ing_hernia	InH	Diseases of the digestive system	Digestive	EFEMP1	EGF-containing fibulin-like extracellular matrix protein 1	Cardiometabolic	Q12805	OID20414	Inverse variance weighted	35	-0.844493	0.0709708	1.19551e-32	Forward trans-MR	forward	EUR	Disease
Inguinal hernia	Ing_hernia	InH	Diseases of the digestive system	Digestive	EFEMP1	EGF-containing fibulin-like extracellular matrix protein 1	Cardiometabolic	Q12805	OID20414	MR Egger	35	-1.02572	0.12314	1.2729e-09	Forward trans-MR	forward	EUR	Disease
Inguinal hernia	Ing_hernia	InH	Diseases of the digestive system	Digestive	EFEMP1	EGF-containing fibulin-like extracellular matrix protein 1	Cardiometabolic	Q12805	OID20414	Weighted median	35	-0.903891	0.0620705	4.87755e-48	Forward trans-MR	forward	EUR	Disease
Inguinal hernia	Ing_hernia	InH	Diseases of the digestive system	Digestive	EFEMP1	EGF-containing fibulin-like extracellular matrix protein 1	Cardiometabolic	Q12805	OID20414	Weighted mode	35	-0.953458	0.0618051	6.42834e-17	Forward trans-MR	forward	EUR	Disease
Uterine prolapse	Uterine_prolapse	UP	Diseases of the genitourinary system	Genitourinary	EFEMP1	EGF-containing fibulin-like extracellular matrix protein 1	Cardiometabolic	Q12805	OID20414	Inverse variance weighted	35	-0.455766	0.0645425	1.64735e-12	Forward trans-MR	forward	EUR	Disease
Uterine prolapse	Uterine_prolapse	UP	Diseases of the genitourinary system	Genitourinary	EFEMP1	EGF-containing fibulin-like extracellular matrix protein 1	Cardiometabolic	Q12805	OID20414	MR Egger	35	-0.560838	0.115268	2.74038e-05	Forward trans-MR	forward	EUR	Disease
Uterine prolapse	Uterine_prolapse	UP	Diseases of the genitourinary system	Genitourinary	EFEMP1	EGF-containing fibulin-like extracellular matrix protein 1	Cardiometabolic	Q12805	OID20414	Weighted median	35	-0.439607	0.074317	3.31286e-09	Forward trans-MR	forward	EUR	Disease
Uterine prolapse	Uterine_prolapse	UP	Diseases of the genitourinary system	Genitourinary	EFEMP1	EGF-containing fibulin-like extracellular matrix protein 1	Cardiometabolic	Q12805	OID20414	Weighted mode	35	-0.460465	0.0784012	1.25823e-06	Forward trans-MR	forward	EUR	Disease
Varicose	Varicose	Var	Diseases of the circulatory system	Cardiovascular	EFEMP1	EGF-containing fibulin-like extracellular matrix protein 1	Cardiometabolic	Q12805	OID20414	Inverse variance weighted	35	-0.190565	0.0313014	1.14289e-09	Forward trans-MR	forward	EUR	Disease
Varicose	Varicose	Var	Diseases of the circulatory system	Cardiovascular	EFEMP1	EGF-containing fibulin-like extracellular matrix protein 1	Cardiometabolic	Q12805	OID20414	MR Egger	35	-0.212531	0.0565034	0.000658764	Forward trans-MR	forward	EUR	Disease
Varicose	Varicose	Var	Diseases of the circulatory system	Cardiovascular	EFEMP1	EGF-containing fibulin-like extracellular matrix protein 1	Cardiometabolic	Q12805	OID20414	Weighted median	35	-0.17796	0.0494268	0.000317621	Forward trans-MR	forward	EUR	Disease
Varicose	Varicose	Var	Diseases of the circulatory system	Cardiovascular	EFEMP1	EGF-containing fibulin-like extracellular matrix protein 1	Cardiometabolic	Q12805	OID20414	Weighted mode	35	-0.197736	0.0525424	0.000634498	Forward trans-MR	forward	EUR	Disease
Cataract	Cataract	Cat	Diseases of the eye and adnexa	Eye	EFNA1	Ephrin-A1	Neurology	P20827	OID21125	Inverse variance weighted	67	-0.139027	0.0167774	1.16605e-16	Forward trans-MR	forward	EUR	Disease
Cataract	Cataract	Cat	Diseases of the eye and adnexa	Eye	EFNA1	Ephrin-A1	Neurology	P20827	OID21125	MR Egger	67	-0.158994	0.032224	5.89175e-06	Forward trans-MR	forward	EUR	Disease
Cataract	Cataract	Cat	Diseases of the eye and adnexa	Eye	EFNA1	Ephrin-A1	Neurology	P20827	OID21125	Weighted median	67	-0.132666	0.0243887	5.33776e-08	Forward trans-MR	forward	EUR	Disease
Cataract	Cataract	Cat	Diseases of the eye and adnexa	Eye	EFNA1	Ephrin-A1	Neurology	P20827	OID21125	Weighted mode	67	-0.140081	0.0227383	4.87766e-08	Forward trans-MR	forward	EUR	Disease
Chronic bronchitis	Chronic_bronchitis	CB	Diseases of the respiratory system	Respiratory	EFNA1	Ephrin-A1	Neurology	P20827	OID21125	Inverse variance weighted	67	-0.182438	0.0270211	1.46128e-11	Forward trans-MR	forward	EUR	Disease
Chronic bronchitis	Chronic_bronchitis	CB	Diseases of the respiratory system	Respiratory	EFNA1	Ephrin-A1	Neurology	P20827	OID21125	MR Egger	67	-0.212489	0.0522853	0.000132466	Forward trans-MR	forward	EUR	Disease
Chronic bronchitis	Chronic_bronchitis	CB	Diseases of the respiratory system	Respiratory	EFNA1	Ephrin-A1	Neurology	P20827	OID21125	Weighted median	67	-0.192974	0.0421485	4.68487e-06	Forward trans-MR	forward	EUR	Disease
Chronic bronchitis	Chronic_bronchitis	CB	Diseases of the respiratory system	Respiratory	EFNA1	Ephrin-A1	Neurology	P20827	OID21125	Weighted mode	67	-0.191084	0.0389475	6.37806e-06	Forward trans-MR	forward	EUR	Disease
Meniere's disease	Meniere	Men	Diseases of the ear and mastoid process	Ear	EFNA1	Ephrin-A1	Neurology	P20827	OID21125	Inverse variance weighted	67	0.365512	0.063266	7.58665e-09	Forward trans-MR	forward	EUR	Disease
Meniere's disease	Meniere	Men	Diseases of the ear and mastoid process	Ear	EFNA1	Ephrin-A1	Neurology	P20827	OID21125	MR Egger	67	0.273411	0.119971	0.0259614	Forward trans-MR	forward	EUR	Disease
Meniere's disease	Meniere	Men	Diseases of the ear and mastoid process	Ear	EFNA1	Ephrin-A1	Neurology	P20827	OID21125	Weighted median	67	0.363277	0.103537	0.000450366	Forward trans-MR	forward	EUR	Disease
Meniere's disease	Meniere	Men	Diseases of the ear and mastoid process	Ear	EFNA1	Ephrin-A1	Neurology	P20827	OID21125	Weighted mode	67	0.359934	0.0976048	0.000459577	Forward trans-MR	forward	EUR	Disease
Breast cancer	BrC	BC	Neoplasms	Neoplasms	ENG	Endoglin	Cardiometabolic	P17813	OID20287	Inverse variance weighted	120	-0.0687747	0.0122018	1.73588e-08	Forward trans-MR	forward	EUR	Disease
Breast cancer	BrC	BC	Neoplasms	Neoplasms	ENG	Endoglin	Cardiometabolic	P17813	OID20287	MR Egger	120	-0.0730188	0.0188258	0.00017333	Forward trans-MR	forward	EUR	Disease
Breast cancer	BrC	BC	Neoplasms	Neoplasms	ENG	Endoglin	Cardiometabolic	P17813	OID20287	Weighted median	120	-0.0849651	0.0197239	1.64936e-05	Forward trans-MR	forward	EUR	Disease
Breast cancer	BrC	BC	Neoplasms	Neoplasms	ENG	Endoglin	Cardiometabolic	P17813	OID20287	Weighted mode	120	-0.0772963	0.0176159	2.49025e-05	Forward trans-MR	forward	EUR	Disease
Cardiac valvular disease	Cardiac_Valvular_Disease	CVD	Diseases of the circulatory system	Cardiovascular	ENG	Endoglin	Cardiometabolic	P17813	OID20287	Inverse variance weighted	120	-0.0759787	0.0108544	2.56351e-12	Forward trans-MR	forward	EUR	Disease
Cardiac valvular disease	Cardiac_Valvular_Disease	CVD	Diseases of the circulatory system	Cardiovascular	ENG	Endoglin	Cardiometabolic	P17813	OID20287	MR Egger	120	-0.0756601	0.0163479	9.54292e-06	Forward trans-MR	forward	EUR	Disease
Cardiac valvular disease	Cardiac_Valvular_Disease	CVD	Diseases of the circulatory system	Cardiovascular	ENG	Endoglin	Cardiometabolic	P17813	OID20287	Weighted median	120	-0.0963671	0.0173796	2.94211e-08	Forward trans-MR	forward	EUR	Disease
Cardiac valvular disease	Cardiac_Valvular_Disease	CVD	Diseases of the circulatory system	Cardiovascular	ENG	Endoglin	Cardiometabolic	P17813	OID20287	Weighted mode	120	-0.0819634	0.0141983	6.3312e-08	Forward trans-MR	forward	EUR	Disease
Chronic heart failure	CHF	CHF	Diseases of the circulatory system	Cardiovascular	ENG	Endoglin	Cardiometabolic	P17813	OID20287	Inverse variance weighted	120	-0.0869183	0.0150535	7.74317e-09	Forward trans-MR	forward	EUR	Disease
Chronic heart failure	CHF	CHF	Diseases of the circulatory system	Cardiovascular	ENG	Endoglin	Cardiometabolic	P17813	OID20287	MR Egger	120	-0.0709776	0.0228852	0.00240923	Forward trans-MR	forward	EUR	Disease
Chronic heart failure	CHF	CHF	Diseases of the circulatory system	Cardiovascular	ENG	Endoglin	Cardiometabolic	P17813	OID20287	Weighted median	120	-0.113782	0.0241182	2.38553e-06	Forward trans-MR	forward	EUR	Disease
Chronic heart failure	CHF	CHF	Diseases of the circulatory system	Cardiovascular	ENG	Endoglin	Cardiometabolic	P17813	OID20287	Weighted mode	120	-0.095663	0.0214468	1.86604e-05	Forward trans-MR	forward	EUR	Disease
Endometrial cancer	EnC	EnC	Neoplasms	Neoplasms	ENPP5	Ectonucleotide pyrophosphatase/phosphodiesterase family member 5	Inflammation	Q9UJA9	OID20736	Inverse variance weighted	216	-0.10774	0.0187278	8.77174e-09	Forward trans-MR	forward	EUR	Disease
Endometrial cancer	EnC	EnC	Neoplasms	Neoplasms	ENPP5	Ectonucleotide pyrophosphatase/phosphodiesterase family member 5	Inflammation	Q9UJA9	OID20736	MR Egger	216	-0.0813393	0.02386	0.000779036	Forward trans-MR	forward	EUR	Disease
Endometrial cancer	EnC	EnC	Neoplasms	Neoplasms	ENPP5	Ectonucleotide pyrophosphatase/phosphodiesterase family member 5	Inflammation	Q9UJA9	OID20736	Weighted median	216	-0.0606974	0.0311975	0.0517046	Forward trans-MR	forward	EUR	Disease
Endometrial cancer	EnC	EnC	Neoplasms	Neoplasms	ENPP5	Ectonucleotide pyrophosphatase/phosphodiesterase family member 5	Inflammation	Q9UJA9	OID20736	Weighted mode	216	-0.0738909	0.0252422	0.0037872	Forward trans-MR	forward	EUR	Disease
Stable angina pectoris	SAP	SAP	Diseases of the circulatory system	Cardiovascular	ENPP6	Glycerophosphocholine cholinephosphodiesterase ENPP6	Cardiometabolic_II	Q6UWR7	OID30273	Inverse variance weighted	136	0.0992029	0.0152555	7.88544e-11	Forward trans-MR	forward	EUR	Disease
Stable angina pectoris	SAP	SAP	Diseases of the circulatory system	Cardiovascular	ENPP6	Glycerophosphocholine cholinephosphodiesterase ENPP6	Cardiometabolic_II	Q6UWR7	OID30273	MR Egger	136	0.0676763	0.025173	0.00808982	Forward trans-MR	forward	EUR	Disease
Stable angina pectoris	SAP	SAP	Diseases of the circulatory system	Cardiovascular	ENPP6	Glycerophosphocholine cholinephosphodiesterase ENPP6	Cardiometabolic_II	Q6UWR7	OID30273	Weighted median	136	0.0911545	0.0219233	3.21223e-05	Forward trans-MR	forward	EUR	Disease
Stable angina pectoris	SAP	SAP	Diseases of the circulatory system	Cardiovascular	ENPP6	Glycerophosphocholine cholinephosphodiesterase ENPP6	Cardiometabolic_II	Q6UWR7	OID30273	Weighted mode	136	0.0691015	0.0255801	0.00779104	Forward trans-MR	forward	EUR	Disease
Back pain	Back_pain	BP	Diseases of the musculoskeletal system and connective tissue	Musculoskeletal	ENTPD6	Ectonucleoside triphosphate diphosphohydrolase 6	Cardiometabolic	O75354	OID20100	Inverse variance weighted	224	0.0447191	0.00711714	3.3148e-10	Forward trans-MR	forward	EUR	Disease
Back pain	Back_pain	BP	Diseases of the musculoskeletal system and connective tissue	Musculoskeletal	ENTPD6	Ectonucleoside triphosphate diphosphohydrolase 6	Cardiometabolic	O75354	OID20100	MR Egger	224	0.0485004	0.0101975	3.55171e-06	Forward trans-MR	forward	EUR	Disease
Back pain	Back_pain	BP	Diseases of the musculoskeletal system and connective tissue	Musculoskeletal	ENTPD6	Ectonucleoside triphosphate diphosphohydrolase 6	Cardiometabolic	O75354	OID20100	Weighted median	224	0.0501561	0.0119193	2.57676e-05	Forward trans-MR	forward	EUR	Disease
Back pain	Back_pain	BP	Diseases of the musculoskeletal system and connective tissue	Musculoskeletal	ENTPD6	Ectonucleoside triphosphate diphosphohydrolase 6	Cardiometabolic	O75354	OID20100	Weighted mode	224	0.0570524	0.0108583	3.46829e-07	Forward trans-MR	forward	EUR	Disease
Chronic renal failure	Chronic_Renal_Failure	CRF	Diseases of the genitourinary system	Renal	ENTPD6	Ectonucleoside triphosphate diphosphohydrolase 6	Cardiometabolic	O75354	OID20100	Inverse variance weighted	224	0.0608941	0.0112613	6.39497e-08	Forward trans-MR	forward	EUR	Disease
Chronic renal failure	Chronic_Renal_Failure	CRF	Diseases of the genitourinary system	Renal	ENTPD6	Ectonucleoside triphosphate diphosphohydrolase 6	Cardiometabolic	O75354	OID20100	MR Egger	224	0.0481755	0.016104	0.00308957	Forward trans-MR	forward	EUR	Disease
Chronic renal failure	Chronic_Renal_Failure	CRF	Diseases of the genitourinary system	Renal	ENTPD6	Ectonucleoside triphosphate diphosphohydrolase 6	Cardiometabolic	O75354	OID20100	Weighted median	224	0.0569655	0.0174198	0.00107489	Forward trans-MR	forward	EUR	Disease
Chronic renal failure	Chronic_Renal_Failure	CRF	Diseases of the genitourinary system	Renal	ENTPD6	Ectonucleoside triphosphate diphosphohydrolase 6	Cardiometabolic	O75354	OID20100	Weighted mode	224	0.0621257	0.017689	0.000538021	Forward trans-MR	forward	EUR	Disease
Endometrial cancer	EnC	EnC	Neoplasms	Neoplasms	ENTPD6	Ectonucleoside triphosphate diphosphohydrolase 6	Cardiometabolic	O75354	OID20100	Inverse variance weighted	224	0.129977	0.021829	2.6113e-09	Forward trans-MR	forward	EUR	Disease
Endometrial cancer	EnC	EnC	Neoplasms	Neoplasms	ENTPD6	Ectonucleoside triphosphate diphosphohydrolase 6	Cardiometabolic	O75354	OID20100	MR Egger	224	0.0875166	0.031228	0.00551905	Forward trans-MR	forward	EUR	Disease
Endometrial cancer	EnC	EnC	Neoplasms	Neoplasms	ENTPD6	Ectonucleoside triphosphate diphosphohydrolase 6	Cardiometabolic	O75354	OID20100	Weighted median	224	0.121658	0.0318935	0.000136456	Forward trans-MR	forward	EUR	Disease
Endometrial cancer	EnC	EnC	Neoplasms	Neoplasms	ENTPD6	Ectonucleoside triphosphate diphosphohydrolase 6	Cardiometabolic	O75354	OID20100	Weighted mode	224	0.118349	0.0319528	0.000267753	Forward trans-MR	forward	EUR	Disease
Pediatric asthma	Ped_asthma	PA	Diseases of the respiratory system	Respiratory	ENTPD6	Ectonucleoside triphosphate diphosphohydrolase 6	Cardiometabolic	O75354	OID20100	Inverse variance weighted	224	0.0412846	0.00680544	1.30799e-09	Forward trans-MR	forward	EUR	Disease
Pediatric asthma	Ped_asthma	PA	Diseases of the respiratory system	Respiratory	ENTPD6	Ectonucleoside triphosphate diphosphohydrolase 6	Cardiometabolic	O75354	OID20100	MR Egger	224	0.0397296	0.00972978	6.19885e-05	Forward trans-MR	forward	EUR	Disease
Pediatric asthma	Ped_asthma	PA	Diseases of the respiratory system	Respiratory	ENTPD6	Ectonucleoside triphosphate diphosphohydrolase 6	Cardiometabolic	O75354	OID20100	Weighted median	224	0.0444365	0.0102858	1.55896e-05	Forward trans-MR	forward	EUR	Disease
Pediatric asthma	Ped_asthma	PA	Diseases of the respiratory system	Respiratory	ENTPD6	Ectonucleoside triphosphate diphosphohydrolase 6	Cardiometabolic	O75354	OID20100	Weighted mode	224	0.041394	0.00906815	8.26296e-06	Forward trans-MR	forward	EUR	Disease
Pneumoconiosis	Pneumoconiosis	Pne	Diseases of the respiratory system	Respiratory	ENTPD6	Ectonucleoside triphosphate diphosphohydrolase 6	Cardiometabolic	O75354	OID20100	Inverse variance weighted	224	0.277991	0.0497189	2.25433e-08	Forward trans-MR	forward	EUR	Disease
Pneumoconiosis	Pneumoconiosis	Pne	Diseases of the respiratory system	Respiratory	ENTPD6	Ectonucleoside triphosphate diphosphohydrolase 6	Cardiometabolic	O75354	OID20100	MR Egger	224	0.185885	0.0708683	0.00932102	Forward trans-MR	forward	EUR	Disease
Pneumoconiosis	Pneumoconiosis	Pne	Diseases of the respiratory system	Respiratory	ENTPD6	Ectonucleoside triphosphate diphosphohydrolase 6	Cardiometabolic	O75354	OID20100	Weighted median	224	0.212119	0.0816164	0.0093504	Forward trans-MR	forward	EUR	Disease
Pneumoconiosis	Pneumoconiosis	Pne	Diseases of the respiratory system	Respiratory	ENTPD6	Ectonucleoside triphosphate diphosphohydrolase 6	Cardiometabolic	O75354	OID20100	Weighted mode	224	0.198236	0.073029	0.00715704	Forward trans-MR	forward	EUR	Disease
Skin cancer	SkC	SkC	Neoplasms	Neoplasms	ENTPD6	Ectonucleoside triphosphate diphosphohydrolase 6	Cardiometabolic	O75354	OID20100	Inverse variance weighted	224	-0.0807467	0.0150588	8.22631e-08	Forward trans-MR	forward	EUR	Disease
Skin cancer	SkC	SkC	Neoplasms	Neoplasms	ENTPD6	Ectonucleoside triphosphate diphosphohydrolase 6	Cardiometabolic	O75354	OID20100	MR Egger	224	-0.0501138	0.0213287	0.0196713	Forward trans-MR	forward	EUR	Disease
Skin cancer	SkC	SkC	Neoplasms	Neoplasms	ENTPD6	Ectonucleoside triphosphate diphosphohydrolase 6	Cardiometabolic	O75354	OID20100	Weighted median	224	-0.0479838	0.0108203	9.2241e-06	Forward trans-MR	forward	EUR	Disease
Skin cancer	SkC	SkC	Neoplasms	Neoplasms	ENTPD6	Ectonucleoside triphosphate diphosphohydrolase 6	Cardiometabolic	O75354	OID20100	Weighted mode	224	-0.0450989	0.0100926	1.25266e-05	Forward trans-MR	forward	EUR	Disease
Type 2 diabetes	T2D	T2D	Endocrine, nutritional and metabolic diseases	Metabolic	ENTPD6	Ectonucleoside triphosphate diphosphohydrolase 6	Cardiometabolic	O75354	OID20100	Inverse variance weighted	224	0.0414467	0.00750413	3.32909e-08	Forward trans-MR	forward	EUR	Disease
Type 2 diabetes	T2D	T2D	Endocrine, nutritional and metabolic diseases	Metabolic	ENTPD6	Ectonucleoside triphosphate diphosphohydrolase 6	Cardiometabolic	O75354	OID20100	MR Egger	224	0.0153547	0.0105164	0.145686	Forward trans-MR	forward	EUR	Disease
Type 2 diabetes	T2D	T2D	Endocrine, nutritional and metabolic diseases	Metabolic	ENTPD6	Ectonucleoside triphosphate diphosphohydrolase 6	Cardiometabolic	O75354	OID20100	Weighted median	224	0.0306791	0.0116385	0.0083888	Forward trans-MR	forward	EUR	Disease
Type 2 diabetes	T2D	T2D	Endocrine, nutritional and metabolic diseases	Metabolic	ENTPD6	Ectonucleoside triphosphate diphosphohydrolase 6	Cardiometabolic	O75354	OID20100	Weighted mode	224	0.0157	0.0104634	0.134906	Forward trans-MR	forward	EUR	Disease
Cholecystitis	Cholecystitis	Cho	Diseases of the digestive system	Digestive	EPCAM	Epithelial cell adhesion molecule	Inflammation	P16422	OID20743	Inverse variance weighted	95	-0.259147	0.0338256	1.84123e-14	Forward trans-MR	forward	EUR	Disease
Cholecystitis	Cholecystitis	Cho	Diseases of the digestive system	Digestive	EPCAM	Epithelial cell adhesion molecule	Inflammation	P16422	OID20743	MR Egger	95	-0.347246	0.0628823	3.02091e-07	Forward trans-MR	forward	EUR	Disease
Cholecystitis	Cholecystitis	Cho	Diseases of the digestive system	Digestive	EPCAM	Epithelial cell adhesion molecule	Inflammation	P16422	OID20743	Weighted median	95	-0.277758	0.0419476	3.5546e-11	Forward trans-MR	forward	EUR	Disease
Cholecystitis	Cholecystitis	Cho	Diseases of the digestive system	Digestive	EPCAM	Epithelial cell adhesion molecule	Inflammation	P16422	OID20743	Weighted mode	95	-0.327725	0.0472887	5.20543e-10	Forward trans-MR	forward	EUR	Disease
Cholelithiasis	Cholelithiasis	CL	Diseases of the digestive system	Digestive	EPCAM	Epithelial cell adhesion molecule	Inflammation	P16422	OID20743	Inverse variance weighted	95	-0.262933	0.0319543	1.89733e-16	Forward trans-MR	forward	EUR	Disease
Cholelithiasis	Cholelithiasis	CL	Diseases of the digestive system	Digestive	EPCAM	Epithelial cell adhesion molecule	Inflammation	P16422	OID20743	MR Egger	95	-0.375775	0.0597192	1.01374e-08	Forward trans-MR	forward	EUR	Disease
Cholelithiasis	Cholelithiasis	CL	Diseases of the digestive system	Digestive	EPCAM	Epithelial cell adhesion molecule	Inflammation	P16422	OID20743	Weighted median	95	-0.284392	0.0300938	3.38269e-21	Forward trans-MR	forward	EUR	Disease
Cholelithiasis	Cholelithiasis	CL	Diseases of the digestive system	Digestive	EPCAM	Epithelial cell adhesion molecule	Inflammation	P16422	OID20743	Weighted mode	95	-0.289707	0.0319666	1.80792e-14	Forward trans-MR	forward	EUR	Disease
Endometriosis	Endometriosis	EM	Diseases of the genitourinary system	Genitourinary	EPCAM	Epithelial cell adhesion molecule	Inflammation	P16422	OID20743	Inverse variance weighted	95	-0.264721	0.0374703	1.60818e-12	Forward trans-MR	forward	EUR	Disease
Endometriosis	Endometriosis	EM	Diseases of the genitourinary system	Genitourinary	EPCAM	Epithelial cell adhesion molecule	Inflammation	P16422	OID20743	MR Egger	95	-0.312152	0.0705813	2.64372e-05	Forward trans-MR	forward	EUR	Disease
Endometriosis	Endometriosis	EM	Diseases of the genitourinary system	Genitourinary	EPCAM	Epithelial cell adhesion molecule	Inflammation	P16422	OID20743	Weighted median	95	-0.279529	0.0561206	6.32993e-07	Forward trans-MR	forward	EUR	Disease
Endometriosis	Endometriosis	EM	Diseases of the genitourinary system	Genitourinary	EPCAM	Epithelial cell adhesion molecule	Inflammation	P16422	OID20743	Weighted mode	95	-0.309944	0.0792007	0.00017209	Forward trans-MR	forward	EUR	Disease
Varicose	Varicose	Var	Diseases of the circulatory system	Cardiovascular	EPCAM	Epithelial cell adhesion molecule	Inflammation	P16422	OID20743	Inverse variance weighted	95	-0.162544	0.0262505	5.93988e-10	Forward trans-MR	forward	EUR	Disease
Varicose	Varicose	Var	Diseases of the circulatory system	Cardiovascular	EPCAM	Epithelial cell adhesion molecule	Inflammation	P16422	OID20743	MR Egger	95	-0.164142	0.0504506	0.00158954	Forward trans-MR	forward	EUR	Disease
Varicose	Varicose	Var	Diseases of the circulatory system	Cardiovascular	EPCAM	Epithelial cell adhesion molecule	Inflammation	P16422	OID20743	Weighted median	95	-0.152571	0.0342784	8.55017e-06	Forward trans-MR	forward	EUR	Disease
Varicose	Varicose	Var	Diseases of the circulatory system	Cardiovascular	EPCAM	Epithelial cell adhesion molecule	Inflammation	P16422	OID20743	Weighted mode	95	-0.222025	0.0618425	0.000527602	Forward trans-MR	forward	EUR	Disease
Idiopathic thrombocytopenic purpura	Idiopathic_Thrombocytopenic_Purpura	ITP	Diseases of the blood and blood-forming organs and certain disorders involving the immune mechanism	Blood	EPHA2	Ephrin type-A receptor 2	Oncology	P29317	OID21342	Inverse variance weighted	46	1.09908	0.178698	7.72382e-10	Forward trans-MR	forward	EUR	Disease
Idiopathic thrombocytopenic purpura	Idiopathic_Thrombocytopenic_Purpura	ITP	Diseases of the blood and blood-forming organs and certain disorders involving the immune mechanism	Blood	EPHA2	Ephrin type-A receptor 2	Oncology	P29317	OID21342	MR Egger	46	0.38473	0.335964	0.258337	Forward trans-MR	forward	EUR	Disease
Idiopathic thrombocytopenic purpura	Idiopathic_Thrombocytopenic_Purpura	ITP	Diseases of the blood and blood-forming organs and certain disorders involving the immune mechanism	Blood	EPHA2	Ephrin type-A receptor 2	Oncology	P29317	OID21342	Weighted median	46	0.729058	0.231559	0.00164125	Forward trans-MR	forward	EUR	Disease
Idiopathic thrombocytopenic purpura	Idiopathic_Thrombocytopenic_Purpura	ITP	Diseases of the blood and blood-forming organs and certain disorders involving the immune mechanism	Blood	EPHA2	Ephrin type-A receptor 2	Oncology	P29317	OID21342	Weighted mode	46	0.695511	0.324351	0.037445	Forward trans-MR	forward	EUR	Disease
Breast cancer	BrC	BC	Neoplasms	Neoplasms	EPHA4	Ephrin type-A receptor 4	Inflammation_II	P54764	OID30622	Inverse variance weighted	89	-0.0721054	0.0125956	1.03638e-08	Forward trans-MR	forward	EUR	Disease
Breast cancer	BrC	BC	Neoplasms	Neoplasms	EPHA4	Ephrin type-A receptor 4	Inflammation_II	P54764	OID30622	MR Egger	89	-0.0863287	0.0196111	3.03426e-05	Forward trans-MR	forward	EUR	Disease
Breast cancer	BrC	BC	Neoplasms	Neoplasms	EPHA4	Ephrin type-A receptor 4	Inflammation_II	P54764	OID30622	Weighted median	89	-0.0986828	0.0198109	6.31797e-07	Forward trans-MR	forward	EUR	Disease
Breast cancer	BrC	BC	Neoplasms	Neoplasms	EPHA4	Ephrin type-A receptor 4	Inflammation_II	P54764	OID30622	Weighted mode	89	-0.0830288	0.0175602	8.55121e-06	Forward trans-MR	forward	EUR	Disease
Cardiac valvular disease	Cardiac_Valvular_Disease	CVD	Diseases of the circulatory system	Cardiovascular	EPHA4	Ephrin type-A receptor 4	Inflammation_II	P54764	OID30622	Inverse variance weighted	89	-0.0910363	0.010836	4.41746e-17	Forward trans-MR	forward	EUR	Disease
Cardiac valvular disease	Cardiac_Valvular_Disease	CVD	Diseases of the circulatory system	Cardiovascular	EPHA4	Ephrin type-A receptor 4	Inflammation_II	P54764	OID30622	MR Egger	89	-0.0875034	0.0166096	9.86559e-07	Forward trans-MR	forward	EUR	Disease
Cardiac valvular disease	Cardiac_Valvular_Disease	CVD	Diseases of the circulatory system	Cardiovascular	EPHA4	Ephrin type-A receptor 4	Inflammation_II	P54764	OID30622	Weighted median	89	-0.0814774	0.0170791	1.83683e-06	Forward trans-MR	forward	EUR	Disease
Cardiac valvular disease	Cardiac_Valvular_Disease	CVD	Diseases of the circulatory system	Cardiovascular	EPHA4	Ephrin type-A receptor 4	Inflammation_II	P54764	OID30622	Weighted mode	89	-0.0849463	0.013018	4.17906e-09	Forward trans-MR	forward	EUR	Disease
Chronic heart failure	CHF	CHF	Diseases of the circulatory system	Cardiovascular	EPHA4	Ephrin type-A receptor 4	Inflammation_II	P54764	OID30622	Inverse variance weighted	89	-0.0839744	0.0154775	5.77654e-08	Forward trans-MR	forward	EUR	Disease
Chronic heart failure	CHF	CHF	Diseases of the circulatory system	Cardiovascular	EPHA4	Ephrin type-A receptor 4	Inflammation_II	P54764	OID30622	MR Egger	89	-0.0675902	0.0239314	0.00587358	Forward trans-MR	forward	EUR	Disease
Chronic heart failure	CHF	CHF	Diseases of the circulatory system	Cardiovascular	EPHA4	Ephrin type-A receptor 4	Inflammation_II	P54764	OID30622	Weighted median	89	-0.103895	0.0237435	1.21029e-05	Forward trans-MR	forward	EUR	Disease
Chronic heart failure	CHF	CHF	Diseases of the circulatory system	Cardiovascular	EPHA4	Ephrin type-A receptor 4	Inflammation_II	P54764	OID30622	Weighted mode	89	-0.078618	0.0207871	0.000283003	Forward trans-MR	forward	EUR	Disease
Inguinal hernia	Ing_hernia	InH	Diseases of the digestive system	Digestive	EPHA4	Ephrin type-A receptor 4	Inflammation_II	P54764	OID30622	Inverse variance weighted	89	0.0861327	0.0127464	1.40479e-11	Forward trans-MR	forward	EUR	Disease
Inguinal hernia	Ing_hernia	InH	Diseases of the digestive system	Digestive	EPHA4	Ephrin type-A receptor 4	Inflammation_II	P54764	OID30622	MR Egger	89	0.0807902	0.0199166	0.000108343	Forward trans-MR	forward	EUR	Disease
Inguinal hernia	Ing_hernia	InH	Diseases of the digestive system	Digestive	EPHA4	Ephrin type-A receptor 4	Inflammation_II	P54764	OID30622	Weighted median	89	0.0769013	0.0216028	0.000371161	Forward trans-MR	forward	EUR	Disease
Inguinal hernia	Ing_hernia	InH	Diseases of the digestive system	Digestive	EPHA4	Ephrin type-A receptor 4	Inflammation_II	P54764	OID30622	Weighted mode	89	0.0649771	0.0186255	0.000760465	Forward trans-MR	forward	EUR	Disease
Meniere's disease	Meniere	Men	Diseases of the ear and mastoid process	Ear	EPHA4	Ephrin type-A receptor 4	Inflammation_II	P54764	OID30622	Inverse variance weighted	89	-0.209172	0.0383002	4.72488e-08	Forward trans-MR	forward	EUR	Disease
Meniere's disease	Meniere	Men	Diseases of the ear and mastoid process	Ear	EPHA4	Ephrin type-A receptor 4	Inflammation_II	P54764	OID30622	MR Egger	89	-0.198819	0.0589196	0.00110663	Forward trans-MR	forward	EUR	Disease
Meniere's disease	Meniere	Men	Diseases of the ear and mastoid process	Ear	EPHA4	Ephrin type-A receptor 4	Inflammation_II	P54764	OID30622	Weighted median	89	-0.218145	0.0593108	0.000235075	Forward trans-MR	forward	EUR	Disease
Meniere's disease	Meniere	Men	Diseases of the ear and mastoid process	Ear	EPHA4	Ephrin type-A receptor 4	Inflammation_II	P54764	OID30622	Weighted mode	89	-0.217003	0.0546257	0.00014514	Forward trans-MR	forward	EUR	Disease
Retinal detachment	Retinal_Detachment	RD	Diseases of the eye and adnexa	Eye	EPHA4	Ephrin type-A receptor 4	Inflammation_II	P54764	OID30622	Inverse variance weighted	89	-0.108618	0.0191386	1.38428e-08	Forward trans-MR	forward	EUR	Disease
Retinal detachment	Retinal_Detachment	RD	Diseases of the eye and adnexa	Eye	EPHA4	Ephrin type-A receptor 4	Inflammation_II	P54764	OID30622	MR Egger	89	-0.0782607	0.0293911	0.00923284	Forward trans-MR	forward	EUR	Disease
Retinal detachment	Retinal_Detachment	RD	Diseases of the eye and adnexa	Eye	EPHA4	Ephrin type-A receptor 4	Inflammation_II	P54764	OID30622	Weighted median	89	-0.10706	0.0312214	0.000605677	Forward trans-MR	forward	EUR	Disease
Retinal detachment	Retinal_Detachment	RD	Diseases of the eye and adnexa	Eye	EPHA4	Ephrin type-A receptor 4	Inflammation_II	P54764	OID30622	Weighted mode	89	-0.0904674	0.0267931	0.00109454	Forward trans-MR	forward	EUR	Disease
Aplastic anemia	Aplastic_Anemia	ApA	Diseases of the blood and blood-forming organs and certain disorders involving the immune mechanism	Blood	EPO	Erythropoietin	Inflammation	P01588	OID20522	Inverse variance weighted	51	0.506543	0.0798856	2.285e-10	Forward trans-MR	forward	EUR	Disease
Aplastic anemia	Aplastic_Anemia	ApA	Diseases of the blood and blood-forming organs and certain disorders involving the immune mechanism	Blood	EPO	Erythropoietin	Inflammation	P01588	OID20522	MR Egger	51	0.170746	0.164653	0.304824	Forward trans-MR	forward	EUR	Disease
Aplastic anemia	Aplastic_Anemia	ApA	Diseases of the blood and blood-forming organs and certain disorders involving the immune mechanism	Blood	EPO	Erythropoietin	Inflammation	P01588	OID20522	Weighted median	51	0.382234	0.0963142	7.22897e-05	Forward trans-MR	forward	EUR	Disease
Aplastic anemia	Aplastic_Anemia	ApA	Diseases of the blood and blood-forming organs and certain disorders involving the immune mechanism	Blood	EPO	Erythropoietin	Inflammation	P01588	OID20522	Weighted mode	51	0.391322	0.0900936	6.8495e-05	Forward trans-MR	forward	EUR	Disease
Cirrhosis	Cirrhosis	Cir	Diseases of the digestive system	Digestive	EPPK1	Epiplakin	Cardiometabolic_II	P58107	OID30250	Inverse variance weighted	159	-0.609254	0.114318	9.84978e-08	Forward trans-MR	forward	EUR	Disease
Cirrhosis	Cirrhosis	Cir	Diseases of the digestive system	Digestive	EPPK1	Epiplakin	Cardiometabolic_II	P58107	OID30250	MR Egger	159	-0.5768	0.184968	0.0021637	Forward trans-MR	forward	EUR	Disease
Cirrhosis	Cirrhosis	Cir	Diseases of the digestive system	Digestive	EPPK1	Epiplakin	Cardiometabolic_II	P58107	OID30250	Weighted median	159	-0.659839	0.183919	0.00033365	Forward trans-MR	forward	EUR	Disease
Cirrhosis	Cirrhosis	Cir	Diseases of the digestive system	Digestive	EPPK1	Epiplakin	Cardiometabolic_II	P58107	OID30250	Weighted mode	159	-0.694327	0.192786	0.000423155	Forward trans-MR	forward	EUR	Disease
Hearing loss, difficulty in hearing	Hearing_Loss	HL	Diseases of the ear and mastoid process	Ear	EPPK1	Epiplakin	Cardiometabolic_II	P58107	OID30250	Inverse variance weighted	179	-0.0609357	0.0110793	3.79896e-08	Forward trans-MR	forward	EUR	Disease
Hearing loss, difficulty in hearing	Hearing_Loss	HL	Diseases of the ear and mastoid process	Ear	EPPK1	Epiplakin	Cardiometabolic_II	P58107	OID30250	MR Egger	179	-0.0676816	0.0177726	0.000192824	Forward trans-MR	forward	EUR	Disease
Hearing loss, difficulty in hearing	Hearing_Loss	HL	Diseases of the ear and mastoid process	Ear	EPPK1	Epiplakin	Cardiometabolic_II	P58107	OID30250	Weighted median	179	-0.0760912	0.017273	1.05682e-05	Forward trans-MR	forward	EUR	Disease
Hearing loss, difficulty in hearing	Hearing_Loss	HL	Diseases of the ear and mastoid process	Ear	EPPK1	Epiplakin	Cardiometabolic_II	P58107	OID30250	Weighted mode	179	-0.0724866	0.0164094	1.73102e-05	Forward trans-MR	forward	EUR	Disease
Ovarian cancer	OvC	OC	Neoplasms	Neoplasms	EPPK1	Epiplakin	Cardiometabolic_II	P58107	OID30250	Inverse variance weighted	179	0.227904	0.0320942	1.23778e-12	Forward trans-MR	forward	EUR	Disease
Ovarian cancer	OvC	OC	Neoplasms	Neoplasms	EPPK1	Epiplakin	Cardiometabolic_II	P58107	OID30250	MR Egger	179	0.202615	0.0518018	0.000130658	Forward trans-MR	forward	EUR	Disease
Ovarian cancer	OvC	OC	Neoplasms	Neoplasms	EPPK1	Epiplakin	Cardiometabolic_II	P58107	OID30250	Weighted median	179	0.320648	0.0553498	6.90909e-09	Forward trans-MR	forward	EUR	Disease
Ovarian cancer	OvC	OC	Neoplasms	Neoplasms	EPPK1	Epiplakin	Cardiometabolic_II	P58107	OID30250	Weighted mode	179	0.34452	0.0573222	1.02269e-08	Forward trans-MR	forward	EUR	Disease
Pharyngeal and laryngeal cancer	Pharyngeal_Laryngeal_Cancer	PLC	Neoplasms	Neoplasms	EPS8L2	Epidermal growth factor receptor kinase substrate 8-like protein 2	Oncology	Q9H6S3	OID21397	Inverse variance weighted	52	0.76096	0.138028	3.52594e-08	Forward trans-MR	forward	EUR	Disease
Pharyngeal and laryngeal cancer	Pharyngeal_Laryngeal_Cancer	PLC	Neoplasms	Neoplasms	EPS8L2	Epidermal growth factor receptor kinase substrate 8-like protein 2	Oncology	Q9H6S3	OID21397	MR Egger	52	0.461399	0.22692	0.0473463	Forward trans-MR	forward	EUR	Disease
Pharyngeal and laryngeal cancer	Pharyngeal_Laryngeal_Cancer	PLC	Neoplasms	Neoplasms	EPS8L2	Epidermal growth factor receptor kinase substrate 8-like protein 2	Oncology	Q9H6S3	OID21397	Weighted median	52	0.535951	0.20985	0.0106499	Forward trans-MR	forward	EUR	Disease
Pharyngeal and laryngeal cancer	Pharyngeal_Laryngeal_Cancer	PLC	Neoplasms	Neoplasms	EPS8L2	Epidermal growth factor receptor kinase substrate 8-like protein 2	Oncology	Q9H6S3	OID21397	Weighted mode	52	0.5981	0.216815	0.00804051	Forward trans-MR	forward	EUR	Disease
Gall bladder polyp	GB_polyp	GBP	Diseases of the digestive system	Digestive	F12	Coagulation factor XII	Inflammation_II	P00748	OID30739	Inverse variance weighted	239	-0.210763	0.0394413	9.10651e-08	Forward trans-MR	forward	EUR	Disease
Gall bladder polyp	GB_polyp	GBP	Diseases of the digestive system	Digestive	F12	Coagulation factor XII	Inflammation_II	P00748	OID30739	MR Egger	239	-0.117013	0.0530093	0.028244	Forward trans-MR	forward	EUR	Disease
Gall bladder polyp	GB_polyp	GBP	Diseases of the digestive system	Digestive	F12	Coagulation factor XII	Inflammation_II	P00748	OID30739	Weighted median	239	-0.0741576	0.0645445	0.250582	Forward trans-MR	forward	EUR	Disease
Gall bladder polyp	GB_polyp	GBP	Diseases of the digestive system	Digestive	F12	Coagulation factor XII	Inflammation_II	P00748	OID30739	Weighted mode	239	-0.113983	0.0602081	0.0595514	Forward trans-MR	forward	EUR	Disease
Glaucoma	Glaucoma	Gla	Diseases of the eye and adnexa	Eye	F13B	Coagulation factor XIII B chain	Inflammation_II	P05160	OID30781	Inverse variance weighted	161	0.0927606	0.0162272	1.08825e-08	Forward trans-MR	forward	EUR	Disease
Glaucoma	Glaucoma	Gla	Diseases of the eye and adnexa	Eye	F13B	Coagulation factor XIII B chain	Inflammation_II	P05160	OID30781	MR Egger	161	0.10539	0.0269269	0.000134373	Forward trans-MR	forward	EUR	Disease
Glaucoma	Glaucoma	Gla	Diseases of the eye and adnexa	Eye	F13B	Coagulation factor XIII B chain	Inflammation_II	P05160	OID30781	Weighted median	161	0.0868318	0.0254706	0.000651784	Forward trans-MR	forward	EUR	Disease
Glaucoma	Glaucoma	Gla	Diseases of the eye and adnexa	Eye	F13B	Coagulation factor XIII B chain	Inflammation_II	P05160	OID30781	Weighted mode	161	0.0889955	0.0247959	0.00044074	Forward trans-MR	forward	EUR	Disease
Cataract	Cataract	Cat	Diseases of the eye and adnexa	Eye	F2	Prothrombin	Inflammation_II	P00734	OID30723	Inverse variance weighted	57	-0.135134	0.0254815	1.13784e-07	Forward trans-MR	forward	EUR	Disease
Cataract	Cataract	Cat	Diseases of the eye and adnexa	Eye	F2	Prothrombin	Inflammation_II	P00734	OID30723	MR Egger	57	-0.170447	0.0357658	1.4181e-05	Forward trans-MR	forward	EUR	Disease
Cataract	Cataract	Cat	Diseases of the eye and adnexa	Eye	F2	Prothrombin	Inflammation_II	P00734	OID30723	Weighted median	57	-0.147894	0.0341279	1.4674e-05	Forward trans-MR	forward	EUR	Disease
Cataract	Cataract	Cat	Diseases of the eye and adnexa	Eye	F2	Prothrombin	Inflammation_II	P00734	OID30723	Weighted mode	57	-0.153039	0.0468771	0.0018718	Forward trans-MR	forward	EUR	Disease
Myocardial infarction	MI	MI	Diseases of the circulatory system	Cardiovascular	F2	Prothrombin	Inflammation_II	P00734	OID30723	Inverse variance weighted	57	0.17514	0.02739	1.613e-10	Forward trans-MR	forward	EUR	Disease
Myocardial infarction	MI	MI	Diseases of the circulatory system	Cardiovascular	F2	Prothrombin	Inflammation_II	P00734	OID30723	MR Egger	57	0.1975	0.0388023	4.49253e-06	Forward trans-MR	forward	EUR	Disease
Myocardial infarction	MI	MI	Diseases of the circulatory system	Cardiovascular	F2	Prothrombin	Inflammation_II	P00734	OID30723	Weighted median	57	0.188004	0.0407065	3.86466e-06	Forward trans-MR	forward	EUR	Disease
Myocardial infarction	MI	MI	Diseases of the circulatory system	Cardiovascular	F2	Prothrombin	Inflammation_II	P00734	OID30723	Weighted mode	57	0.186257	0.0555847	0.00144769	Forward trans-MR	forward	EUR	Disease
Pneumonia	Pneumonia	Pn	Diseases of the respiratory system	Respiratory	F2	Prothrombin	Inflammation_II	P00734	OID30723	Inverse variance weighted	57	0.186048	0.0302736	7.96858e-10	Forward trans-MR	forward	EUR	Disease
Pneumonia	Pneumonia	Pn	Diseases of the respiratory system	Respiratory	F2	Prothrombin	Inflammation_II	P00734	OID30723	MR Egger	57	0.265232	0.0407161	2.35112e-08	Forward trans-MR	forward	EUR	Disease
Pneumonia	Pneumonia	Pn	Diseases of the respiratory system	Respiratory	F2	Prothrombin	Inflammation_II	P00734	OID30723	Weighted median	57	0.148526	0.0413497	0.000328224	Forward trans-MR	forward	EUR	Disease
Pneumonia	Pneumonia	Pn	Diseases of the respiratory system	Respiratory	F2	Prothrombin	Inflammation_II	P00734	OID30723	Weighted mode	57	0.150711	0.050987	0.00455576	Forward trans-MR	forward	EUR	Disease
Skin cancer	SkC	SkC	Neoplasms	Neoplasms	F2	Prothrombin	Inflammation_II	P00734	OID30723	Inverse variance weighted	57	-0.182094	0.0226432	8.84851e-16	Forward trans-MR	forward	EUR	Disease
Skin cancer	SkC	SkC	Neoplasms	Neoplasms	F2	Prothrombin	Inflammation_II	P00734	OID30723	MR Egger	57	-0.130823	0.0324233	0.000170207	Forward trans-MR	forward	EUR	Disease
Skin cancer	SkC	SkC	Neoplasms	Neoplasms	F2	Prothrombin	Inflammation_II	P00734	OID30723	Weighted median	57	-0.15882	0.0334891	2.11179e-06	Forward trans-MR	forward	EUR	Disease
Skin cancer	SkC	SkC	Neoplasms	Neoplasms	F2	Prothrombin	Inflammation_II	P00734	OID30723	Weighted mode	57	-0.166383	0.0421261	0.000221227	Forward trans-MR	forward	EUR	Disease
Ulcerative colitis	UC	UC	Diseases of the digestive system	Autoimmune	F2	Prothrombin	Inflammation_II	P00734	OID30723	Inverse variance weighted	57	-0.262497	0.0476083	3.5142e-08	Forward trans-MR	forward	EUR	Disease
Ulcerative colitis	UC	UC	Diseases of the digestive system	Autoimmune	F2	Prothrombin	Inflammation_II	P00734	OID30723	MR Egger	57	-0.270521	0.0671661	0.000174279	Forward trans-MR	forward	EUR	Disease
Ulcerative colitis	UC	UC	Diseases of the digestive system	Autoimmune	F2	Prothrombin	Inflammation_II	P00734	OID30723	Weighted median	57	-0.215966	0.0714783	0.0025159	Forward trans-MR	forward	EUR	Disease
Ulcerative colitis	UC	UC	Diseases of the digestive system	Autoimmune	F2	Prothrombin	Inflammation_II	P00734	OID30723	Weighted mode	57	-0.235636	0.101556	0.0239952	Forward trans-MR	forward	EUR	Disease
Cholecystitis	Cholecystitis	Cho	Diseases of the digestive system	Digestive	F3	Tissue factor	Oncology	P13726	OID21440	Inverse variance weighted	121	-0.173192	0.0249427	3.82186e-12	Forward trans-MR	forward	EUR	Disease
Cholecystitis	Cholecystitis	Cho	Diseases of the digestive system	Digestive	F3	Tissue factor	Oncology	P13726	OID21440	MR Egger	121	-0.206387	0.0471172	2.56608e-05	Forward trans-MR	forward	EUR	Disease
Cholecystitis	Cholecystitis	Cho	Diseases of the digestive system	Digestive	F3	Tissue factor	Oncology	P13726	OID21440	Weighted median	121	-0.200328	0.0390516	2.90009e-07	Forward trans-MR	forward	EUR	Disease
Cholecystitis	Cholecystitis	Cho	Diseases of the digestive system	Digestive	F3	Tissue factor	Oncology	P13726	OID21440	Weighted mode	121	-0.229279	0.0541083	4.46186e-05	Forward trans-MR	forward	EUR	Disease
Cholelithiasis	Cholelithiasis	CL	Diseases of the digestive system	Digestive	F3	Tissue factor	Oncology	P13726	OID21440	Inverse variance weighted	121	-0.124846	0.0203205	8.05467e-10	Forward trans-MR	forward	EUR	Disease
Cholelithiasis	Cholelithiasis	CL	Diseases of the digestive system	Digestive	F3	Tissue factor	Oncology	P13726	OID21440	MR Egger	121	-0.192776	0.0374662	1.06561e-06	Forward trans-MR	forward	EUR	Disease
Cholelithiasis	Cholelithiasis	CL	Diseases of the digestive system	Digestive	F3	Tissue factor	Oncology	P13726	OID21440	Weighted median	121	-0.141783	0.0260396	5.1836e-08	Forward trans-MR	forward	EUR	Disease
Cholelithiasis	Cholelithiasis	CL	Diseases of the digestive system	Digestive	F3	Tissue factor	Oncology	P13726	OID21440	Weighted mode	121	-0.238558	0.0462949	1.02015e-06	Forward trans-MR	forward	EUR	Disease
Endometriosis	Endometriosis	EM	Diseases of the genitourinary system	Genitourinary	F3	Tissue factor	Oncology	P13726	OID21440	Inverse variance weighted	121	-0.199823	0.0300061	2.74914e-11	Forward trans-MR	forward	EUR	Disease
Endometriosis	Endometriosis	EM	Diseases of the genitourinary system	Genitourinary	F3	Tissue factor	Oncology	P13726	OID21440	MR Egger	121	-0.217606	0.0567438	0.000202408	Forward trans-MR	forward	EUR	Disease
Endometriosis	Endometriosis	EM	Diseases of the genitourinary system	Genitourinary	F3	Tissue factor	Oncology	P13726	OID21440	Weighted median	121	-0.253752	0.048898	2.10968e-07	Forward trans-MR	forward	EUR	Disease
Endometriosis	Endometriosis	EM	Diseases of the genitourinary system	Genitourinary	F3	Tissue factor	Oncology	P13726	OID21440	Weighted mode	121	-0.265752	0.0663093	0.000106808	Forward trans-MR	forward	EUR	Disease
Angina pectoris	Angina	Ang	Diseases of the circulatory system	Cardiovascular	F9	Coagulation factor IX	Cardiometabolic	P00740	OID20349	Inverse variance weighted	11	0.371285	0.0636252	5.36285e-09	Forward trans-MR	forward	EUR	Disease
Angina pectoris	Angina	Ang	Diseases of the circulatory system	Cardiovascular	F9	Coagulation factor IX	Cardiometabolic	P00740	OID20349	MR Egger	11	0.33145	0.187785	0.111372	Forward trans-MR	forward	EUR	Disease
Angina pectoris	Angina	Ang	Diseases of the circulatory system	Cardiovascular	F9	Coagulation factor IX	Cardiometabolic	P00740	OID20349	Weighted median	11	0.313101	0.0781541	6.17043e-05	Forward trans-MR	forward	EUR	Disease
Angina pectoris	Angina	Ang	Diseases of the circulatory system	Cardiovascular	F9	Coagulation factor IX	Cardiometabolic	P00740	OID20349	Weighted mode	11	0.31244	0.0866795	0.00481145	Forward trans-MR	forward	EUR	Disease
Stable angina pectoris	SAP	SAP	Diseases of the circulatory system	Cardiovascular	F9	Coagulation factor IX	Cardiometabolic	P00740	OID20349	Inverse variance weighted	11	0.380759	0.0644638	3.49337e-09	Forward trans-MR	forward	EUR	Disease
Stable angina pectoris	SAP	SAP	Diseases of the circulatory system	Cardiovascular	F9	Coagulation factor IX	Cardiometabolic	P00740	OID20349	MR Egger	11	0.261766	0.194288	0.210817	Forward trans-MR	forward	EUR	Disease
Stable angina pectoris	SAP	SAP	Diseases of the circulatory system	Cardiovascular	F9	Coagulation factor IX	Cardiometabolic	P00740	OID20349	Weighted median	11	0.328571	0.0909984	0.000305329	Forward trans-MR	forward	EUR	Disease
Stable angina pectoris	SAP	SAP	Diseases of the circulatory system	Cardiovascular	F9	Coagulation factor IX	Cardiometabolic	P00740	OID20349	Weighted mode	11	0.319834	0.0974831	0.00827611	Forward trans-MR	forward	EUR	Disease
Asthma	Asthma	As	Diseases of the respiratory system	Respiratory	FABP9	Fatty acid-binding protein 9	Inflammation	Q0Z7S8	OID20501	Inverse variance weighted	149	-0.0989608	0.0144123	6.58458e-12	Forward trans-MR	forward	EUR	Disease
Asthma	Asthma	As	Diseases of the respiratory system	Respiratory	FABP9	Fatty acid-binding protein 9	Inflammation	Q0Z7S8	OID20501	MR Egger	149	-0.123967	0.0243217	1.04553e-06	Forward trans-MR	forward	EUR	Disease
Asthma	Asthma	As	Diseases of the respiratory system	Respiratory	FABP9	Fatty acid-binding protein 9	Inflammation	Q0Z7S8	OID20501	Weighted median	149	-0.0796092	0.018357	1.44619e-05	Forward trans-MR	forward	EUR	Disease
Asthma	Asthma	As	Diseases of the respiratory system	Respiratory	FABP9	Fatty acid-binding protein 9	Inflammation	Q0Z7S8	OID20501	Weighted mode	149	-0.0341858	0.0336566	0.311419	Forward trans-MR	forward	EUR	Disease
Pediatric asthma	Ped_asthma	PA	Diseases of the respiratory system	Respiratory	FABP9	Fatty acid-binding protein 9	Inflammation	Q0Z7S8	OID20501	Inverse variance weighted	149	-0.100815	0.0172551	5.13797e-09	Forward trans-MR	forward	EUR	Disease
Pediatric asthma	Ped_asthma	PA	Diseases of the respiratory system	Respiratory	FABP9	Fatty acid-binding protein 9	Inflammation	Q0Z7S8	OID20501	MR Egger	149	-0.151776	0.0293105	7.24888e-07	Forward trans-MR	forward	EUR	Disease
Pediatric asthma	Ped_asthma	PA	Diseases of the respiratory system	Respiratory	FABP9	Fatty acid-binding protein 9	Inflammation	Q0Z7S8	OID20501	Weighted median	149	-0.0853934	0.0210689	5.05531e-05	Forward trans-MR	forward	EUR	Disease
Pediatric asthma	Ped_asthma	PA	Diseases of the respiratory system	Respiratory	FABP9	Fatty acid-binding protein 9	Inflammation	Q0Z7S8	OID20501	Weighted mode	149	-0.0605743	0.0443717	0.174276	Forward trans-MR	forward	EUR	Disease
Breast cancer	BrC	BC	Neoplasms	Neoplasms	FAM3D	Protein FAM3D	Oncology_II	Q96BQ1	OID31514	Inverse variance weighted	245	0.0480891	0.00841387	1.09414e-08	Forward trans-MR	forward	EUR	Disease
Breast cancer	BrC	BC	Neoplasms	Neoplasms	FAM3D	Protein FAM3D	Oncology_II	Q96BQ1	OID31514	MR Egger	245	0.0555655	0.0144116	0.00014787	Forward trans-MR	forward	EUR	Disease
Breast cancer	BrC	BC	Neoplasms	Neoplasms	FAM3D	Protein FAM3D	Oncology_II	Q96BQ1	OID31514	Weighted median	245	0.0598909	0.0138616	1.55574e-05	Forward trans-MR	forward	EUR	Disease
Breast cancer	BrC	BC	Neoplasms	Neoplasms	FAM3D	Protein FAM3D	Oncology_II	Q96BQ1	OID31514	Weighted mode	245	0.0537137	0.0135889	0.000101227	Forward trans-MR	forward	EUR	Disease
Colon polyp	Colon_polyp	CP	Diseases of the digestive system	Digestive	FAM3D	Protein FAM3D	Oncology_II	Q96BQ1	OID31514	Inverse variance weighted	223	-0.050185	0.00794423	2.66409e-10	Forward trans-MR	forward	EUR	Disease
Colon polyp	Colon_polyp	CP	Diseases of the digestive system	Digestive	FAM3D	Protein FAM3D	Oncology_II	Q96BQ1	OID31514	MR Egger	223	-0.0538263	0.0136559	0.000108611	Forward trans-MR	forward	EUR	Disease
Colon polyp	Colon_polyp	CP	Diseases of the digestive system	Digestive	FAM3D	Protein FAM3D	Oncology_II	Q96BQ1	OID31514	Weighted median	223	-0.0676641	0.012435	5.28538e-08	Forward trans-MR	forward	EUR	Disease
Colon polyp	Colon_polyp	CP	Diseases of the digestive system	Digestive	FAM3D	Protein FAM3D	Oncology_II	Q96BQ1	OID31514	Weighted mode	223	-0.0678729	0.0127281	2.37971e-07	Forward trans-MR	forward	EUR	Disease
Retinal detachment	Retinal_Detachment	RD	Diseases of the eye and adnexa	Eye	FAM3D	Protein FAM3D	Oncology_II	Q96BQ1	OID31514	Inverse variance weighted	245	0.0696172	0.0128231	5.66597e-08	Forward trans-MR	forward	EUR	Disease
Retinal detachment	Retinal_Detachment	RD	Diseases of the eye and adnexa	Eye	FAM3D	Protein FAM3D	Oncology_II	Q96BQ1	OID31514	MR Egger	245	0.0831239	0.0217176	0.000164721	Forward trans-MR	forward	EUR	Disease
Retinal detachment	Retinal_Detachment	RD	Diseases of the eye and adnexa	Eye	FAM3D	Protein FAM3D	Oncology_II	Q96BQ1	OID31514	Weighted median	245	0.0807831	0.0204689	7.92592e-05	Forward trans-MR	forward	EUR	Disease
Retinal detachment	Retinal_Detachment	RD	Diseases of the eye and adnexa	Eye	FAM3D	Protein FAM3D	Oncology_II	Q96BQ1	OID31514	Weighted mode	245	0.0829327	0.0177308	4.81633e-06	Forward trans-MR	forward	EUR	Disease
Type 2 diabetes	T2D	T2D	Endocrine, nutritional and metabolic diseases	Metabolic	FAM3D	Protein FAM3D	Oncology_II	Q96BQ1	OID31514	Inverse variance weighted	245	0.0455896	0.00657685	4.15417e-12	Forward trans-MR	forward	EUR	Disease
Type 2 diabetes	T2D	T2D	Endocrine, nutritional and metabolic diseases	Metabolic	FAM3D	Protein FAM3D	Oncology_II	Q96BQ1	OID31514	MR Egger	245	0.0655025	0.0110788	1.13569e-08	Forward trans-MR	forward	EUR	Disease
Type 2 diabetes	T2D	T2D	Endocrine, nutritional and metabolic diseases	Metabolic	FAM3D	Protein FAM3D	Oncology_II	Q96BQ1	OID31514	Weighted median	245	0.0618727	0.0104445	3.1426e-09	Forward trans-MR	forward	EUR	Disease
Type 2 diabetes	T2D	T2D	Endocrine, nutritional and metabolic diseases	Metabolic	FAM3D	Protein FAM3D	Oncology_II	Q96BQ1	OID31514	Weighted mode	245	0.070802	0.0100735	2.07814e-11	Forward trans-MR	forward	EUR	Disease
Facial nerve palsy (Bell's palsy)	FacialN_palsy	FNP	Diseases of the nervous system	Nervous	FAP	Prolyl endopeptidase FAP	Cardiometabolic	Q12884	OID20330	Inverse variance weighted	95	-0.333979	0.063167	1.24177e-07	Forward trans-MR	forward	EUR	Disease
Facial nerve palsy (Bell's palsy)	FacialN_palsy	FNP	Diseases of the nervous system	Nervous	FAP	Prolyl endopeptidase FAP	Cardiometabolic	Q12884	OID20330	MR Egger	95	-0.171141	0.096114	0.0782431	Forward trans-MR	forward	EUR	Disease
Facial nerve palsy (Bell's palsy)	FacialN_palsy	FNP	Diseases of the nervous system	Nervous	FAP	Prolyl endopeptidase FAP	Cardiometabolic	Q12884	OID20330	Weighted median	95	-0.137582	0.0979738	0.160238	Forward trans-MR	forward	EUR	Disease
Facial nerve palsy (Bell's palsy)	FacialN_palsy	FNP	Diseases of the nervous system	Nervous	FAP	Prolyl endopeptidase FAP	Cardiometabolic	Q12884	OID20330	Weighted mode	95	-0.124372	0.104851	0.238541	Forward trans-MR	forward	EUR	Disease
Hyperthyroidism	Hyperthyroidism	Hype	Endocrine, nutritional and metabolic diseases	Metabolic	FAP	Prolyl endopeptidase FAP	Cardiometabolic	Q12884	OID20330	Inverse variance weighted	95	-0.765356	0.142224	7.39291e-08	Forward trans-MR	forward	EUR	Disease
Hyperthyroidism	Hyperthyroidism	Hype	Endocrine, nutritional and metabolic diseases	Metabolic	FAP	Prolyl endopeptidase FAP	Cardiometabolic	Q12884	OID20330	MR Egger	95	0.0382854	0.197566	0.846767	Forward trans-MR	forward	EUR	Disease
Hyperthyroidism	Hyperthyroidism	Hype	Endocrine, nutritional and metabolic diseases	Metabolic	FAP	Prolyl endopeptidase FAP	Cardiometabolic	Q12884	OID20330	Weighted median	95	-0.0739729	0.0812031	0.362316	Forward trans-MR	forward	EUR	Disease
Hyperthyroidism	Hyperthyroidism	Hype	Endocrine, nutritional and metabolic diseases	Metabolic	FAP	Prolyl endopeptidase FAP	Cardiometabolic	Q12884	OID20330	Weighted mode	95	-0.0605706	0.0641598	0.34756	Forward trans-MR	forward	EUR	Disease
IgA nephritis	IgA_nephritis	IN	Diseases of the genitourinary system	Renal	FAP	Prolyl endopeptidase FAP	Cardiometabolic	Q12884	OID20330	Inverse variance weighted	95	0.378354	0.0625663	1.47333e-09	Forward trans-MR	forward	EUR	Disease
IgA nephritis	IgA_nephritis	IN	Diseases of the genitourinary system	Renal	FAP	Prolyl endopeptidase FAP	Cardiometabolic	Q12884	OID20330	MR Egger	95	0.00964449	0.0962198	0.920374	Forward trans-MR	forward	EUR	Disease
IgA nephritis	IgA_nephritis	IN	Diseases of the genitourinary system	Renal	FAP	Prolyl endopeptidase FAP	Cardiometabolic	Q12884	OID20330	Weighted median	95	0.0912615	0.0435362	0.0360627	Forward trans-MR	forward	EUR	Disease
IgA nephritis	IgA_nephritis	IN	Diseases of the genitourinary system	Renal	FAP	Prolyl endopeptidase FAP	Cardiometabolic	Q12884	OID20330	Weighted mode	95	0.0276417	0.0335835	0.412549	Forward trans-MR	forward	EUR	Disease
Urolithiasis	Urolithiasis	Uro	Diseases of the genitourinary system	Renal	FAP	Prolyl endopeptidase FAP	Cardiometabolic	Q12884	OID20330	Inverse variance weighted	95	0.260628	0.0454721	9.94867e-09	Forward trans-MR	forward	EUR	Disease
Urolithiasis	Urolithiasis	Uro	Diseases of the genitourinary system	Renal	FAP	Prolyl endopeptidase FAP	Cardiometabolic	Q12884	OID20330	MR Egger	95	0.0517565	0.0659958	0.434893	Forward trans-MR	forward	EUR	Disease
Urolithiasis	Urolithiasis	Uro	Diseases of the genitourinary system	Renal	FAP	Prolyl endopeptidase FAP	Cardiometabolic	Q12884	OID20330	Weighted median	95	0.114467	0.055613	0.0395636	Forward trans-MR	forward	EUR	Disease
Urolithiasis	Urolithiasis	Uro	Diseases of the genitourinary system	Renal	FAP	Prolyl endopeptidase FAP	Cardiometabolic	Q12884	OID20330	Weighted mode	95	0.105257	0.0620096	0.0929252	Forward trans-MR	forward	EUR	Disease
IgA nephritis	IgA_nephritis	IN	Diseases of the genitourinary system	Renal	FASLG	Tumor necrosis factor ligand superfamily member 6	Inflammation	P48023	OID20665	Inverse variance weighted	200	-0.0978392	0.0174752	2.15924e-08	Forward trans-MR	forward	EUR	Disease
IgA nephritis	IgA_nephritis	IN	Diseases of the genitourinary system	Renal	FASLG	Tumor necrosis factor ligand superfamily member 6	Inflammation	P48023	OID20665	MR Egger	200	-0.0947439	0.0335747	0.00526105	Forward trans-MR	forward	EUR	Disease
IgA nephritis	IgA_nephritis	IN	Diseases of the genitourinary system	Renal	FASLG	Tumor necrosis factor ligand superfamily member 6	Inflammation	P48023	OID20665	Weighted median	200	-0.0517897	0.0276225	0.0608052	Forward trans-MR	forward	EUR	Disease
IgA nephritis	IgA_nephritis	IN	Diseases of the genitourinary system	Renal	FASLG	Tumor necrosis factor ligand superfamily member 6	Inflammation	P48023	OID20665	Weighted mode	200	-0.0185883	0.0335809	0.580517	Forward trans-MR	forward	EUR	Disease
Varicose	Varicose	Var	Diseases of the circulatory system	Cardiovascular	FASLG	Tumor necrosis factor ligand superfamily member 6	Inflammation	P48023	OID20665	Inverse variance weighted	200	0.0920199	0.0170264	6.49765e-08	Forward trans-MR	forward	EUR	Disease
Varicose	Varicose	Var	Diseases of the circulatory system	Cardiovascular	FASLG	Tumor necrosis factor ligand superfamily member 6	Inflammation	P48023	OID20665	MR Egger	200	0.123524	0.0335469	0.000298291	Forward trans-MR	forward	EUR	Disease
Varicose	Varicose	Var	Diseases of the circulatory system	Cardiovascular	FASLG	Tumor necrosis factor ligand superfamily member 6	Inflammation	P48023	OID20665	Weighted median	200	0.0646321	0.0252762	0.010557	Forward trans-MR	forward	EUR	Disease
Varicose	Varicose	Var	Diseases of the circulatory system	Cardiovascular	FASLG	Tumor necrosis factor ligand superfamily member 6	Inflammation	P48023	OID20665	Weighted mode	200	0.0441845	0.0339941	0.195184	Forward trans-MR	forward	EUR	Disease
Acute pancreatitis	Acute_Pancreatitis	AP	Diseases of the digestive system	Digestive	FBN2	Fibrillin-2	Neurology_II	P35556	OID30974	Inverse variance weighted	55	0.288804	0.0498167	6.73754e-09	Forward trans-MR	forward	EUR	Disease
Acute pancreatitis	Acute_Pancreatitis	AP	Diseases of the digestive system	Digestive	FBN2	Fibrillin-2	Neurology_II	P35556	OID30974	MR Egger	55	0.30203	0.0702721	7.40948e-05	Forward trans-MR	forward	EUR	Disease
Acute pancreatitis	Acute_Pancreatitis	AP	Diseases of the digestive system	Digestive	FBN2	Fibrillin-2	Neurology_II	P35556	OID30974	Weighted median	55	0.221454	0.0698842	0.0015303	Forward trans-MR	forward	EUR	Disease
Acute pancreatitis	Acute_Pancreatitis	AP	Diseases of the digestive system	Digestive	FBN2	Fibrillin-2	Neurology_II	P35556	OID30974	Weighted mode	55	0.272098	0.0658232	0.000125193	Forward trans-MR	forward	EUR	Disease
Total protein	TP	TP	Blood cell traits	Biomarker	FCAR	Immunoglobulin alpha Fc receptor	Inflammation	P24071	OID20564	Inverse variance weighted	2	-0.0162559	0.00346501	2.71285e-06	Forward trans-MR	forward	EAS	Biomarker
Diphtheria infection	Diphtheria	Dip	Infectious and parasitic diseases	Infectious	FCGR2A	Low affinity immunoglobulin gamma Fc region receptor II-a	Cardiometabolic	P12318	OID20391	Inverse variance weighted	172	-0.0436275	0.00816463	9.11772e-08	Forward trans-MR	forward	EUR	Disease
Diphtheria infection	Diphtheria	Dip	Infectious and parasitic diseases	Infectious	FCGR2A	Low affinity immunoglobulin gamma Fc region receptor II-a	Cardiometabolic	P12318	OID20391	MR Egger	172	-0.0525125	0.0109903	3.80712e-06	Forward trans-MR	forward	EUR	Disease
Diphtheria infection	Diphtheria	Dip	Infectious and parasitic diseases	Infectious	FCGR2A	Low affinity immunoglobulin gamma Fc region receptor II-a	Cardiometabolic	P12318	OID20391	Weighted median	172	-0.0373033	0.0130609	0.00428881	Forward trans-MR	forward	EUR	Disease
Diphtheria infection	Diphtheria	Dip	Infectious and parasitic diseases	Infectious	FCGR2A	Low affinity immunoglobulin gamma Fc region receptor II-a	Cardiometabolic	P12318	OID20391	Weighted mode	172	-0.0378018	0.0102818	0.000316205	Forward trans-MR	forward	EUR	Disease
Ulcerative colitis	UC	UC	Diseases of the digestive system	Autoimmune	FCGR2B	Low affinity immunoglobulin gamma Fc region receptor II-b	Oncology	P31994	OID21215	Inverse variance weighted	104	0.223191	0.0262092	1.65552e-17	Forward trans-MR	forward	EUR	Disease
Ulcerative colitis	UC	UC	Diseases of the digestive system	Autoimmune	FCGR2B	Low affinity immunoglobulin gamma Fc region receptor II-b	Oncology	P31994	OID21215	MR Egger	104	0.269166	0.044468	2.3826e-08	Forward trans-MR	forward	EUR	Disease
Ulcerative colitis	UC	UC	Diseases of the digestive system	Autoimmune	FCGR2B	Low affinity immunoglobulin gamma Fc region receptor II-b	Oncology	P31994	OID21215	Weighted median	104	0.26902	0.0444709	1.45424e-09	Forward trans-MR	forward	EUR	Disease
Ulcerative colitis	UC	UC	Diseases of the digestive system	Autoimmune	FCGR2B	Low affinity immunoglobulin gamma Fc region receptor II-b	Oncology	P31994	OID21215	Weighted mode	104	0.27095	0.0519112	9.35397e-07	Forward trans-MR	forward	EUR	Disease
Colon polyp	Colon_polyp	CP	Diseases of the digestive system	Digestive	FCN2	Ficolin-2	Cardiometabolic	Q15485	OID20382	Inverse variance weighted	174	-0.0496953	0.00901732	3.56608e-08	Forward trans-MR	forward	EUR	Disease
Colon polyp	Colon_polyp	CP	Diseases of the digestive system	Digestive	FCN2	Ficolin-2	Cardiometabolic	Q15485	OID20382	MR Egger	174	-0.0469636	0.0128413	0.000338616	Forward trans-MR	forward	EUR	Disease
Colon polyp	Colon_polyp	CP	Diseases of the digestive system	Digestive	FCN2	Ficolin-2	Cardiometabolic	Q15485	OID20382	Weighted median	174	-0.0432602	0.0130929	0.000952827	Forward trans-MR	forward	EUR	Disease
Colon polyp	Colon_polyp	CP	Diseases of the digestive system	Digestive	FCN2	Ficolin-2	Cardiometabolic	Q15485	OID20382	Weighted mode	174	-0.0438059	0.0132762	0.00117578	Forward trans-MR	forward	EUR	Disease
Dysentery	Dysentery	Dys	Infectious and parasitic diseases	Infectious	FCRL2	Fc receptor-like protein 2	Inflammation	Q96LA5	OID20639	Inverse variance weighted	304	0.124081	0.0205225	1.48396e-09	Forward trans-MR	forward	EUR	Disease
Dysentery	Dysentery	Dys	Infectious and parasitic diseases	Infectious	FCRL2	Fc receptor-like protein 2	Inflammation	Q96LA5	OID20639	MR Egger	304	0.0944348	0.0278352	0.000784529	Forward trans-MR	forward	EUR	Disease
Dysentery	Dysentery	Dys	Infectious and parasitic diseases	Infectious	FCRL2	Fc receptor-like protein 2	Inflammation	Q96LA5	OID20639	Weighted median	304	0.126908	0.0329776	0.000118935	Forward trans-MR	forward	EUR	Disease
Dysentery	Dysentery	Dys	Infectious and parasitic diseases	Infectious	FCRL2	Fc receptor-like protein 2	Inflammation	Q96LA5	OID20639	Weighted mode	304	0.093492	0.0310524	0.00282499	Forward trans-MR	forward	EUR	Disease
Typhoid fever	Typhoid	Typ	Infectious and parasitic diseases	Infectious	FCRL2	Fc receptor-like protein 2	Inflammation	Q96LA5	OID20639	Inverse variance weighted	304	0.124081	0.0205225	1.48393e-09	Forward trans-MR	forward	EUR	Disease
Typhoid fever	Typhoid	Typ	Infectious and parasitic diseases	Infectious	FCRL2	Fc receptor-like protein 2	Inflammation	Q96LA5	OID20639	MR Egger	304	0.0944348	0.0278351	0.000784519	Forward trans-MR	forward	EUR	Disease
Typhoid fever	Typhoid	Typ	Infectious and parasitic diseases	Infectious	FCRL2	Fc receptor-like protein 2	Inflammation	Q96LA5	OID20639	Weighted median	304	0.126908	0.0313523	5.17001e-05	Forward trans-MR	forward	EUR	Disease
Typhoid fever	Typhoid	Typ	Infectious and parasitic diseases	Infectious	FCRL2	Fc receptor-like protein 2	Inflammation	Q96LA5	OID20639	Weighted mode	304	0.0934914	0.0322431	0.00400978	Forward trans-MR	forward	EUR	Disease
Stable angina pectoris	SAP	SAP	Diseases of the circulatory system	Cardiovascular	FCRLB	Fc receptor-like B	Oncology	Q6BAA4	OID21193	Inverse variance weighted	139	0.0503208	0.0088569	1.33491e-08	Forward trans-MR	forward	EUR	Disease
Stable angina pectoris	SAP	SAP	Diseases of the circulatory system	Cardiovascular	FCRLB	Fc receptor-like B	Oncology	Q6BAA4	OID21193	MR Egger	139	0.0339788	0.0125933	0.00784923	Forward trans-MR	forward	EUR	Disease
Stable angina pectoris	SAP	SAP	Diseases of the circulatory system	Cardiovascular	FCRLB	Fc receptor-like B	Oncology	Q6BAA4	OID21193	Weighted median	139	0.0522424	0.0131661	7.2493e-05	Forward trans-MR	forward	EUR	Disease
Stable angina pectoris	SAP	SAP	Diseases of the circulatory system	Cardiovascular	FCRLB	Fc receptor-like B	Oncology	Q6BAA4	OID21193	Weighted mode	139	0.0505433	0.0118198	3.52742e-05	Forward trans-MR	forward	EUR	Disease
Angina pectoris	Angina	Ang	Diseases of the circulatory system	Cardiovascular	FES	Tyrosine-protein kinase Fes/Fps	Oncology	P07332	OID21207	Inverse variance weighted	11	-0.407128	0.067694	1.80739e-09	Forward trans-MR	forward	EUR	Disease
Angina pectoris	Angina	Ang	Diseases of the circulatory system	Cardiovascular	FES	Tyrosine-protein kinase Fes/Fps	Oncology	P07332	OID21207	MR Egger	11	-0.423678	0.160469	0.0269032	Forward trans-MR	forward	EUR	Disease
Angina pectoris	Angina	Ang	Diseases of the circulatory system	Cardiovascular	FES	Tyrosine-protein kinase Fes/Fps	Oncology	P07332	OID21207	Weighted median	11	-0.436197	0.0662836	4.68021e-11	Forward trans-MR	forward	EUR	Disease
Angina pectoris	Angina	Ang	Diseases of the circulatory system	Cardiovascular	FES	Tyrosine-protein kinase Fes/Fps	Oncology	P07332	OID21207	Weighted mode	11	-0.448979	0.0813399	0.000254628	Forward trans-MR	forward	EUR	Disease
Myocardial infarction	MI	MI	Diseases of the circulatory system	Cardiovascular	FES	Tyrosine-protein kinase Fes/Fps	Oncology	P07332	OID21207	Inverse variance weighted	11	-0.502366	0.0739108	1.0688e-11	Forward trans-MR	forward	EUR	Disease
Myocardial infarction	MI	MI	Diseases of the circulatory system	Cardiovascular	FES	Tyrosine-protein kinase Fes/Fps	Oncology	P07332	OID21207	MR Egger	11	-0.643888	0.167314	0.00391603	Forward trans-MR	forward	EUR	Disease
Myocardial infarction	MI	MI	Diseases of the circulatory system	Cardiovascular	FES	Tyrosine-protein kinase Fes/Fps	Oncology	P07332	OID21207	Weighted median	11	-0.525534	0.0794763	3.77994e-11	Forward trans-MR	forward	EUR	Disease
Myocardial infarction	MI	MI	Diseases of the circulatory system	Cardiovascular	FES	Tyrosine-protein kinase Fes/Fps	Oncology	P07332	OID21207	Weighted mode	11	-0.54646	0.0867379	8.90688e-05	Forward trans-MR	forward	EUR	Disease
Cholecystitis	Cholecystitis	Cho	Diseases of the digestive system	Digestive	FGF19	Fibroblast growth factor 19	Inflammation	O95750	OID20715	Inverse variance weighted	40	-0.395154	0.0551679	7.9075e-13	Forward trans-MR	forward	EUR	Disease
Cholecystitis	Cholecystitis	Cho	Diseases of the digestive system	Digestive	FGF19	Fibroblast growth factor 19	Inflammation	O95750	OID20715	MR Egger	40	-0.34815	0.122404	0.00713011	Forward trans-MR	forward	EUR	Disease
Cholecystitis	Cholecystitis	Cho	Diseases of the digestive system	Digestive	FGF19	Fibroblast growth factor 19	Inflammation	O95750	OID20715	Weighted median	40	-0.420648	0.0584199	6.00232e-13	Forward trans-MR	forward	EUR	Disease
Cholecystitis	Cholecystitis	Cho	Diseases of the digestive system	Digestive	FGF19	Fibroblast growth factor 19	Inflammation	O95750	OID20715	Weighted mode	40	-0.444919	0.0665766	5.85837e-08	Forward trans-MR	forward	EUR	Disease
Cholelithiasis	Cholelithiasis	CL	Diseases of the digestive system	Digestive	FGF19	Fibroblast growth factor 19	Inflammation	O95750	OID20715	Inverse variance weighted	40	-0.331611	0.0621159	9.36764e-08	Forward trans-MR	forward	EUR	Disease
Cholelithiasis	Cholelithiasis	CL	Diseases of the digestive system	Digestive	FGF19	Fibroblast growth factor 19	Inflammation	O95750	OID20715	MR Egger	40	-0.271823	0.136599	0.053829	Forward trans-MR	forward	EUR	Disease
Cholelithiasis	Cholelithiasis	CL	Diseases of the digestive system	Digestive	FGF19	Fibroblast growth factor 19	Inflammation	O95750	OID20715	Weighted median	40	-0.313015	0.0392668	1.56766e-15	Forward trans-MR	forward	EUR	Disease
Cholelithiasis	Cholelithiasis	CL	Diseases of the digestive system	Digestive	FGF19	Fibroblast growth factor 19	Inflammation	O95750	OID20715	Weighted mode	40	-0.314152	0.0412159	3.045e-09	Forward trans-MR	forward	EUR	Disease
Asthma	Asthma	As	Diseases of the respiratory system	Respiratory	FGF2	Fibroblast growth factor 2	Inflammation	P09038	OID20503	Inverse variance weighted	190	0.0692008	0.0109201	2.34255e-10	Forward trans-MR	forward	EUR	Disease
Asthma	Asthma	As	Diseases of the respiratory system	Respiratory	FGF2	Fibroblast growth factor 2	Inflammation	P09038	OID20503	MR Egger	190	0.0220904	0.0162548	0.175771	Forward trans-MR	forward	EUR	Disease
Asthma	Asthma	As	Diseases of the respiratory system	Respiratory	FGF2	Fibroblast growth factor 2	Inflammation	P09038	OID20503	Weighted median	190	0.0587178	0.0132572	9.46138e-06	Forward trans-MR	forward	EUR	Disease
Asthma	Asthma	As	Diseases of the respiratory system	Respiratory	FGF2	Fibroblast growth factor 2	Inflammation	P09038	OID20503	Weighted mode	190	0.0572423	0.0118491	2.80128e-06	Forward trans-MR	forward	EUR	Disease
Pediatric asthma	Ped_asthma	PA	Diseases of the respiratory system	Respiratory	FGF2	Fibroblast growth factor 2	Inflammation	P09038	OID20503	Inverse variance weighted	190	0.0806743	0.011455	1.88544e-12	Forward trans-MR	forward	EUR	Disease
Pediatric asthma	Ped_asthma	PA	Diseases of the respiratory system	Respiratory	FGF2	Fibroblast growth factor 2	Inflammation	P09038	OID20503	MR Egger	190	0.0329811	0.0171806	0.0564143	Forward trans-MR	forward	EUR	Disease
Pediatric asthma	Ped_asthma	PA	Diseases of the respiratory system	Respiratory	FGF2	Fibroblast growth factor 2	Inflammation	P09038	OID20503	Weighted median	190	0.0687873	0.0143228	1.56585e-06	Forward trans-MR	forward	EUR	Disease
Pediatric asthma	Ped_asthma	PA	Diseases of the respiratory system	Respiratory	FGF2	Fibroblast growth factor 2	Inflammation	P09038	OID20503	Weighted mode	190	0.0561151	0.0137143	6.33566e-05	Forward trans-MR	forward	EUR	Disease
Type 1 diabetes	T1D	T1D	Endocrine, nutritional and metabolic diseases	Autoimmune	FGF2	Fibroblast growth factor 2	Inflammation	P09038	OID20503	Inverse variance weighted	190	0.115421	0.0190388	1.34068e-09	Forward trans-MR	forward	EUR	Disease
Type 1 diabetes	T1D	T1D	Endocrine, nutritional and metabolic diseases	Autoimmune	FGF2	Fibroblast growth factor 2	Inflammation	P09038	OID20503	MR Egger	190	0.0723011	0.0289926	0.0135024	Forward trans-MR	forward	EUR	Disease
Type 1 diabetes	T1D	T1D	Endocrine, nutritional and metabolic diseases	Autoimmune	FGF2	Fibroblast growth factor 2	Inflammation	P09038	OID20503	Weighted median	190	0.0822901	0.029427	0.00516735	Forward trans-MR	forward	EUR	Disease
Type 1 diabetes	T1D	T1D	Endocrine, nutritional and metabolic diseases	Autoimmune	FGF2	Fibroblast growth factor 2	Inflammation	P09038	OID20503	Weighted mode	190	0.077985	0.0301833	0.0105292	Forward trans-MR	forward	EUR	Disease
Type 2 diabetes	T2D	T2D	Endocrine, nutritional and metabolic diseases	Metabolic	FGF2	Fibroblast growth factor 2	Inflammation	P09038	OID20503	Inverse variance weighted	190	0.0585843	0.00882004	3.09077e-11	Forward trans-MR	forward	EUR	Disease
Type 2 diabetes	T2D	T2D	Endocrine, nutritional and metabolic diseases	Metabolic	FGF2	Fibroblast growth factor 2	Inflammation	P09038	OID20503	MR Egger	190	0.0553814	0.0135947	6.81518e-05	Forward trans-MR	forward	EUR	Disease
Type 2 diabetes	T2D	T2D	Endocrine, nutritional and metabolic diseases	Metabolic	FGF2	Fibroblast growth factor 2	Inflammation	P09038	OID20503	Weighted median	190	0.0580796	0.013686	2.1983e-05	Forward trans-MR	forward	EUR	Disease
Type 2 diabetes	T2D	T2D	Endocrine, nutritional and metabolic diseases	Metabolic	FGF2	Fibroblast growth factor 2	Inflammation	P09038	OID20503	Weighted mode	190	0.0555077	0.0141473	0.000122053	Forward trans-MR	forward	EUR	Disease
Type 2 diabetes	T2D	T2D	Endocrine, nutritional and metabolic diseases	Metabolic	FGF21	Fibroblast growth factor 21	Oncology	Q9NSA1	OID21402	Inverse variance weighted	29	-0.257415	0.0457348	1.8186e-08	Forward trans-MR	forward	EUR	Disease
Type 2 diabetes	T2D	T2D	Endocrine, nutritional and metabolic diseases	Metabolic	FGF21	Fibroblast growth factor 21	Oncology	Q9NSA1	OID21402	MR Egger	29	-0.274724	0.1159	0.0251713	Forward trans-MR	forward	EUR	Disease
Type 2 diabetes	T2D	T2D	Endocrine, nutritional and metabolic diseases	Metabolic	FGF21	Fibroblast growth factor 21	Oncology	Q9NSA1	OID21402	Weighted median	29	-0.239022	0.049584	1.43166e-06	Forward trans-MR	forward	EUR	Disease
Type 2 diabetes	T2D	T2D	Endocrine, nutritional and metabolic diseases	Metabolic	FGF21	Fibroblast growth factor 21	Oncology	Q9NSA1	OID21402	Weighted mode	29	-0.32876	0.0706127	7.1045e-05	Forward trans-MR	forward	EUR	Disease
Angina pectoris	Angina	Ang	Diseases of the circulatory system	Cardiovascular	FGF5	Fibroblast growth factor 5	Inflammation	P12034	OID20490	Inverse variance weighted	149	0.0684351	0.0128802	1.07715e-07	Forward trans-MR	forward	EUR	Disease
Angina pectoris	Angina	Ang	Diseases of the circulatory system	Cardiovascular	FGF5	Fibroblast growth factor 5	Inflammation	P12034	OID20490	MR Egger	149	0.0257281	0.0207276	0.216491	Forward trans-MR	forward	EUR	Disease
Angina pectoris	Angina	Ang	Diseases of the circulatory system	Cardiovascular	FGF5	Fibroblast growth factor 5	Inflammation	P12034	OID20490	Weighted median	149	0.0541493	0.0155264	0.000487451	Forward trans-MR	forward	EUR	Disease
Angina pectoris	Angina	Ang	Diseases of the circulatory system	Cardiovascular	FGF5	Fibroblast growth factor 5	Inflammation	P12034	OID20490	Weighted mode	149	0.0559846	0.0149531	0.00025867	Forward trans-MR	forward	EUR	Disease
Atrial flutter/fibrillation	Atrial_Flutter	AF	Diseases of the circulatory system	Cardiovascular	FGF5	Fibroblast growth factor 5	Inflammation	P12034	OID20490	Inverse variance weighted	149	0.0799704	0.0101238	2.80502e-15	Forward trans-MR	forward	EUR	Disease
Atrial flutter/fibrillation	Atrial_Flutter	AF	Diseases of the circulatory system	Cardiovascular	FGF5	Fibroblast growth factor 5	Inflammation	P12034	OID20490	MR Egger	149	0.0627909	0.0165346	0.000213234	Forward trans-MR	forward	EUR	Disease
Atrial flutter/fibrillation	Atrial_Flutter	AF	Diseases of the circulatory system	Cardiovascular	FGF5	Fibroblast growth factor 5	Inflammation	P12034	OID20490	Weighted median	149	0.0790552	0.017145	4.00767e-06	Forward trans-MR	forward	EUR	Disease
Atrial flutter/fibrillation	Atrial_Flutter	AF	Diseases of the circulatory system	Cardiovascular	FGF5	Fibroblast growth factor 5	Inflammation	P12034	OID20490	Weighted mode	149	0.0845753	0.0175293	3.45118e-06	Forward trans-MR	forward	EUR	Disease
Cardiac valvular disease	Cardiac_Valvular_Disease	CVD	Diseases of the circulatory system	Cardiovascular	FGF5	Fibroblast growth factor 5	Inflammation	P12034	OID20490	Inverse variance weighted	149	0.0545506	0.00981474	2.72847e-08	Forward trans-MR	forward	EUR	Disease
Cardiac valvular disease	Cardiac_Valvular_Disease	CVD	Diseases of the circulatory system	Cardiovascular	FGF5	Fibroblast growth factor 5	Inflammation	P12034	OID20490	MR Egger	149	0.0281309	0.016726	0.0947169	Forward trans-MR	forward	EUR	Disease
Cardiac valvular disease	Cardiac_Valvular_Disease	CVD	Diseases of the circulatory system	Cardiovascular	FGF5	Fibroblast growth factor 5	Inflammation	P12034	OID20490	Weighted median	149	0.0383723	0.0160505	0.0168153	Forward trans-MR	forward	EUR	Disease
Cardiac valvular disease	Cardiac_Valvular_Disease	CVD	Diseases of the circulatory system	Cardiovascular	FGF5	Fibroblast growth factor 5	Inflammation	P12034	OID20490	Weighted mode	149	0.0331651	0.0171515	0.055064	Forward trans-MR	forward	EUR	Disease
Dilated cardiomyopathy	Dilated_Cardiomyopathy	DC	Diseases of the circulatory system	Cardiovascular	FGF5	Fibroblast growth factor 5	Inflammation	P12034	OID20490	Inverse variance weighted	131	0.237926	0.0370295	1.31599e-10	Forward trans-MR	forward	EUR	Disease
Dilated cardiomyopathy	Dilated_Cardiomyopathy	DC	Diseases of the circulatory system	Cardiovascular	FGF5	Fibroblast growth factor 5	Inflammation	P12034	OID20490	MR Egger	131	0.0882479	0.0595556	0.140839	Forward trans-MR	forward	EUR	Disease
Dilated cardiomyopathy	Dilated_Cardiomyopathy	DC	Diseases of the circulatory system	Cardiovascular	FGF5	Fibroblast growth factor 5	Inflammation	P12034	OID20490	Weighted median	131	0.192062	0.0685026	0.00505176	Forward trans-MR	forward	EUR	Disease
Dilated cardiomyopathy	Dilated_Cardiomyopathy	DC	Diseases of the circulatory system	Cardiovascular	FGF5	Fibroblast growth factor 5	Inflammation	P12034	OID20490	Weighted mode	131	0.226114	0.0702655	0.00162985	Forward trans-MR	forward	EUR	Disease
Myocardial infarction	MI	MI	Diseases of the circulatory system	Cardiovascular	FGF5	Fibroblast growth factor 5	Inflammation	P12034	OID20490	Inverse variance weighted	149	0.0965423	0.0134325	6.61219e-13	Forward trans-MR	forward	EUR	Disease
Myocardial infarction	MI	MI	Diseases of the circulatory system	Cardiovascular	FGF5	Fibroblast growth factor 5	Inflammation	P12034	OID20490	MR Egger	149	0.0601512	0.0217773	0.00647639	Forward trans-MR	forward	EUR	Disease
Myocardial infarction	MI	MI	Diseases of the circulatory system	Cardiovascular	FGF5	Fibroblast growth factor 5	Inflammation	P12034	OID20490	Weighted median	149	0.0847455	0.0191951	1.01028e-05	Forward trans-MR	forward	EUR	Disease
Myocardial infarction	MI	MI	Diseases of the circulatory system	Cardiovascular	FGF5	Fibroblast growth factor 5	Inflammation	P12034	OID20490	Weighted mode	149	0.0838979	0.0175931	4.39509e-06	Forward trans-MR	forward	EUR	Disease
Pre-eclampsia	PreEclampsia	PE	Pregnancy, childbirth and the puerperium	Pregnancy	FGF5	Fibroblast growth factor 5	Inflammation	P12034	OID20490	Inverse variance weighted	149	0.171584	0.0287722	2.46818e-09	Forward trans-MR	forward	EUR	Disease
Pre-eclampsia	PreEclampsia	PE	Pregnancy, childbirth and the puerperium	Pregnancy	FGF5	Fibroblast growth factor 5	Inflammation	P12034	OID20490	MR Egger	149	0.1042	0.0479752	0.0314623	Forward trans-MR	forward	EUR	Disease
Pre-eclampsia	PreEclampsia	PE	Pregnancy, childbirth and the puerperium	Pregnancy	FGF5	Fibroblast growth factor 5	Inflammation	P12034	OID20490	Weighted median	149	0.238444	0.0494356	1.41189e-06	Forward trans-MR	forward	EUR	Disease
Pre-eclampsia	PreEclampsia	PE	Pregnancy, childbirth and the puerperium	Pregnancy	FGF5	Fibroblast growth factor 5	Inflammation	P12034	OID20490	Weighted mode	149	0.226687	0.0463873	2.63466e-06	Forward trans-MR	forward	EUR	Disease
Herpes infection	Herpes	Her	Infectious and parasitic diseases	Infectious	FGFBP3	Fibroblast growth factor-binding protein 3	Neurology_II	Q8TAT2	OID31108	Inverse variance weighted	147	0.472436	0.0869799	5.58659e-08	Forward trans-MR	forward	EUR	Disease
Herpes infection	Herpes	Her	Infectious and parasitic diseases	Infectious	FGFBP3	Fibroblast growth factor-binding protein 3	Neurology_II	Q8TAT2	OID31108	MR Egger	147	0.448343	0.148941	0.00308013	Forward trans-MR	forward	EUR	Disease
Herpes infection	Herpes	Her	Infectious and parasitic diseases	Infectious	FGFBP3	Fibroblast growth factor-binding protein 3	Neurology_II	Q8TAT2	OID31108	Weighted median	147	0.419147	0.152152	0.0058728	Forward trans-MR	forward	EUR	Disease
Herpes infection	Herpes	Her	Infectious and parasitic diseases	Infectious	FGFBP3	Fibroblast growth factor-binding protein 3	Neurology_II	Q8TAT2	OID31108	Weighted mode	147	0.402051	0.150914	0.00858694	Forward trans-MR	forward	EUR	Disease
Cholelithiasis	Cholelithiasis	CL	Diseases of the digestive system	Digestive	FGFR4	Fibroblast growth factor receptor 4	Inflammation_II	P22455	OID30646	Inverse variance weighted	422	-0.0364145	0.00676892	7.46287e-08	Forward trans-MR	forward	EUR	Disease
Cholelithiasis	Cholelithiasis	CL	Diseases of the digestive system	Digestive	FGFR4	Fibroblast growth factor receptor 4	Inflammation_II	P22455	OID30646	MR Egger	422	-0.0286434	0.00896792	0.00150895	Forward trans-MR	forward	EUR	Disease
Cholelithiasis	Cholelithiasis	CL	Diseases of the digestive system	Digestive	FGFR4	Fibroblast growth factor receptor 4	Inflammation_II	P22455	OID30646	Weighted median	422	-0.0417239	0.0105261	7.37526e-05	Forward trans-MR	forward	EUR	Disease
Cholelithiasis	Cholelithiasis	CL	Diseases of the digestive system	Digestive	FGFR4	Fibroblast growth factor receptor 4	Inflammation_II	P22455	OID30646	Weighted mode	422	-0.0366498	0.0080485	6.91324e-06	Forward trans-MR	forward	EUR	Disease
Cholelithiasis	Cholelithiasis	CL	Diseases of the digestive system	Digestive	FGFR4	Fibroblast growth factor receptor 4	Inflammation_II	P22455	OID30646	Inverse variance weighted	2	-0.0652888	0.0123819	1.34273e-07	Forward trans-MR	forward	EAS	Disease
Pericarditis	Pericarditis	Per	Diseases of the circulatory system	Cardiovascular	FGL1	Fibrinogen-like protein 1	Inflammation_II	Q08830	OID30702	Inverse variance weighted	156	-0.168097	0.0302239	2.67123e-08	Forward trans-MR	forward	EUR	Disease
Pericarditis	Pericarditis	Per	Diseases of the circulatory system	Cardiovascular	FGL1	Fibrinogen-like protein 1	Inflammation_II	Q08830	OID30702	MR Egger	156	-0.137229	0.0415298	0.0011841	Forward trans-MR	forward	EUR	Disease
Pericarditis	Pericarditis	Per	Diseases of the circulatory system	Cardiovascular	FGL1	Fibrinogen-like protein 1	Inflammation_II	Q08830	OID30702	Weighted median	156	-0.144478	0.0491974	0.0033173	Forward trans-MR	forward	EUR	Disease
Pericarditis	Pericarditis	Per	Diseases of the circulatory system	Cardiovascular	FGL1	Fibrinogen-like protein 1	Inflammation_II	Q08830	OID30702	Weighted mode	156	-0.135355	0.0442342	0.00260936	Forward trans-MR	forward	EUR	Disease
Idiopathic thrombocytopenic purpura	Idiopathic_Thrombocytopenic_Purpura	ITP	Diseases of the blood and blood-forming organs and certain disorders involving the immune mechanism	Blood	FKBPL	FK506-binding protein-like	Oncology_II	Q9UIM3	OID31499	Inverse variance weighted	18	-1.81733	0.286479	2.2437e-10	Forward trans-MR	forward	EUR	Disease
Idiopathic thrombocytopenic purpura	Idiopathic_Thrombocytopenic_Purpura	ITP	Diseases of the blood and blood-forming organs and certain disorders involving the immune mechanism	Blood	FKBPL	FK506-binding protein-like	Oncology_II	Q9UIM3	OID31499	MR Egger	18	-1.49137	0.596864	0.0237372	Forward trans-MR	forward	EUR	Disease
Idiopathic thrombocytopenic purpura	Idiopathic_Thrombocytopenic_Purpura	ITP	Diseases of the blood and blood-forming organs and certain disorders involving the immune mechanism	Blood	FKBPL	FK506-binding protein-like	Oncology_II	Q9UIM3	OID31499	Weighted median	18	-1.76773	0.412989	1.86605e-05	Forward trans-MR	forward	EUR	Disease
Idiopathic thrombocytopenic purpura	Idiopathic_Thrombocytopenic_Purpura	ITP	Diseases of the blood and blood-forming organs and certain disorders involving the immune mechanism	Blood	FKBPL	FK506-binding protein-like	Oncology_II	Q9UIM3	OID31499	Weighted mode	18	-1.28748	0.747141	0.102988	Forward trans-MR	forward	EUR	Disease
Myocardial infarction	MI	MI	Diseases of the circulatory system	Cardiovascular	FN1	Fibronectin	Inflammation_II	P02751	OID30787	Inverse variance weighted	52	-0.159027	0.0197857	9.17023e-16	Forward trans-MR	forward	EUR	Disease
Myocardial infarction	MI	MI	Diseases of the circulatory system	Cardiovascular	FN1	Fibronectin	Inflammation_II	P02751	OID30787	MR Egger	52	-0.224684	0.0297959	8.58595e-10	Forward trans-MR	forward	EUR	Disease
Myocardial infarction	MI	MI	Diseases of the circulatory system	Cardiovascular	FN1	Fibronectin	Inflammation_II	P02751	OID30787	Weighted median	52	-0.166391	0.028942	8.97131e-09	Forward trans-MR	forward	EUR	Disease
Myocardial infarction	MI	MI	Diseases of the circulatory system	Cardiovascular	FN1	Fibronectin	Inflammation_II	P02751	OID30787	Weighted mode	52	-0.167795	0.0249508	1.47996e-08	Forward trans-MR	forward	EUR	Disease
Gastroesophageal reflux disease	GERD	GERD	Diseases of the digestive system	Digestive	FRZB	Secreted frizzled-related protein 3	Neurology	Q92765	OID20968	Inverse variance weighted	171	0.0618927	0.0114799	6.99135e-08	Forward trans-MR	forward	EUR	Disease
Gastroesophageal reflux disease	GERD	GERD	Diseases of the digestive system	Digestive	FRZB	Secreted frizzled-related protein 3	Neurology	Q92765	OID20968	MR Egger	171	0.0268869	0.015624	0.0871038	Forward trans-MR	forward	EUR	Disease
Gastroesophageal reflux disease	GERD	GERD	Diseases of the digestive system	Digestive	FRZB	Secreted frizzled-related protein 3	Neurology	Q92765	OID20968	Weighted median	171	0.0324472	0.0129409	0.0121647	Forward trans-MR	forward	EUR	Disease
Gastroesophageal reflux disease	GERD	GERD	Diseases of the digestive system	Digestive	FRZB	Secreted frizzled-related protein 3	Neurology	Q92765	OID20968	Weighted mode	171	0.0326953	0.0120786	0.00748539	Forward trans-MR	forward	EUR	Disease
Nephrotic syndrome	Nephrotic_Syndrome	NS	Diseases of the genitourinary system	Renal	FRZB	Secreted frizzled-related protein 3	Neurology	Q92765	OID20968	Inverse variance weighted	171	-0.531493	0.0798588	2.82525e-11	Forward trans-MR	forward	EUR	Disease
Nephrotic syndrome	Nephrotic_Syndrome	NS	Diseases of the genitourinary system	Renal	FRZB	Secreted frizzled-related protein 3	Neurology	Q92765	OID20968	MR Egger	171	-0.170241	0.104753	0.105991	Forward trans-MR	forward	EUR	Disease
Nephrotic syndrome	Nephrotic_Syndrome	NS	Diseases of the genitourinary system	Renal	FRZB	Secreted frizzled-related protein 3	Neurology	Q92765	OID20968	Weighted median	171	-0.383348	0.0817639	2.75249e-06	Forward trans-MR	forward	EUR	Disease
Nephrotic syndrome	Nephrotic_Syndrome	NS	Diseases of the genitourinary system	Renal	FRZB	Secreted frizzled-related protein 3	Neurology	Q92765	OID20968	Weighted mode	171	-0.326836	0.0710078	8.12556e-06	Forward trans-MR	forward	EUR	Disease
Ovarian cyst	Ovarian_Cyst	OvC	Diseases of the genitourinary system	Genitourinary	FSHB	Follitropin subunit beta	Cardiometabolic_II	P01225	OID30233	Inverse variance weighted	13	0.624444	0.098056	1.9121e-10	Forward trans-MR	forward	EUR	Disease
Ovarian cyst	Ovarian_Cyst	OvC	Diseases of the genitourinary system	Genitourinary	FSHB	Follitropin subunit beta	Cardiometabolic_II	P01225	OID30233	MR Egger	13	0.661194	0.201462	0.00730813	Forward trans-MR	forward	EUR	Disease
Ovarian cyst	Ovarian_Cyst	OvC	Diseases of the genitourinary system	Genitourinary	FSHB	Follitropin subunit beta	Cardiometabolic_II	P01225	OID30233	Weighted median	13	0.758838	0.127417	2.59209e-09	Forward trans-MR	forward	EUR	Disease
Ovarian cyst	Ovarian_Cyst	OvC	Diseases of the genitourinary system	Genitourinary	FSHB	Follitropin subunit beta	Cardiometabolic_II	P01225	OID30233	Weighted mode	13	0.739018	0.137675	0.000168646	Forward trans-MR	forward	EUR	Disease
Interstitial lung disease	ILD	ILD	Diseases of the respiratory system	Respiratory	FUCA1	Tissue alpha-L-fucosidase	Cardiometabolic	P04066	OID20261	Inverse variance weighted	383	-0.0895569	0.0166531	7.54074e-08	Forward trans-MR	forward	EUR	Disease
Interstitial lung disease	ILD	ILD	Diseases of the respiratory system	Respiratory	FUCA1	Tissue alpha-L-fucosidase	Cardiometabolic	P04066	OID20261	MR Egger	383	-0.0691508	0.0231206	0.00296263	Forward trans-MR	forward	EUR	Disease
Interstitial lung disease	ILD	ILD	Diseases of the respiratory system	Respiratory	FUCA1	Tissue alpha-L-fucosidase	Cardiometabolic	P04066	OID20261	Weighted median	383	-0.0714279	0.0274945	0.00937967	Forward trans-MR	forward	EUR	Disease
Interstitial lung disease	ILD	ILD	Diseases of the respiratory system	Respiratory	FUCA1	Tissue alpha-L-fucosidase	Cardiometabolic	P04066	OID20261	Weighted mode	383	-0.0872961	0.0245481	0.000423629	Forward trans-MR	forward	EUR	Disease
Pancreatic cancer	PaC	PaC	Neoplasms	Neoplasms	FUCA1	Tissue alpha-L-fucosidase	Cardiometabolic	P04066	OID20261	Inverse variance weighted	383	-0.138092	0.0217925	2.34751e-10	Forward trans-MR	forward	EUR	Disease
Pancreatic cancer	PaC	PaC	Neoplasms	Neoplasms	FUCA1	Tissue alpha-L-fucosidase	Cardiometabolic	P04066	OID20261	MR Egger	383	-0.140086	0.0302813	5.11265e-06	Forward trans-MR	forward	EUR	Disease
Pancreatic cancer	PaC	PaC	Neoplasms	Neoplasms	FUCA1	Tissue alpha-L-fucosidase	Cardiometabolic	P04066	OID20261	Weighted median	383	-0.156325	0.0366307	1.97589e-05	Forward trans-MR	forward	EUR	Disease
Pancreatic cancer	PaC	PaC	Neoplasms	Neoplasms	FUCA1	Tissue alpha-L-fucosidase	Cardiometabolic	P04066	OID20261	Weighted mode	383	-0.143071	0.0336466	2.66488e-05	Forward trans-MR	forward	EUR	Disease
Angina pectoris	Angina	Ang	Diseases of the circulatory system	Cardiovascular	FURIN	Furin	Oncology	P09958	OID21514	Inverse variance weighted	19	0.243462	0.0460581	1.25038e-07	Forward trans-MR	forward	EUR	Disease
Angina pectoris	Angina	Ang	Diseases of the circulatory system	Cardiovascular	FURIN	Furin	Oncology	P09958	OID21514	MR Egger	19	0.302876	0.0998251	0.00748993	Forward trans-MR	forward	EUR	Disease
Angina pectoris	Angina	Ang	Diseases of the circulatory system	Cardiovascular	FURIN	Furin	Oncology	P09958	OID21514	Weighted median	19	0.282556	0.0480841	4.1955e-09	Forward trans-MR	forward	EUR	Disease
Angina pectoris	Angina	Ang	Diseases of the circulatory system	Cardiovascular	FURIN	Furin	Oncology	P09958	OID21514	Weighted mode	19	0.290475	0.0455563	5.26446e-06	Forward trans-MR	forward	EUR	Disease
Stable angina pectoris	SAP	SAP	Diseases of the circulatory system	Cardiovascular	FURIN	Furin	Oncology	P09958	OID21514	Inverse variance weighted	17	0.332006	0.0481938	5.61941e-12	Forward trans-MR	forward	EUR	Disease
Stable angina pectoris	SAP	SAP	Diseases of the circulatory system	Cardiovascular	FURIN	Furin	Oncology	P09958	OID21514	MR Egger	17	0.3937	0.108196	0.00242504	Forward trans-MR	forward	EUR	Disease
Stable angina pectoris	SAP	SAP	Diseases of the circulatory system	Cardiovascular	FURIN	Furin	Oncology	P09958	OID21514	Weighted median	17	0.362043	0.0531569	9.70392e-12	Forward trans-MR	forward	EUR	Disease
Stable angina pectoris	SAP	SAP	Diseases of the circulatory system	Cardiovascular	FURIN	Furin	Oncology	P09958	OID21514	Weighted mode	17	0.361229	0.0564641	8.83247e-06	Forward trans-MR	forward	EUR	Disease
Aplastic anemia	Aplastic_Anemia	ApA	Diseases of the blood and blood-forming organs and certain disorders involving the immune mechanism	Blood	FUT1	Galactoside alpha-(1,2)-fucosyltransferase 1	Oncology_II	P19526	OID31295	Inverse variance weighted	31	0.266653	0.0496987	8.07718e-08	Forward trans-MR	forward	EUR	Disease
Aplastic anemia	Aplastic_Anemia	ApA	Diseases of the blood and blood-forming organs and certain disorders involving the immune mechanism	Blood	FUT1	Galactoside alpha-(1,2)-fucosyltransferase 1	Oncology_II	P19526	OID31295	MR Egger	31	0.202603	0.0840988	0.0225679	Forward trans-MR	forward	EUR	Disease
Aplastic anemia	Aplastic_Anemia	ApA	Diseases of the blood and blood-forming organs and certain disorders involving the immune mechanism	Blood	FUT1	Galactoside alpha-(1,2)-fucosyltransferase 1	Oncology_II	P19526	OID31295	Weighted median	31	0.237136	0.0733389	0.00122315	Forward trans-MR	forward	EUR	Disease
Aplastic anemia	Aplastic_Anemia	ApA	Diseases of the blood and blood-forming organs and certain disorders involving the immune mechanism	Blood	FUT1	Galactoside alpha-(1,2)-fucosyltransferase 1	Oncology_II	P19526	OID31295	Weighted mode	31	0.23102	0.0684882	0.00206431	Forward trans-MR	forward	EUR	Disease
Breast cancer	BrC	BC	Neoplasms	Neoplasms	FUT1	Galactoside alpha-(1,2)-fucosyltransferase 1	Oncology_II	P19526	OID31295	Inverse variance weighted	31	0.163953	0.0274675	2.38764e-09	Forward trans-MR	forward	EUR	Disease
Breast cancer	BrC	BC	Neoplasms	Neoplasms	FUT1	Galactoside alpha-(1,2)-fucosyltransferase 1	Oncology_II	P19526	OID31295	MR Egger	31	0.204987	0.0482629	0.000203656	Forward trans-MR	forward	EUR	Disease
Breast cancer	BrC	BC	Neoplasms	Neoplasms	FUT1	Galactoside alpha-(1,2)-fucosyltransferase 1	Oncology_II	P19526	OID31295	Weighted median	31	0.18094	0.0388226	3.15149e-06	Forward trans-MR	forward	EUR	Disease
Breast cancer	BrC	BC	Neoplasms	Neoplasms	FUT1	Galactoside alpha-(1,2)-fucosyltransferase 1	Oncology_II	P19526	OID31295	Weighted mode	31	0.162648	0.0372603	0.000138795	Forward trans-MR	forward	EUR	Disease
Endometriosis	Endometriosis	EM	Diseases of the genitourinary system	Genitourinary	FUT1	Galactoside alpha-(1,2)-fucosyltransferase 1	Oncology_II	P19526	OID31295	Inverse variance weighted	31	0.296748	0.0469556	2.61979e-10	Forward trans-MR	forward	EUR	Disease
Endometriosis	Endometriosis	EM	Diseases of the genitourinary system	Genitourinary	FUT1	Galactoside alpha-(1,2)-fucosyltransferase 1	Oncology_II	P19526	OID31295	MR Egger	31	0.328065	0.0829122	0.00044983	Forward trans-MR	forward	EUR	Disease
Endometriosis	Endometriosis	EM	Diseases of the genitourinary system	Genitourinary	FUT1	Galactoside alpha-(1,2)-fucosyltransferase 1	Oncology_II	P19526	OID31295	Weighted median	31	0.319305	0.0712947	7.51103e-06	Forward trans-MR	forward	EUR	Disease
Endometriosis	Endometriosis	EM	Diseases of the genitourinary system	Genitourinary	FUT1	Galactoside alpha-(1,2)-fucosyltransferase 1	Oncology_II	P19526	OID31295	Weighted mode	31	0.328563	0.0731908	9.81362e-05	Forward trans-MR	forward	EUR	Disease
Type 2 diabetes	T2D	T2D	Endocrine, nutritional and metabolic diseases	Metabolic	FUT1	Galactoside alpha-(1,2)-fucosyltransferase 1	Oncology_II	P19526	OID31295	Inverse variance weighted	31	0.133539	0.022874	5.2822e-09	Forward trans-MR	forward	EUR	Disease
Type 2 diabetes	T2D	T2D	Endocrine, nutritional and metabolic diseases	Metabolic	FUT1	Galactoside alpha-(1,2)-fucosyltransferase 1	Oncology_II	P19526	OID31295	MR Egger	31	0.180873	0.0389874	6.90594e-05	Forward trans-MR	forward	EUR	Disease
Type 2 diabetes	T2D	T2D	Endocrine, nutritional and metabolic diseases	Metabolic	FUT1	Galactoside alpha-(1,2)-fucosyltransferase 1	Oncology_II	P19526	OID31295	Weighted median	31	0.146199	0.0290482	4.82953e-07	Forward trans-MR	forward	EUR	Disease
Type 2 diabetes	T2D	T2D	Endocrine, nutritional and metabolic diseases	Metabolic	FUT1	Galactoside alpha-(1,2)-fucosyltransferase 1	Oncology_II	P19526	OID31295	Weighted mode	31	0.1463	0.0273527	8.70273e-06	Forward trans-MR	forward	EUR	Disease
Varicose	Varicose	Var	Diseases of the circulatory system	Cardiovascular	FUT1	Galactoside alpha-(1,2)-fucosyltransferase 1	Oncology_II	P19526	OID31295	Inverse variance weighted	31	0.171211	0.0264768	1.00325e-10	Forward trans-MR	forward	EUR	Disease
Varicose	Varicose	Var	Diseases of the circulatory system	Cardiovascular	FUT1	Galactoside alpha-(1,2)-fucosyltransferase 1	Oncology_II	P19526	OID31295	MR Egger	31	0.22981	0.0448711	1.80923e-05	Forward trans-MR	forward	EUR	Disease
Varicose	Varicose	Var	Diseases of the circulatory system	Cardiovascular	FUT1	Galactoside alpha-(1,2)-fucosyltransferase 1	Oncology_II	P19526	OID31295	Weighted median	31	0.20232	0.0358774	1.70839e-08	Forward trans-MR	forward	EUR	Disease
Varicose	Varicose	Var	Diseases of the circulatory system	Cardiovascular	FUT1	Galactoside alpha-(1,2)-fucosyltransferase 1	Oncology_II	P19526	OID31295	Weighted mode	31	0.196985	0.0329428	1.47604e-06	Forward trans-MR	forward	EUR	Disease
Asthma	Asthma	As	Diseases of the respiratory system	Respiratory	GABARAP	Gamma-aminobutyric acid receptor-associated protein	Oncology_II	O95166	OID31414	Inverse variance weighted	33	-0.455798	0.0732882	4.99509e-10	Forward trans-MR	forward	EUR	Disease
Asthma	Asthma	As	Diseases of the respiratory system	Respiratory	GABARAP	Gamma-aminobutyric acid receptor-associated protein	Oncology_II	O95166	OID31414	MR Egger	33	-0.337731	0.116072	0.00663998	Forward trans-MR	forward	EUR	Disease
Asthma	Asthma	As	Diseases of the respiratory system	Respiratory	GABARAP	Gamma-aminobutyric acid receptor-associated protein	Oncology_II	O95166	OID31414	Weighted median	33	-0.348991	0.0481592	4.27299e-13	Forward trans-MR	forward	EUR	Disease
Asthma	Asthma	As	Diseases of the respiratory system	Respiratory	GABARAP	Gamma-aminobutyric acid receptor-associated protein	Oncology_II	O95166	OID31414	Weighted mode	33	-0.33991	0.046932	3.14971e-08	Forward trans-MR	forward	EUR	Disease
Pediatric asthma	Ped_asthma	PA	Diseases of the respiratory system	Respiratory	GABARAP	Gamma-aminobutyric acid receptor-associated protein	Oncology_II	O95166	OID31414	Inverse variance weighted	33	-0.473689	0.0798578	2.99898e-09	Forward trans-MR	forward	EUR	Disease
Pediatric asthma	Ped_asthma	PA	Diseases of the respiratory system	Respiratory	GABARAP	Gamma-aminobutyric acid receptor-associated protein	Oncology_II	O95166	OID31414	MR Egger	33	-0.336857	0.123138	0.0102078	Forward trans-MR	forward	EUR	Disease
Pediatric asthma	Ped_asthma	PA	Diseases of the respiratory system	Respiratory	GABARAP	Gamma-aminobutyric acid receptor-associated protein	Oncology_II	O95166	OID31414	Weighted median	33	-0.338124	0.0504636	2.07927e-11	Forward trans-MR	forward	EUR	Disease
Pediatric asthma	Ped_asthma	PA	Diseases of the respiratory system	Respiratory	GABARAP	Gamma-aminobutyric acid receptor-associated protein	Oncology_II	O95166	OID31414	Weighted mode	33	-0.331328	0.0505373	2.19163e-07	Forward trans-MR	forward	EUR	Disease
Retinal detachment	Retinal_Detachment	RD	Diseases of the eye and adnexa	Eye	GABARAP	Gamma-aminobutyric acid receptor-associated protein	Oncology_II	O95166	OID31414	Inverse variance weighted	33	-0.350563	0.0596834	4.26144e-09	Forward trans-MR	forward	EUR	Disease
Retinal detachment	Retinal_Detachment	RD	Diseases of the eye and adnexa	Eye	GABARAP	Gamma-aminobutyric acid receptor-associated protein	Oncology_II	O95166	OID31414	MR Egger	33	-0.431561	0.0967205	9.97323e-05	Forward trans-MR	forward	EUR	Disease
Retinal detachment	Retinal_Detachment	RD	Diseases of the eye and adnexa	Eye	GABARAP	Gamma-aminobutyric acid receptor-associated protein	Oncology_II	O95166	OID31414	Weighted median	33	-0.377961	0.0903264	2.8593e-05	Forward trans-MR	forward	EUR	Disease
Retinal detachment	Retinal_Detachment	RD	Diseases of the eye and adnexa	Eye	GABARAP	Gamma-aminobutyric acid receptor-associated protein	Oncology_II	O95166	OID31414	Weighted mode	33	-0.365588	0.113531	0.00293713	Forward trans-MR	forward	EUR	Disease
Prostate cancer	PrC	PrC	Neoplasms	Neoplasms	GALNT2	Polypeptide N-acetylgalactosaminyltransferase 2	Oncology	Q10471	OID21423	Inverse variance weighted	143	-0.0991957	0.017522	1.5032e-08	Forward trans-MR	forward	EUR	Disease
Prostate cancer	PrC	PrC	Neoplasms	Neoplasms	GALNT2	Polypeptide N-acetylgalactosaminyltransferase 2	Oncology	Q10471	OID21423	MR Egger	143	-0.1094	0.0304746	0.000455733	Forward trans-MR	forward	EUR	Disease
Prostate cancer	PrC	PrC	Neoplasms	Neoplasms	GALNT2	Polypeptide N-acetylgalactosaminyltransferase 2	Oncology	Q10471	OID21423	Weighted median	143	-0.089779	0.0283037	0.00151402	Forward trans-MR	forward	EUR	Disease
Prostate cancer	PrC	PrC	Neoplasms	Neoplasms	GALNT2	Polypeptide N-acetylgalactosaminyltransferase 2	Oncology	Q10471	OID21423	Weighted mode	143	-0.0851615	0.0299222	0.00508174	Forward trans-MR	forward	EUR	Disease
Nasal polyp	Nasal_polyp	NP	Diseases of the respiratory system	Respiratory	GASK1A	Golgi-associated kinase 1A	Cardiometabolic_II	Q9UFP1	OID30109	Inverse variance weighted	202	0.0937188	0.0153783	1.09957e-09	Forward trans-MR	forward	EUR	Disease
Nasal polyp	Nasal_polyp	NP	Diseases of the respiratory system	Respiratory	GASK1A	Golgi-associated kinase 1A	Cardiometabolic_II	Q9UFP1	OID30109	MR Egger	202	0.0607639	0.024789	0.0150949	Forward trans-MR	forward	EUR	Disease
Nasal polyp	Nasal_polyp	NP	Diseases of the respiratory system	Respiratory	GASK1A	Golgi-associated kinase 1A	Cardiometabolic_II	Q9UFP1	OID30109	Weighted median	202	0.0702206	0.0263504	0.00770161	Forward trans-MR	forward	EUR	Disease
Nasal polyp	Nasal_polyp	NP	Diseases of the respiratory system	Respiratory	GASK1A	Golgi-associated kinase 1A	Cardiometabolic_II	Q9UFP1	OID30109	Weighted mode	202	0.0645798	0.0246606	0.00949787	Forward trans-MR	forward	EUR	Disease
Iron deficiency anemia	Iron_Deficiency_Anemia	IDA	Diseases of the blood and blood-forming organs and certain disorders involving the immune mechanism	Blood	GAST	Gastrin	Neurology_II	P01350	OID31083	Inverse variance weighted	32	-0.416434	0.0779641	9.2255e-08	Forward trans-MR	forward	EUR	Disease
Iron deficiency anemia	Iron_Deficiency_Anemia	IDA	Diseases of the blood and blood-forming organs and certain disorders involving the immune mechanism	Blood	GAST	Gastrin	Neurology_II	P01350	OID31083	MR Egger	32	-0.5162	0.251844	0.049226	Forward trans-MR	forward	EUR	Disease
Iron deficiency anemia	Iron_Deficiency_Anemia	IDA	Diseases of the blood and blood-forming organs and certain disorders involving the immune mechanism	Blood	GAST	Gastrin	Neurology_II	P01350	OID31083	Weighted median	32	-0.41372	0.0829359	6.08698e-07	Forward trans-MR	forward	EUR	Disease
Iron deficiency anemia	Iron_Deficiency_Anemia	IDA	Diseases of the blood and blood-forming organs and certain disorders involving the immune mechanism	Blood	GAST	Gastrin	Neurology_II	P01350	OID31083	Weighted mode	32	0.0160796	0.329687	0.961414	Forward trans-MR	forward	EUR	Disease
Prostate cancer	PrC	PrC	Neoplasms	Neoplasms	GAST	Gastrin	Neurology_II	P01350	OID31083	Inverse variance weighted	32	0.471602	0.0854481	3.40626e-08	Forward trans-MR	forward	EUR	Disease
Prostate cancer	PrC	PrC	Neoplasms	Neoplasms	GAST	Gastrin	Neurology_II	P01350	OID31083	MR Egger	32	0.747087	0.271271	0.0099026	Forward trans-MR	forward	EUR	Disease
Prostate cancer	PrC	PrC	Neoplasms	Neoplasms	GAST	Gastrin	Neurology_II	P01350	OID31083	Weighted median	32	0.382426	0.0864313	9.66091e-06	Forward trans-MR	forward	EUR	Disease
Prostate cancer	PrC	PrC	Neoplasms	Neoplasms	GAST	Gastrin	Neurology_II	P01350	OID31083	Weighted mode	32	0.357055	0.130943	0.0104291	Forward trans-MR	forward	EUR	Disease
Gastric ulcer	Gastric_Ulcer	GU	Diseases of the digestive system	Digestive	GBP1	Guanylate-binding protein 1	Neurology_II	P32455	OID31128	Inverse variance weighted	65	0.149008	0.0250777	2.81785e-09	Forward trans-MR	forward	EUR	Disease
Gastric ulcer	Gastric_Ulcer	GU	Diseases of the digestive system	Digestive	GBP1	Guanylate-binding protein 1	Neurology_II	P32455	OID31128	MR Egger	65	0.156217	0.0334655	1.63812e-05	Forward trans-MR	forward	EUR	Disease
Gastric ulcer	Gastric_Ulcer	GU	Diseases of the digestive system	Digestive	GBP1	Guanylate-binding protein 1	Neurology_II	P32455	OID31128	Weighted median	65	0.149263	0.0366483	4.64418e-05	Forward trans-MR	forward	EUR	Disease
Gastric ulcer	Gastric_Ulcer	GU	Diseases of the digestive system	Digestive	GBP1	Guanylate-binding protein 1	Neurology_II	P32455	OID31128	Weighted mode	65	0.158511	0.0317664	4.90922e-06	Forward trans-MR	forward	EUR	Disease
Pyelonephritis	Pyelonephritis	Pye	Diseases of the genitourinary system	Renal	GBP1	Guanylate-binding protein 1	Neurology_II	P32455	OID31128	Inverse variance weighted	65	0.124109	0.0223212	2.69589e-08	Forward trans-MR	forward	EUR	Disease
Pyelonephritis	Pyelonephritis	Pye	Diseases of the genitourinary system	Renal	GBP1	Guanylate-binding protein 1	Neurology_II	P32455	OID31128	MR Egger	65	0.109225	0.0293645	0.000426961	Forward trans-MR	forward	EUR	Disease
Pyelonephritis	Pyelonephritis	Pye	Diseases of the genitourinary system	Renal	GBP1	Guanylate-binding protein 1	Neurology_II	P32455	OID31128	Weighted median	65	0.0925694	0.0330062	0.00503775	Forward trans-MR	forward	EUR	Disease
Pyelonephritis	Pyelonephritis	Pye	Diseases of the genitourinary system	Renal	GBP1	Guanylate-binding protein 1	Neurology_II	P32455	OID31128	Weighted mode	65	0.121601	0.0263958	1.99974e-05	Forward trans-MR	forward	EUR	Disease
Cataract	Cataract	Cat	Diseases of the eye and adnexa	Eye	GC	Vitamin D-binding protein	Inflammation_II	P02774	OID30780	Inverse variance weighted	315	-0.0240258	0.00453467	1.16923e-07	Forward trans-MR	forward	EUR	Disease
Cataract	Cataract	Cat	Diseases of the eye and adnexa	Eye	GC	Vitamin D-binding protein	Inflammation_II	P02774	OID30780	MR Egger	315	-0.0165541	0.00666774	0.0135626	Forward trans-MR	forward	EUR	Disease
Cataract	Cataract	Cat	Diseases of the eye and adnexa	Eye	GC	Vitamin D-binding protein	Inflammation_II	P02774	OID30780	Weighted median	315	-0.0159284	0.00787899	0.043215	Forward trans-MR	forward	EUR	Disease
Cataract	Cataract	Cat	Diseases of the eye and adnexa	Eye	GC	Vitamin D-binding protein	Inflammation_II	P02774	OID30780	Weighted mode	315	-0.0205227	0.00711445	0.00418953	Forward trans-MR	forward	EUR	Disease
Cardiomegaly	Cardiomegaly	Car	Diseases of the circulatory system	Cardiovascular	GHR	Growth hormone receptor	Inflammation_II	P10912	OID30574	Inverse variance weighted	260	0.117077	0.0190906	8.63902e-10	Forward trans-MR	forward	EUR	Disease
Cardiomegaly	Cardiomegaly	Car	Diseases of the circulatory system	Cardiovascular	GHR	Growth hormone receptor	Inflammation_II	P10912	OID30574	MR Egger	260	0.097681	0.0298465	0.00121038	Forward trans-MR	forward	EUR	Disease
Cardiomegaly	Cardiomegaly	Car	Diseases of the circulatory system	Cardiovascular	GHR	Growth hormone receptor	Inflammation_II	P10912	OID30574	Weighted median	260	0.0871277	0.0334831	0.00926452	Forward trans-MR	forward	EUR	Disease
Cardiomegaly	Cardiomegaly	Car	Diseases of the circulatory system	Cardiovascular	GHR	Growth hormone receptor	Inflammation_II	P10912	OID30574	Weighted mode	260	0.0906352	0.0338862	0.0079558	Forward trans-MR	forward	EUR	Disease
Rheumatic fever	Rheumatic_fever	RF	Diseases of the circulatory system	Autoimmune	GHR	Growth hormone receptor	Inflammation_II	P10912	OID30574	Inverse variance weighted	280	-0.353559	0.0581461	1.19788e-09	Forward trans-MR	forward	EUR	Disease
Rheumatic fever	Rheumatic_fever	RF	Diseases of the circulatory system	Autoimmune	GHR	Growth hormone receptor	Inflammation_II	P10912	OID30574	MR Egger	280	-0.422851	0.0921166	6.70711e-06	Forward trans-MR	forward	EUR	Disease
Rheumatic fever	Rheumatic_fever	RF	Diseases of the circulatory system	Autoimmune	GHR	Growth hormone receptor	Inflammation_II	P10912	OID30574	Weighted median	280	-0.364433	0.10391	0.000452844	Forward trans-MR	forward	EUR	Disease
Rheumatic fever	Rheumatic_fever	RF	Diseases of the circulatory system	Autoimmune	GHR	Growth hormone receptor	Inflammation_II	P10912	OID30574	Weighted mode	280	-0.367341	0.089727	5.5581e-05	Forward trans-MR	forward	EUR	Disease
Subarachnoid hemorrhage	Subarachnoid_Hemorrhage	SH	Diseases of the circulatory system	Cardiovascular	GHR	Growth hormone receptor	Inflammation_II	P10912	OID30574	Inverse variance weighted	280	0.150004	0.0270666	2.98995e-08	Forward trans-MR	forward	EUR	Disease
Subarachnoid hemorrhage	Subarachnoid_Hemorrhage	SH	Diseases of the circulatory system	Cardiovascular	GHR	Growth hormone receptor	Inflammation_II	P10912	OID30574	MR Egger	280	0.13979	0.0424624	0.00112303	Forward trans-MR	forward	EUR	Disease
Subarachnoid hemorrhage	Subarachnoid_Hemorrhage	SH	Diseases of the circulatory system	Cardiovascular	GHR	Growth hormone receptor	Inflammation_II	P10912	OID30574	Weighted median	280	0.160365	0.0500705	0.00136105	Forward trans-MR	forward	EUR	Disease
Subarachnoid hemorrhage	Subarachnoid_Hemorrhage	SH	Diseases of the circulatory system	Cardiovascular	GHR	Growth hormone receptor	Inflammation_II	P10912	OID30574	Weighted mode	280	0.158561	0.0477249	0.00101157	Forward trans-MR	forward	EUR	Disease
Cataract	Cataract	Cat	Diseases of the eye and adnexa	Eye	GIMAP7	GTPase IMAP family member 7	Inflammation_II	Q8NHV1	OID30639	Inverse variance weighted	93	-0.0669538	0.00986457	1.14251e-11	Forward trans-MR	forward	EUR	Disease
Cataract	Cataract	Cat	Diseases of the eye and adnexa	Eye	GIMAP7	GTPase IMAP family member 7	Inflammation_II	Q8NHV1	OID30639	MR Egger	93	-0.0487831	0.0148915	0.00149127	Forward trans-MR	forward	EUR	Disease
Cataract	Cataract	Cat	Diseases of the eye and adnexa	Eye	GIMAP7	GTPase IMAP family member 7	Inflammation_II	Q8NHV1	OID30639	Weighted median	93	-0.0651273	0.0139679	3.12165e-06	Forward trans-MR	forward	EUR	Disease
Cataract	Cataract	Cat	Diseases of the eye and adnexa	Eye	GIMAP7	GTPase IMAP family member 7	Inflammation_II	Q8NHV1	OID30639	Weighted mode	93	-0.058294	0.0138031	5.65397e-05	Forward trans-MR	forward	EUR	Disease
Iron deficiency anemia	Iron_Deficiency_Anemia	IDA	Diseases of the blood and blood-forming organs and certain disorders involving the immune mechanism	Blood	GLO1	Lactoylglutathione lyase	Cardiometabolic	Q04760	OID20107	Inverse variance weighted	45	-0.136224	0.0249779	4.93121e-08	Forward trans-MR	forward	EUR	Disease
Iron deficiency anemia	Iron_Deficiency_Anemia	IDA	Diseases of the blood and blood-forming organs and certain disorders involving the immune mechanism	Blood	GLO1	Lactoylglutathione lyase	Cardiometabolic	Q04760	OID20107	MR Egger	45	-0.219766	0.0489305	5.24936e-05	Forward trans-MR	forward	EUR	Disease
Iron deficiency anemia	Iron_Deficiency_Anemia	IDA	Diseases of the blood and blood-forming organs and certain disorders involving the immune mechanism	Blood	GLO1	Lactoylglutathione lyase	Cardiometabolic	Q04760	OID20107	Weighted median	45	-0.145316	0.0368231	7.93558e-05	Forward trans-MR	forward	EUR	Disease
Iron deficiency anemia	Iron_Deficiency_Anemia	IDA	Diseases of the blood and blood-forming organs and certain disorders involving the immune mechanism	Blood	GLO1	Lactoylglutathione lyase	Cardiometabolic	Q04760	OID20107	Weighted mode	45	-0.153666	0.0356808	9.13886e-05	Forward trans-MR	forward	EUR	Disease
Chronic sinusitis	Chronic_Sinusitis	ChS	Diseases of the respiratory system	Respiratory	GM2A	Ganglioside GM2 activator	Cardiometabolic_II	P17900	OID30413	Inverse variance weighted	139	0.088292	0.0138304	1.72628e-10	Forward trans-MR	forward	EUR	Disease
Chronic sinusitis	Chronic_Sinusitis	ChS	Diseases of the respiratory system	Respiratory	GM2A	Ganglioside GM2 activator	Cardiometabolic_II	P17900	OID30413	MR Egger	139	0.0474724	0.0229147	0.0401691	Forward trans-MR	forward	EUR	Disease
Chronic sinusitis	Chronic_Sinusitis	ChS	Diseases of the respiratory system	Respiratory	GM2A	Ganglioside GM2 activator	Cardiometabolic_II	P17900	OID30413	Weighted median	139	0.0803119	0.0214278	0.000178233	Forward trans-MR	forward	EUR	Disease
Chronic sinusitis	Chronic_Sinusitis	ChS	Diseases of the respiratory system	Respiratory	GM2A	Ganglioside GM2 activator	Cardiometabolic_II	P17900	OID30413	Weighted mode	139	0.0953884	0.0188626	1.33134e-06	Forward trans-MR	forward	EUR	Disease
Juvenile rheumatoid arthritis	JRA	JRA	Diseases of the musculoskeletal system and connective tissue	Autoimmune	GM2A	Ganglioside GM2 activator	Cardiometabolic_II	P17900	OID30413	Inverse variance weighted	139	0.487328	0.0844218	7.80872e-09	Forward trans-MR	forward	EUR	Disease
Juvenile rheumatoid arthritis	JRA	JRA	Diseases of the musculoskeletal system and connective tissue	Autoimmune	GM2A	Ganglioside GM2 activator	Cardiometabolic_II	P17900	OID30413	MR Egger	139	0.30484	0.139137	0.0301475	Forward trans-MR	forward	EUR	Disease
Juvenile rheumatoid arthritis	JRA	JRA	Diseases of the musculoskeletal system and connective tissue	Autoimmune	GM2A	Ganglioside GM2 activator	Cardiometabolic_II	P17900	OID30413	Weighted median	139	0.446398	0.125922	0.000392582	Forward trans-MR	forward	EUR	Disease
Juvenile rheumatoid arthritis	JRA	JRA	Diseases of the musculoskeletal system and connective tissue	Autoimmune	GM2A	Ganglioside GM2 activator	Cardiometabolic_II	P17900	OID30413	Weighted mode	139	0.48518	0.109271	1.82671e-05	Forward trans-MR	forward	EUR	Disease
Dysentery	Dysentery	Dys	Infectious and parasitic diseases	Infectious	GNLY	Granulysin	Neurology	P22749	OID21132	Inverse variance weighted	181	0.148392	0.0261808	1.44481e-08	Forward trans-MR	forward	EUR	Disease
Dysentery	Dysentery	Dys	Infectious and parasitic diseases	Infectious	GNLY	Granulysin	Neurology	P22749	OID21132	MR Egger	181	0.0656459	0.035546	0.0664286	Forward trans-MR	forward	EUR	Disease
Dysentery	Dysentery	Dys	Infectious and parasitic diseases	Infectious	GNLY	Granulysin	Neurology	P22749	OID21132	Weighted median	181	0.126514	0.0406454	0.00185425	Forward trans-MR	forward	EUR	Disease
Dysentery	Dysentery	Dys	Infectious and parasitic diseases	Infectious	GNLY	Granulysin	Neurology	P22749	OID21132	Weighted mode	181	0.110977	0.0370458	0.00312462	Forward trans-MR	forward	EUR	Disease
Inguinal hernia	Ing_hernia	InH	Diseases of the digestive system	Digestive	GNLY	Granulysin	Neurology	P22749	OID21132	Inverse variance weighted	189	0.109871	0.0175163	3.55259e-10	Forward trans-MR	forward	EUR	Disease
Inguinal hernia	Ing_hernia	InH	Diseases of the digestive system	Digestive	GNLY	Granulysin	Neurology	P22749	OID21132	MR Egger	189	0.0355062	0.0231279	0.126423	Forward trans-MR	forward	EUR	Disease
Inguinal hernia	Ing_hernia	InH	Diseases of the digestive system	Digestive	GNLY	Granulysin	Neurology	P22749	OID21132	Weighted median	189	0.0700568	0.0191531	0.000254455	Forward trans-MR	forward	EUR	Disease
Inguinal hernia	Ing_hernia	InH	Diseases of the digestive system	Digestive	GNLY	Granulysin	Neurology	P22749	OID21132	Weighted mode	189	0.0683763	0.0165859	5.61654e-05	Forward trans-MR	forward	EUR	Disease
Typhoid fever	Typhoid	Typ	Infectious and parasitic diseases	Infectious	GNLY	Granulysin	Neurology	P22749	OID21132	Inverse variance weighted	181	0.148392	0.0261808	1.44484e-08	Forward trans-MR	forward	EUR	Disease
Typhoid fever	Typhoid	Typ	Infectious and parasitic diseases	Infectious	GNLY	Granulysin	Neurology	P22749	OID21132	MR Egger	181	0.0656457	0.0355459	0.0664292	Forward trans-MR	forward	EUR	Disease
Typhoid fever	Typhoid	Typ	Infectious and parasitic diseases	Infectious	GNLY	Granulysin	Neurology	P22749	OID21132	Weighted median	181	0.126515	0.0402797	0.00168431	Forward trans-MR	forward	EUR	Disease
Typhoid fever	Typhoid	Typ	Infectious and parasitic diseases	Infectious	GNLY	Granulysin	Neurology	P22749	OID21132	Weighted mode	181	0.110976	0.0389525	0.00489672	Forward trans-MR	forward	EUR	Disease
Endometriosis	Endometriosis	EM	Diseases of the genitourinary system	Genitourinary	GOLM2	Protein CASC4	Neurology	Q6P4E1	OID21044	Inverse variance weighted	90	0.268434	0.0352022	2.4313e-14	Forward trans-MR	forward	EUR	Disease
Endometriosis	Endometriosis	EM	Diseases of the genitourinary system	Genitourinary	GOLM2	Protein CASC4	Neurology	Q6P4E1	OID21044	MR Egger	90	0.309574	0.0671415	1.3517e-05	Forward trans-MR	forward	EUR	Disease
Endometriosis	Endometriosis	EM	Diseases of the genitourinary system	Genitourinary	GOLM2	Protein CASC4	Neurology	Q6P4E1	OID21044	Weighted median	90	0.294942	0.0551114	8.71157e-08	Forward trans-MR	forward	EUR	Disease
Endometriosis	Endometriosis	EM	Diseases of the genitourinary system	Genitourinary	GOLM2	Protein CASC4	Neurology	Q6P4E1	OID21044	Weighted mode	90	0.276157	0.0647267	4.9412e-05	Forward trans-MR	forward	EUR	Disease
Unstable angina pectoris	UAP	UAP	Diseases of the circulatory system	Cardiovascular	GOLM2	Protein CASC4	Neurology	Q6P4E1	OID21044	Inverse variance weighted	90	0.153084	0.0281647	5.47006e-08	Forward trans-MR	forward	EUR	Disease
Unstable angina pectoris	UAP	UAP	Diseases of the circulatory system	Cardiovascular	GOLM2	Protein CASC4	Neurology	Q6P4E1	OID21044	MR Egger	90	0.073925	0.0517574	0.156745	Forward trans-MR	forward	EUR	Disease
Unstable angina pectoris	UAP	UAP	Diseases of the circulatory system	Cardiovascular	GOLM2	Protein CASC4	Neurology	Q6P4E1	OID21044	Weighted median	90	0.150612	0.0432925	0.000503411	Forward trans-MR	forward	EUR	Disease
Unstable angina pectoris	UAP	UAP	Diseases of the circulatory system	Cardiovascular	GOLM2	Protein CASC4	Neurology	Q6P4E1	OID21044	Weighted mode	90	0.130437	0.048984	0.00919555	Forward trans-MR	forward	EUR	Disease
Zoster infection	Zoster	Zos	Infectious and parasitic diseases	Infectious	GOLM2	Protein CASC4	Neurology	Q6P4E1	OID21044	Inverse variance weighted	85	-0.547193	0.0997091	4.06762e-08	Forward trans-MR	forward	EUR	Disease
Zoster infection	Zoster	Zos	Infectious and parasitic diseases	Infectious	GOLM2	Protein CASC4	Neurology	Q6P4E1	OID21044	MR Egger	85	-0.190178	0.194188	0.330253	Forward trans-MR	forward	EUR	Disease
Zoster infection	Zoster	Zos	Infectious and parasitic diseases	Infectious	GOLM2	Protein CASC4	Neurology	Q6P4E1	OID21044	Weighted median	85	-0.38089	0.165046	0.0210115	Forward trans-MR	forward	EUR	Disease
Zoster infection	Zoster	Zos	Infectious and parasitic diseases	Infectious	GOLM2	Protein CASC4	Neurology	Q6P4E1	OID21044	Weighted mode	85	-0.309275	0.166682	0.0670347	Forward trans-MR	forward	EUR	Disease
Cholelithiasis	Cholelithiasis	CL	Diseases of the digestive system	Digestive	GP1BA	Platelet glycoprotein Ib alpha chain	Cardiometabolic	P07359	OID20381	Inverse variance weighted	86	0.112351	0.0195935	9.80188e-09	Forward trans-MR	forward	EUR	Disease
Cholelithiasis	Cholelithiasis	CL	Diseases of the digestive system	Digestive	GP1BA	Platelet glycoprotein Ib alpha chain	Cardiometabolic	P07359	OID20381	MR Egger	86	0.0544161	0.0485622	0.265675	Forward trans-MR	forward	EUR	Disease
Cholelithiasis	Cholelithiasis	CL	Diseases of the digestive system	Digestive	GP1BA	Platelet glycoprotein Ib alpha chain	Cardiometabolic	P07359	OID20381	Weighted median	86	0.115093	0.0273547	2.58282e-05	Forward trans-MR	forward	EUR	Disease
Cholelithiasis	Cholelithiasis	CL	Diseases of the digestive system	Digestive	GP1BA	Platelet glycoprotein Ib alpha chain	Cardiometabolic	P07359	OID20381	Weighted mode	86	0.133625	0.0404573	0.00140142	Forward trans-MR	forward	EUR	Disease
Ulcerative colitis	UC	UC	Diseases of the digestive system	Autoimmune	GP1BB	Platelet glycoprotein Ib beta chain	Cardiometabolic_II	P13224	OID30174	Inverse variance weighted	84	-0.329764	0.055717	3.24798e-09	Forward trans-MR	forward	EUR	Disease
Ulcerative colitis	UC	UC	Diseases of the digestive system	Autoimmune	GP1BB	Platelet glycoprotein Ib beta chain	Cardiometabolic_II	P13224	OID30174	MR Egger	84	-0.127333	0.112078	0.259218	Forward trans-MR	forward	EUR	Disease
Ulcerative colitis	UC	UC	Diseases of the digestive system	Autoimmune	GP1BB	Platelet glycoprotein Ib beta chain	Cardiometabolic_II	P13224	OID30174	Weighted median	84	-0.229511	0.0659732	0.000503575	Forward trans-MR	forward	EUR	Disease
Ulcerative colitis	UC	UC	Diseases of the digestive system	Autoimmune	GP1BB	Platelet glycoprotein Ib beta chain	Cardiometabolic_II	P13224	OID30174	Weighted mode	84	-0.0566919	0.0941951	0.54891	Forward trans-MR	forward	EUR	Disease
Colon polyp	Colon_polyp	CP	Diseases of the digestive system	Digestive	GP2	Pancreatic secretory granule membrane major glycoprotein GP2	Cardiometabolic	P55259	OID20090	Inverse variance weighted	129	-0.0800837	0.0120425	2.92887e-11	Forward trans-MR	forward	EUR	Disease
Colon polyp	Colon_polyp	CP	Diseases of the digestive system	Digestive	GP2	Pancreatic secretory granule membrane major glycoprotein GP2	Cardiometabolic	P55259	OID20090	MR Egger	129	-0.0850703	0.0195738	2.81156e-05	Forward trans-MR	forward	EUR	Disease
Colon polyp	Colon_polyp	CP	Diseases of the digestive system	Digestive	GP2	Pancreatic secretory granule membrane major glycoprotein GP2	Cardiometabolic	P55259	OID20090	Weighted median	129	-0.0938373	0.0155126	1.45642e-09	Forward trans-MR	forward	EUR	Disease
Colon polyp	Colon_polyp	CP	Diseases of the digestive system	Digestive	GP2	Pancreatic secretory granule membrane major glycoprotein GP2	Cardiometabolic	P55259	OID20090	Weighted mode	129	-0.0863436	0.0138411	5.95658e-09	Forward trans-MR	forward	EUR	Disease
Ischemic stroke	IS	IS	Diseases of the circulatory system	Cardiovascular	GP2	Pancreatic secretory granule membrane major glycoprotein GP2	Cardiometabolic	P55259	OID20090	Inverse variance weighted	146	0.0891015	0.0130129	7.53213e-12	Forward trans-MR	forward	EUR	Disease
Ischemic stroke	IS	IS	Diseases of the circulatory system	Cardiovascular	GP2	Pancreatic secretory granule membrane major glycoprotein GP2	Cardiometabolic	P55259	OID20090	MR Egger	146	0.112533	0.0208839	2.83242e-07	Forward trans-MR	forward	EUR	Disease
Ischemic stroke	IS	IS	Diseases of the circulatory system	Cardiovascular	GP2	Pancreatic secretory granule membrane major glycoprotein GP2	Cardiometabolic	P55259	OID20090	Weighted median	146	0.116039	0.0196723	3.66591e-09	Forward trans-MR	forward	EUR	Disease
Ischemic stroke	IS	IS	Diseases of the circulatory system	Cardiovascular	GP2	Pancreatic secretory granule membrane major glycoprotein GP2	Cardiometabolic	P55259	OID20090	Weighted mode	146	0.111007	0.0185648	1.66527e-08	Forward trans-MR	forward	EUR	Disease
Myocardial infarction	MI	MI	Diseases of the circulatory system	Cardiovascular	GP2	Pancreatic secretory granule membrane major glycoprotein GP2	Cardiometabolic	P55259	OID20090	Inverse variance weighted	146	0.0602517	0.0112907	9.48037e-08	Forward trans-MR	forward	EUR	Disease
Myocardial infarction	MI	MI	Diseases of the circulatory system	Cardiovascular	GP2	Pancreatic secretory granule membrane major glycoprotein GP2	Cardiometabolic	P55259	OID20090	MR Egger	146	0.0694513	0.0182539	0.000209234	Forward trans-MR	forward	EUR	Disease
Myocardial infarction	MI	MI	Diseases of the circulatory system	Cardiovascular	GP2	Pancreatic secretory granule membrane major glycoprotein GP2	Cardiometabolic	P55259	OID20090	Weighted median	146	0.0786959	0.0164636	1.75288e-06	Forward trans-MR	forward	EUR	Disease
Myocardial infarction	MI	MI	Diseases of the circulatory system	Cardiovascular	GP2	Pancreatic secretory granule membrane major glycoprotein GP2	Cardiometabolic	P55259	OID20090	Weighted mode	146	0.0724637	0.0148726	2.85677e-06	Forward trans-MR	forward	EUR	Disease
Peripheral arterial disease	PAD	PAD	Diseases of the circulatory system	Cardiovascular	GP2	Pancreatic secretory granule membrane major glycoprotein GP2	Cardiometabolic	P55259	OID20090	Inverse variance weighted	146	0.104108	0.0182407	1.14697e-08	Forward trans-MR	forward	EUR	Disease
Peripheral arterial disease	PAD	PAD	Diseases of the circulatory system	Cardiovascular	GP2	Pancreatic secretory granule membrane major glycoprotein GP2	Cardiometabolic	P55259	OID20090	MR Egger	146	0.124298	0.0293924	4.15428e-05	Forward trans-MR	forward	EUR	Disease
Peripheral arterial disease	PAD	PAD	Diseases of the circulatory system	Cardiovascular	GP2	Pancreatic secretory granule membrane major glycoprotein GP2	Cardiometabolic	P55259	OID20090	Weighted median	146	0.132709	0.0284478	3.08603e-06	Forward trans-MR	forward	EUR	Disease
Peripheral arterial disease	PAD	PAD	Diseases of the circulatory system	Cardiovascular	GP2	Pancreatic secretory granule membrane major glycoprotein GP2	Cardiometabolic	P55259	OID20090	Weighted mode	146	0.135242	0.0238224	7.22011e-08	Forward trans-MR	forward	EUR	Disease
Varicose	Varicose	Var	Diseases of the circulatory system	Cardiovascular	GP2	Pancreatic secretory granule membrane major glycoprotein GP2	Cardiometabolic	P55259	OID20090	Inverse variance weighted	146	0.0862694	0.0124276	3.87308e-12	Forward trans-MR	forward	EUR	Disease
Varicose	Varicose	Var	Diseases of the circulatory system	Cardiovascular	GP2	Pancreatic secretory granule membrane major glycoprotein GP2	Cardiometabolic	P55259	OID20090	MR Egger	146	0.0968748	0.0200685	3.49378e-06	Forward trans-MR	forward	EUR	Disease
Varicose	Varicose	Var	Diseases of the circulatory system	Cardiovascular	GP2	Pancreatic secretory granule membrane major glycoprotein GP2	Cardiometabolic	P55259	OID20090	Weighted median	146	0.0991704	0.0181157	4.3931e-08	Forward trans-MR	forward	EUR	Disease
Varicose	Varicose	Var	Diseases of the circulatory system	Cardiovascular	GP2	Pancreatic secretory granule membrane major glycoprotein GP2	Cardiometabolic	P55259	OID20090	Weighted mode	146	0.0849087	0.0150138	8.00901e-08	Forward trans-MR	forward	EUR	Disease
Cholelithiasis	Cholelithiasis	CL	Diseases of the digestive system	Digestive	GPA33	Cell surface A33 antigen	Oncology	Q99795	OID21376	Inverse variance weighted	109	-0.192911	0.0310026	4.89625e-10	Forward trans-MR	forward	EUR	Disease
Cholelithiasis	Cholelithiasis	CL	Diseases of the digestive system	Digestive	GPA33	Cell surface A33 antigen	Oncology	Q99795	OID21376	MR Egger	109	-0.219174	0.0553179	0.000134294	Forward trans-MR	forward	EUR	Disease
Cholelithiasis	Cholelithiasis	CL	Diseases of the digestive system	Digestive	GPA33	Cell surface A33 antigen	Oncology	Q99795	OID21376	Weighted median	109	-0.145254	0.0301565	1.45969e-06	Forward trans-MR	forward	EUR	Disease
Cholelithiasis	Cholelithiasis	CL	Diseases of the digestive system	Digestive	GPA33	Cell surface A33 antigen	Oncology	Q99795	OID21376	Weighted mode	109	-0.0622539	0.0677442	0.360167	Forward trans-MR	forward	EUR	Disease
Graves' disease	GD	GD	Endocrine, nutritional and metabolic diseases	Autoimmune	GPNMB	Transmembrane glycoprotein NMB	Cardiometabolic	Q14956	OID20173	Inverse variance weighted	88	0.182156	0.0319303	1.16486e-08	Forward trans-MR	forward	EUR	Disease
Graves' disease	GD	GD	Endocrine, nutritional and metabolic diseases	Autoimmune	GPNMB	Transmembrane glycoprotein NMB	Cardiometabolic	Q14956	OID20173	MR Egger	88	0.1321	0.0380289	0.000806229	Forward trans-MR	forward	EUR	Disease
Graves' disease	GD	GD	Endocrine, nutritional and metabolic diseases	Autoimmune	GPNMB	Transmembrane glycoprotein NMB	Cardiometabolic	Q14956	OID20173	Weighted median	88	0.10432	0.0433333	0.0160676	Forward trans-MR	forward	EUR	Disease
Graves' disease	GD	GD	Endocrine, nutritional and metabolic diseases	Autoimmune	GPNMB	Transmembrane glycoprotein NMB	Cardiometabolic	Q14956	OID20173	Weighted mode	88	0.13821	0.0387985	0.000599288	Forward trans-MR	forward	EUR	Disease
Type 2 diabetes	T2D	T2D	Endocrine, nutritional and metabolic diseases	Metabolic	GPR15L	Protein GPR15L	Oncology_II	Q6UWK7	OID31511	Inverse variance weighted	58	0.0877318	0.0165434	1.13828e-07	Forward trans-MR	forward	EUR	Disease
Type 2 diabetes	T2D	T2D	Endocrine, nutritional and metabolic diseases	Metabolic	GPR15L	Protein GPR15L	Oncology_II	Q6UWK7	OID31511	MR Egger	58	0.0748096	0.028436	0.0109816	Forward trans-MR	forward	EUR	Disease
Type 2 diabetes	T2D	T2D	Endocrine, nutritional and metabolic diseases	Metabolic	GPR15L	Protein GPR15L	Oncology_II	Q6UWK7	OID31511	Weighted median	58	0.102068	0.0246271	3.40503e-05	Forward trans-MR	forward	EUR	Disease
Type 2 diabetes	T2D	T2D	Endocrine, nutritional and metabolic diseases	Metabolic	GPR15L	Protein GPR15L	Oncology_II	Q6UWK7	OID31511	Weighted mode	58	0.0883991	0.0262085	0.00134218	Forward trans-MR	forward	EUR	Disease
Urolithiasis	Urolithiasis	Uro	Diseases of the genitourinary system	Renal	GPR15L	Protein GPR15L	Oncology_II	Q6UWK7	OID31511	Inverse variance weighted	58	0.23418	0.0361611	9.41696e-11	Forward trans-MR	forward	EUR	Disease
Urolithiasis	Urolithiasis	Uro	Diseases of the genitourinary system	Renal	GPR15L	Protein GPR15L	Oncology_II	Q6UWK7	OID31511	MR Egger	58	0.138729	0.0620293	0.0293197	Forward trans-MR	forward	EUR	Disease
Urolithiasis	Urolithiasis	Uro	Diseases of the genitourinary system	Renal	GPR15L	Protein GPR15L	Oncology_II	Q6UWK7	OID31511	Weighted median	58	0.34098	0.0585041	5.59931e-09	Forward trans-MR	forward	EUR	Disease
Urolithiasis	Urolithiasis	Uro	Diseases of the genitourinary system	Renal	GPR15L	Protein GPR15L	Oncology_II	Q6UWK7	OID31511	Weighted mode	58	0.353089	0.0790405	3.80834e-05	Forward trans-MR	forward	EUR	Disease
Gastric cancer	GaC	GC	Neoplasms	Neoplasms	GPR37	Prosaposin receptor GPR37	Cardiometabolic	O15354	OID20095	Inverse variance weighted	283	-0.175481	0.0324206	6.20999e-08	Forward trans-MR	forward	EUR	Disease
Gastric cancer	GaC	GC	Neoplasms	Neoplasms	GPR37	Prosaposin receptor GPR37	Cardiometabolic	O15354	OID20095	MR Egger	283	-0.202652	0.0467603	2.04266e-05	Forward trans-MR	forward	EUR	Disease
Gastric cancer	GaC	GC	Neoplasms	Neoplasms	GPR37	Prosaposin receptor GPR37	Cardiometabolic	O15354	OID20095	Weighted median	283	-0.20692	0.0530661	9.64747e-05	Forward trans-MR	forward	EUR	Disease
Gastric cancer	GaC	GC	Neoplasms	Neoplasms	GPR37	Prosaposin receptor GPR37	Cardiometabolic	O15354	OID20095	Weighted mode	283	-0.1934	0.0519709	0.000239197	Forward trans-MR	forward	EUR	Disease
Hearing loss, difficulty in hearing	Hearing_Loss	HL	Diseases of the ear and mastoid process	Ear	GPR37	Prosaposin receptor GPR37	Cardiometabolic	O15354	OID20095	Inverse variance weighted	283	-0.0579098	0.00933475	5.51573e-10	Forward trans-MR	forward	EUR	Disease
Hearing loss, difficulty in hearing	Hearing_Loss	HL	Diseases of the ear and mastoid process	Ear	GPR37	Prosaposin receptor GPR37	Cardiometabolic	O15354	OID20095	MR Egger	283	-0.0667741	0.0135097	1.32649e-06	Forward trans-MR	forward	EUR	Disease
Hearing loss, difficulty in hearing	Hearing_Loss	HL	Diseases of the ear and mastoid process	Ear	GPR37	Prosaposin receptor GPR37	Cardiometabolic	O15354	OID20095	Weighted median	283	-0.0412975	0.0147553	0.00512892	Forward trans-MR	forward	EUR	Disease
Hearing loss, difficulty in hearing	Hearing_Loss	HL	Diseases of the ear and mastoid process	Ear	GPR37	Prosaposin receptor GPR37	Cardiometabolic	O15354	OID20095	Weighted mode	283	-0.0471982	0.0137391	0.000680884	Forward trans-MR	forward	EUR	Disease
Ischemic stroke	IS	IS	Diseases of the circulatory system	Cardiovascular	GRK5	G protein-coupled receptor kinase 5	Cardiometabolic	P34947	OID20066	Inverse variance weighted	19	-0.265345	0.0350613	3.78962e-14	Forward trans-MR	forward	EUR	Disease
Ischemic stroke	IS	IS	Diseases of the circulatory system	Cardiovascular	GRK5	G protein-coupled receptor kinase 5	Cardiometabolic	P34947	OID20066	MR Egger	19	-0.306289	0.0548087	3.26318e-05	Forward trans-MR	forward	EUR	Disease
Ischemic stroke	IS	IS	Diseases of the circulatory system	Cardiovascular	GRK5	G protein-coupled receptor kinase 5	Cardiometabolic	P34947	OID20066	Weighted median	19	-0.279582	0.0474679	3.86373e-09	Forward trans-MR	forward	EUR	Disease
Ischemic stroke	IS	IS	Diseases of the circulatory system	Cardiovascular	GRK5	G protein-coupled receptor kinase 5	Cardiometabolic	P34947	OID20066	Weighted mode	19	-0.281309	0.048103	1.54071e-05	Forward trans-MR	forward	EUR	Disease
Angina pectoris	Angina	Ang	Diseases of the circulatory system	Cardiovascular	GRN	Progranulin	Neurology	P28799	OID21159	Inverse variance weighted	206	0.0912817	0.0118328	1.21644e-14	Forward trans-MR	forward	EUR	Disease
Angina pectoris	Angina	Ang	Diseases of the circulatory system	Cardiovascular	GRN	Progranulin	Neurology	P28799	OID21159	MR Egger	206	0.105111	0.0191378	1.17272e-07	Forward trans-MR	forward	EUR	Disease
Angina pectoris	Angina	Ang	Diseases of the circulatory system	Cardiovascular	GRN	Progranulin	Neurology	P28799	OID21159	Weighted median	206	0.0925697	0.0193182	1.65257e-06	Forward trans-MR	forward	EUR	Disease
Angina pectoris	Angina	Ang	Diseases of the circulatory system	Cardiovascular	GRN	Progranulin	Neurology	P28799	OID21159	Weighted mode	206	0.144276	0.0344957	4.27384e-05	Forward trans-MR	forward	EUR	Disease
Myocardial infarction	MI	MI	Diseases of the circulatory system	Cardiovascular	GRN	Progranulin	Neurology	P28799	OID21159	Inverse variance weighted	206	0.101358	0.0132592	2.10082e-14	Forward trans-MR	forward	EUR	Disease
Myocardial infarction	MI	MI	Diseases of the circulatory system	Cardiovascular	GRN	Progranulin	Neurology	P28799	OID21159	MR Egger	206	0.124664	0.0213912	2.16606e-08	Forward trans-MR	forward	EUR	Disease
Myocardial infarction	MI	MI	Diseases of the circulatory system	Cardiovascular	GRN	Progranulin	Neurology	P28799	OID21159	Weighted median	206	0.12071	0.0196978	8.89334e-10	Forward trans-MR	forward	EUR	Disease
Myocardial infarction	MI	MI	Diseases of the circulatory system	Cardiovascular	GRN	Progranulin	Neurology	P28799	OID21159	Weighted mode	206	0.13549	0.0221202	4.55535e-09	Forward trans-MR	forward	EUR	Disease
Stable angina pectoris	SAP	SAP	Diseases of the circulatory system	Cardiovascular	GRN	Progranulin	Neurology	P28799	OID21159	Inverse variance weighted	203	0.111499	0.0133787	7.8129e-17	Forward trans-MR	forward	EUR	Disease
Stable angina pectoris	SAP	SAP	Diseases of the circulatory system	Cardiovascular	GRN	Progranulin	Neurology	P28799	OID21159	MR Egger	203	0.124234	0.0216411	3.4401e-08	Forward trans-MR	forward	EUR	Disease
Stable angina pectoris	SAP	SAP	Diseases of the circulatory system	Cardiovascular	GRN	Progranulin	Neurology	P28799	OID21159	Weighted median	203	0.126834	0.0195302	8.3452e-11	Forward trans-MR	forward	EUR	Disease
Stable angina pectoris	SAP	SAP	Diseases of the circulatory system	Cardiovascular	GRN	Progranulin	Neurology	P28799	OID21159	Weighted mode	203	0.181808	0.0274346	3.05042e-10	Forward trans-MR	forward	EUR	Disease
Cholelithiasis	Cholelithiasis	CL	Diseases of the digestive system	Digestive	GRPEL1	GrpE protein homolog 1, mitochondrial	Oncology	Q9HAV7	OID21309	Inverse variance weighted	9	0.324317	0.0605318	8.42428e-08	Forward trans-MR	forward	EUR	Disease
Cholelithiasis	Cholelithiasis	CL	Diseases of the digestive system	Digestive	GRPEL1	GrpE protein homolog 1, mitochondrial	Oncology	Q9HAV7	OID21309	MR Egger	9	0.352108	0.166839	0.0727382	Forward trans-MR	forward	EUR	Disease
Cholelithiasis	Cholelithiasis	CL	Diseases of the digestive system	Digestive	GRPEL1	GrpE protein homolog 1, mitochondrial	Oncology	Q9HAV7	OID21309	Weighted median	9	0.328972	0.0825168	6.69897e-05	Forward trans-MR	forward	EUR	Disease
Cholelithiasis	Cholelithiasis	CL	Diseases of the digestive system	Digestive	GRPEL1	GrpE protein homolog 1, mitochondrial	Oncology	Q9HAV7	OID21309	Weighted mode	9	0.322515	0.103903	0.014577	Forward trans-MR	forward	EUR	Disease
Breast cancer	BrC	BC	Neoplasms	Neoplasms	GSTM4	Glutathione S-transferase Mu 4	Cardiometabolic_II	Q03013	OID30164	Inverse variance weighted	46	-0.112378	0.0210328	9.14194e-08	Forward trans-MR	forward	EUR	Disease
Breast cancer	BrC	BC	Neoplasms	Neoplasms	GSTM4	Glutathione S-transferase Mu 4	Cardiometabolic_II	Q03013	OID30164	MR Egger	46	-0.105857	0.0380546	0.00793252	Forward trans-MR	forward	EUR	Disease
Breast cancer	BrC	BC	Neoplasms	Neoplasms	GSTM4	Glutathione S-transferase Mu 4	Cardiometabolic_II	Q03013	OID30164	Weighted median	46	-0.10746	0.0309998	0.000527315	Forward trans-MR	forward	EUR	Disease
Breast cancer	BrC	BC	Neoplasms	Neoplasms	GSTM4	Glutathione S-transferase Mu 4	Cardiometabolic_II	Q03013	OID30164	Weighted mode	46	-0.0998925	0.0270184	0.000589916	Forward trans-MR	forward	EUR	Disease
Cataract	Cataract	Cat	Diseases of the eye and adnexa	Eye	GSTM4	Glutathione S-transferase Mu 4	Cardiometabolic_II	Q03013	OID30164	Inverse variance weighted	46	-0.117907	0.0161141	2.53554e-13	Forward trans-MR	forward	EUR	Disease
Cataract	Cataract	Cat	Diseases of the eye and adnexa	Eye	GSTM4	Glutathione S-transferase Mu 4	Cardiometabolic_II	Q03013	OID30164	MR Egger	46	-0.115215	0.029246	0.000288	Forward trans-MR	forward	EUR	Disease
Cataract	Cataract	Cat	Diseases of the eye and adnexa	Eye	GSTM4	Glutathione S-transferase Mu 4	Cardiometabolic_II	Q03013	OID30164	Weighted median	46	-0.103175	0.0216879	1.96244e-06	Forward trans-MR	forward	EUR	Disease
Cataract	Cataract	Cat	Diseases of the eye and adnexa	Eye	GSTM4	Glutathione S-transferase Mu 4	Cardiometabolic_II	Q03013	OID30164	Weighted mode	46	-0.120551	0.0206928	5.66082e-07	Forward trans-MR	forward	EUR	Disease
Interstitial lung disease	ILD	ILD	Diseases of the respiratory system	Respiratory	GSTP1	Glutathione S-transferase P	Neurology	P09211	OID20876	Inverse variance weighted	25	-0.414527	0.0741582	2.27377e-08	Forward trans-MR	forward	EUR	Disease
Interstitial lung disease	ILD	ILD	Diseases of the respiratory system	Respiratory	GSTP1	Glutathione S-transferase P	Neurology	P09211	OID20876	MR Egger	25	-0.460351	0.136723	0.00266271	Forward trans-MR	forward	EUR	Disease
Interstitial lung disease	ILD	ILD	Diseases of the respiratory system	Respiratory	GSTP1	Glutathione S-transferase P	Neurology	P09211	OID20876	Weighted median	25	-0.381969	0.103852	0.000235063	Forward trans-MR	forward	EUR	Disease
Interstitial lung disease	ILD	ILD	Diseases of the respiratory system	Respiratory	GSTP1	Glutathione S-transferase P	Neurology	P09211	OID20876	Weighted mode	25	-0.408886	0.109048	0.000989536	Forward trans-MR	forward	EUR	Disease
Stable angina pectoris	SAP	SAP	Diseases of the circulatory system	Cardiovascular	GSTT2B	Glutathione S-transferase theta-2B	Neurology_II	P0CG30	OID31097	Inverse variance weighted	198	0.0392983	0.00729211	7.07913e-08	Forward trans-MR	forward	EUR	Disease
Stable angina pectoris	SAP	SAP	Diseases of the circulatory system	Cardiovascular	GSTT2B	Glutathione S-transferase theta-2B	Neurology_II	P0CG30	OID31097	MR Egger	198	0.0277864	0.010037	0.00617368	Forward trans-MR	forward	EUR	Disease
Stable angina pectoris	SAP	SAP	Diseases of the circulatory system	Cardiovascular	GSTT2B	Glutathione S-transferase theta-2B	Neurology_II	P0CG30	OID31097	Weighted median	198	0.0332068	0.0111977	0.00302193	Forward trans-MR	forward	EUR	Disease
Stable angina pectoris	SAP	SAP	Diseases of the circulatory system	Cardiovascular	GSTT2B	Glutathione S-transferase theta-2B	Neurology_II	P0CG30	OID31097	Weighted mode	198	0.042836	0.0091063	4.7936e-06	Forward trans-MR	forward	EUR	Disease
Achilles tendon rupture	Achilles_tendon_rupture	ATR	Injury, poisoning and certain other consequences of external causes	Injury	GYS1	Glycogen [starch] synthase, muscle	Cardiometabolic	P13807	OID20097	Inverse variance weighted	181	-0.176691	0.0180174	1.0533e-22	Forward trans-MR	forward	EUR	Disease
Achilles tendon rupture	Achilles_tendon_rupture	ATR	Injury, poisoning and certain other consequences of external causes	Injury	GYS1	Glycogen [starch] synthase, muscle	Cardiometabolic	P13807	OID20097	MR Egger	181	-0.107569	0.0411939	0.00978582	Forward trans-MR	forward	EUR	Disease
Achilles tendon rupture	Achilles_tendon_rupture	ATR	Injury, poisoning and certain other consequences of external causes	Injury	GYS1	Glycogen [starch] synthase, muscle	Cardiometabolic	P13807	OID20097	Weighted median	181	-0.174969	0.02939	2.62719e-09	Forward trans-MR	forward	EUR	Disease
Achilles tendon rupture	Achilles_tendon_rupture	ATR	Injury, poisoning and certain other consequences of external causes	Injury	GYS1	Glycogen [starch] synthase, muscle	Cardiometabolic	P13807	OID20097	Weighted mode	181	-0.197096	0.0434902	1.06249e-05	Forward trans-MR	forward	EUR	Disease
Acute hepatitis by Hepatitis A virus	HAV_hepatitis	HAV	Infectious and parasitic diseases	Infectious	GYS1	Glycogen [starch] synthase, muscle	Cardiometabolic	P13807	OID20097	Inverse variance weighted	181	-1.03689	0.188239	3.62245e-08	Forward trans-MR	forward	EUR	Disease
Acute hepatitis by Hepatitis A virus	HAV_hepatitis	HAV	Infectious and parasitic diseases	Infectious	GYS1	Glycogen [starch] synthase, muscle	Cardiometabolic	P13807	OID20097	MR Egger	181	-0.264863	0.430537	0.539209	Forward trans-MR	forward	EUR	Disease
Acute hepatitis by Hepatitis A virus	HAV_hepatitis	HAV	Infectious and parasitic diseases	Infectious	GYS1	Glycogen [starch] synthase, muscle	Cardiometabolic	P13807	OID20097	Weighted median	181	-0.889194	0.310867	0.00423149	Forward trans-MR	forward	EUR	Disease
Acute hepatitis by Hepatitis A virus	HAV_hepatitis	HAV	Infectious and parasitic diseases	Infectious	GYS1	Glycogen [starch] synthase, muscle	Cardiometabolic	P13807	OID20097	Weighted mode	181	-0.888445	0.426575	0.0386882	Forward trans-MR	forward	EUR	Disease
Acute renal failure	Acute_Renal_Failure	ARF	Diseases of the genitourinary system	Renal	GYS1	Glycogen [starch] synthase, muscle	Cardiometabolic	P13807	OID20097	Inverse variance weighted	186	-0.174446	0.0182124	9.85384e-22	Forward trans-MR	forward	EUR	Disease
Acute renal failure	Acute_Renal_Failure	ARF	Diseases of the genitourinary system	Renal	GYS1	Glycogen [starch] synthase, muscle	Cardiometabolic	P13807	OID20097	MR Egger	186	-0.132443	0.0411278	0.00151423	Forward trans-MR	forward	EUR	Disease
Acute renal failure	Acute_Renal_Failure	ARF	Diseases of the genitourinary system	Renal	GYS1	Glycogen [starch] synthase, muscle	Cardiometabolic	P13807	OID20097	Weighted median	186	-0.153482	0.0294707	1.90935e-07	Forward trans-MR	forward	EUR	Disease
Acute renal failure	Acute_Renal_Failure	ARF	Diseases of the genitourinary system	Renal	GYS1	Glycogen [starch] synthase, muscle	Cardiometabolic	P13807	OID20097	Weighted mode	186	-0.155304	0.0373805	4.97231e-05	Forward trans-MR	forward	EUR	Disease
Allergic rhinitis	Allergic_Rhinitis	AR	Diseases of the respiratory system	Respiratory	GYS1	Glycogen [starch] synthase, muscle	Cardiometabolic	P13807	OID20097	Inverse variance weighted	186	-0.186253	0.024411	2.35025e-14	Forward trans-MR	forward	EUR	Disease
Allergic rhinitis	Allergic_Rhinitis	AR	Diseases of the respiratory system	Respiratory	GYS1	Glycogen [starch] synthase, muscle	Cardiometabolic	P13807	OID20097	MR Egger	186	-0.184021	0.0526587	0.000594831	Forward trans-MR	forward	EUR	Disease
Allergic rhinitis	Allergic_Rhinitis	AR	Diseases of the respiratory system	Respiratory	GYS1	Glycogen [starch] synthase, muscle	Cardiometabolic	P13807	OID20097	Weighted median	186	-0.141678	0.041198	0.000583994	Forward trans-MR	forward	EUR	Disease
Allergic rhinitis	Allergic_Rhinitis	AR	Diseases of the respiratory system	Respiratory	GYS1	Glycogen [starch] synthase, muscle	Cardiometabolic	P13807	OID20097	Weighted mode	186	-0.143264	0.047576	0.00296526	Forward trans-MR	forward	EUR	Disease
Asthma	Asthma	As	Diseases of the respiratory system	Respiratory	GYS1	Glycogen [starch] synthase, muscle	Cardiometabolic	P13807	OID20097	Inverse variance weighted	186	-0.135431	0.0113198	5.48194e-33	Forward trans-MR	forward	EUR	Disease
Asthma	Asthma	As	Diseases of the respiratory system	Respiratory	GYS1	Glycogen [starch] synthase, muscle	Cardiometabolic	P13807	OID20097	MR Egger	186	-0.0846178	0.0249686	0.00085826	Forward trans-MR	forward	EUR	Disease
Asthma	Asthma	As	Diseases of the respiratory system	Respiratory	GYS1	Glycogen [starch] synthase, muscle	Cardiometabolic	P13807	OID20097	Weighted median	186	-0.119663	0.0156633	2.17732e-14	Forward trans-MR	forward	EUR	Disease
Asthma	Asthma	As	Diseases of the respiratory system	Respiratory	GYS1	Glycogen [starch] synthase, muscle	Cardiometabolic	P13807	OID20097	Weighted mode	186	-0.053381	0.0338474	0.116479	Forward trans-MR	forward	EUR	Disease
Back pain	Back_pain	BP	Diseases of the musculoskeletal system and connective tissue	Musculoskeletal	GYS1	Glycogen [starch] synthase, muscle	Cardiometabolic	P13807	OID20097	Inverse variance weighted	186	-0.108054	0.0110503	1.39457e-22	Forward trans-MR	forward	EUR	Disease
Back pain	Back_pain	BP	Diseases of the musculoskeletal system and connective tissue	Musculoskeletal	GYS1	Glycogen [starch] synthase, muscle	Cardiometabolic	P13807	OID20097	MR Egger	186	-0.0728514	0.02454	0.00338897	Forward trans-MR	forward	EUR	Disease
Back pain	Back_pain	BP	Diseases of the musculoskeletal system and connective tissue	Musculoskeletal	GYS1	Glycogen [starch] synthase, muscle	Cardiometabolic	P13807	OID20097	Weighted median	186	-0.0915101	0.0197745	3.6978e-06	Forward trans-MR	forward	EUR	Disease
Back pain	Back_pain	BP	Diseases of the musculoskeletal system and connective tissue	Musculoskeletal	GYS1	Glycogen [starch] synthase, muscle	Cardiometabolic	P13807	OID20097	Weighted mode	186	-0.103509	0.0244005	3.49592e-05	Forward trans-MR	forward	EUR	Disease
Bronchiectasis	Bronchiectasis	Bro	Diseases of the respiratory system	Respiratory	GYS1	Glycogen [starch] synthase, muscle	Cardiometabolic	P13807	OID20097	Inverse variance weighted	186	-0.291083	0.0295246	6.26711e-23	Forward trans-MR	forward	EUR	Disease
Bronchiectasis	Bronchiectasis	Bro	Diseases of the respiratory system	Respiratory	GYS1	Glycogen [starch] synthase, muscle	Cardiometabolic	P13807	OID20097	MR Egger	186	-0.188814	0.0663505	0.00493389	Forward trans-MR	forward	EUR	Disease
Bronchiectasis	Bronchiectasis	Bro	Diseases of the respiratory system	Respiratory	GYS1	Glycogen [starch] synthase, muscle	Cardiometabolic	P13807	OID20097	Weighted median	186	-0.252753	0.0525917	1.54017e-06	Forward trans-MR	forward	EUR	Disease
Bronchiectasis	Bronchiectasis	Bro	Diseases of the respiratory system	Respiratory	GYS1	Glycogen [starch] synthase, muscle	Cardiometabolic	P13807	OID20097	Weighted mode	186	-0.258022	0.062903	6.13409e-05	Forward trans-MR	forward	EUR	Disease
Cancer of hepatic bile ducts	BtC	BtC	Neoplasms	Neoplasms	GYS1	Glycogen [starch] synthase, muscle	Cardiometabolic	P13807	OID20097	Inverse variance weighted	186	0.333656	0.0594671	2.01433e-08	Forward trans-MR	forward	EUR	Disease
Cancer of hepatic bile ducts	BtC	BtC	Neoplasms	Neoplasms	GYS1	Glycogen [starch] synthase, muscle	Cardiometabolic	P13807	OID20097	MR Egger	186	0.0718779	0.132461	0.588038	Forward trans-MR	forward	EUR	Disease
Cancer of hepatic bile ducts	BtC	BtC	Neoplasms	Neoplasms	GYS1	Glycogen [starch] synthase, muscle	Cardiometabolic	P13807	OID20097	Weighted median	186	0.190346	0.093054	0.0408014	Forward trans-MR	forward	EUR	Disease
Cancer of hepatic bile ducts	BtC	BtC	Neoplasms	Neoplasms	GYS1	Glycogen [starch] synthase, muscle	Cardiometabolic	P13807	OID20097	Weighted mode	186	0.150212	0.116579	0.199182	Forward trans-MR	forward	EUR	Disease
Cardiac valvular disease	Cardiac_Valvular_Disease	CVD	Diseases of the circulatory system	Cardiovascular	GYS1	Glycogen [starch] synthase, muscle	Cardiometabolic	P13807	OID20097	Inverse variance weighted	186	-0.0677825	0.0117773	8.64629e-09	Forward trans-MR	forward	EUR	Disease
Cardiac valvular disease	Cardiac_Valvular_Disease	CVD	Diseases of the circulatory system	Cardiovascular	GYS1	Glycogen [starch] synthase, muscle	Cardiometabolic	P13807	OID20097	MR Egger	186	-0.0461741	0.0252629	0.069208	Forward trans-MR	forward	EUR	Disease
Cardiac valvular disease	Cardiac_Valvular_Disease	CVD	Diseases of the circulatory system	Cardiovascular	GYS1	Glycogen [starch] synthase, muscle	Cardiometabolic	P13807	OID20097	Weighted median	186	-0.0600802	0.0196771	0.00226336	Forward trans-MR	forward	EUR	Disease
Cardiac valvular disease	Cardiac_Valvular_Disease	CVD	Diseases of the circulatory system	Cardiovascular	GYS1	Glycogen [starch] synthase, muscle	Cardiometabolic	P13807	OID20097	Weighted mode	186	-0.0669765	0.0193464	0.000665997	Forward trans-MR	forward	EUR	Disease
Carpal tunnel syndrome	Carpal_Tunnel_Syndrome	CTS	Diseases of the nervous system	Nervous	GYS1	Glycogen [starch] synthase, muscle	Cardiometabolic	P13807	OID20097	Inverse variance weighted	186	0.0972493	0.0122451	1.99092e-15	Forward trans-MR	forward	EUR	Disease
Carpal tunnel syndrome	Carpal_Tunnel_Syndrome	CTS	Diseases of the nervous system	Nervous	GYS1	Glycogen [starch] synthase, muscle	Cardiometabolic	P13807	OID20097	MR Egger	186	0.0852181	0.0272364	0.00204103	Forward trans-MR	forward	EUR	Disease
Carpal tunnel syndrome	Carpal_Tunnel_Syndrome	CTS	Diseases of the nervous system	Nervous	GYS1	Glycogen [starch] synthase, muscle	Cardiometabolic	P13807	OID20097	Weighted median	186	0.0902853	0.0207915	1.40918e-05	Forward trans-MR	forward	EUR	Disease
Carpal tunnel syndrome	Carpal_Tunnel_Syndrome	CTS	Diseases of the nervous system	Nervous	GYS1	Glycogen [starch] synthase, muscle	Cardiometabolic	P13807	OID20097	Weighted mode	186	0.0972019	0.0276709	0.000557301	Forward trans-MR	forward	EUR	Disease
Cataract	Cataract	Cat	Diseases of the eye and adnexa	Eye	GYS1	Glycogen [starch] synthase, muscle	Cardiometabolic	P13807	OID20097	Inverse variance weighted	186	-0.081124	0.0100573	7.25381e-16	Forward trans-MR	forward	EUR	Disease
Cataract	Cataract	Cat	Diseases of the eye and adnexa	Eye	GYS1	Glycogen [starch] synthase, muscle	Cardiometabolic	P13807	OID20097	MR Egger	186	-0.0546417	0.0223563	0.015463	Forward trans-MR	forward	EUR	Disease
Cataract	Cataract	Cat	Diseases of the eye and adnexa	Eye	GYS1	Glycogen [starch] synthase, muscle	Cardiometabolic	P13807	OID20097	Weighted median	186	-0.0914822	0.0158371	7.62984e-09	Forward trans-MR	forward	EUR	Disease
Cataract	Cataract	Cat	Diseases of the eye and adnexa	Eye	GYS1	Glycogen [starch] synthase, muscle	Cardiometabolic	P13807	OID20097	Weighted mode	186	-0.101093	0.0244787	5.49048e-05	Forward trans-MR	forward	EUR	Disease
Cholecystitis	Cholecystitis	Cho	Diseases of the digestive system	Digestive	GYS1	Glycogen [starch] synthase, muscle	Cardiometabolic	P13807	OID20097	Inverse variance weighted	186	0.161031	0.0165957	2.92332e-22	Forward trans-MR	forward	EUR	Disease
Cholecystitis	Cholecystitis	Cho	Diseases of the digestive system	Digestive	GYS1	Glycogen [starch] synthase, muscle	Cardiometabolic	P13807	OID20097	MR Egger	186	0.118329	0.037493	0.00186886	Forward trans-MR	forward	EUR	Disease
Cholecystitis	Cholecystitis	Cho	Diseases of the digestive system	Digestive	GYS1	Glycogen [starch] synthase, muscle	Cardiometabolic	P13807	OID20097	Weighted median	186	0.150521	0.0271672	3.01552e-08	Forward trans-MR	forward	EUR	Disease
Cholecystitis	Cholecystitis	Cho	Diseases of the digestive system	Digestive	GYS1	Glycogen [starch] synthase, muscle	Cardiometabolic	P13807	OID20097	Weighted mode	186	0.155233	0.0359218	2.52795e-05	Forward trans-MR	forward	EUR	Disease
Cholelithiasis	Cholelithiasis	CL	Diseases of the digestive system	Digestive	GYS1	Glycogen [starch] synthase, muscle	Cardiometabolic	P13807	OID20097	Inverse variance weighted	186	0.108407	0.0139188	6.77821e-15	Forward trans-MR	forward	EUR	Disease
Cholelithiasis	Cholelithiasis	CL	Diseases of the digestive system	Digestive	GYS1	Glycogen [starch] synthase, muscle	Cardiometabolic	P13807	OID20097	MR Egger	186	0.0481896	0.0305022	0.115853	Forward trans-MR	forward	EUR	Disease
Cholelithiasis	Cholelithiasis	CL	Diseases of the digestive system	Digestive	GYS1	Glycogen [starch] synthase, muscle	Cardiometabolic	P13807	OID20097	Weighted median	186	0.101304	0.0198859	3.50114e-07	Forward trans-MR	forward	EUR	Disease
Cholelithiasis	Cholelithiasis	CL	Diseases of the digestive system	Digestive	GYS1	Glycogen [starch] synthase, muscle	Cardiometabolic	P13807	OID20097	Weighted mode	186	0.0798297	0.0291701	0.00681104	Forward trans-MR	forward	EUR	Disease
Chronic bronchitis	Chronic_bronchitis	CB	Diseases of the respiratory system	Respiratory	GYS1	Glycogen [starch] synthase, muscle	Cardiometabolic	P13807	OID20097	Inverse variance weighted	186	-0.315452	0.0183164	1.8042e-66	Forward trans-MR	forward	EUR	Disease
Chronic bronchitis	Chronic_bronchitis	CB	Diseases of the respiratory system	Respiratory	GYS1	Glycogen [starch] synthase, muscle	Cardiometabolic	P13807	OID20097	MR Egger	186	-0.193691	0.0406547	3.83354e-06	Forward trans-MR	forward	EUR	Disease
Chronic bronchitis	Chronic_bronchitis	CB	Diseases of the respiratory system	Respiratory	GYS1	Glycogen [starch] synthase, muscle	Cardiometabolic	P13807	OID20097	Weighted median	186	-0.323323	0.0285156	8.46384e-30	Forward trans-MR	forward	EUR	Disease
Chronic bronchitis	Chronic_bronchitis	CB	Diseases of the respiratory system	Respiratory	GYS1	Glycogen [starch] synthase, muscle	Cardiometabolic	P13807	OID20097	Weighted mode	186	-0.366991	0.07772	4.60229e-06	Forward trans-MR	forward	EUR	Disease
Chronic heart failure	CHF	CHF	Diseases of the circulatory system	Cardiovascular	GYS1	Glycogen [starch] synthase, muscle	Cardiometabolic	P13807	OID20097	Inverse variance weighted	186	-0.161998	0.0161041	8.34861e-24	Forward trans-MR	forward	EUR	Disease
Chronic heart failure	CHF	CHF	Diseases of the circulatory system	Cardiovascular	GYS1	Glycogen [starch] synthase, muscle	Cardiometabolic	P13807	OID20097	MR Egger	186	-0.117192	0.035313	0.00109022	Forward trans-MR	forward	EUR	Disease
Chronic heart failure	CHF	CHF	Diseases of the circulatory system	Cardiovascular	GYS1	Glycogen [starch] synthase, muscle	Cardiometabolic	P13807	OID20097	Weighted median	186	-0.140909	0.0243741	7.42098e-09	Forward trans-MR	forward	EUR	Disease
Chronic heart failure	CHF	CHF	Diseases of the circulatory system	Cardiovascular	GYS1	Glycogen [starch] synthase, muscle	Cardiometabolic	P13807	OID20097	Weighted mode	186	-0.10603	0.0357163	0.00338687	Forward trans-MR	forward	EUR	Disease
Chronic hepatitis C	CHC	CHC	Infectious and parasitic diseases	Infectious	GYS1	Glycogen [starch] synthase, muscle	Cardiometabolic	P13807	OID20097	Inverse variance weighted	181	0.69918	0.0949944	1.83606e-13	Forward trans-MR	forward	EUR	Disease
Chronic hepatitis C	CHC	CHC	Infectious and parasitic diseases	Infectious	GYS1	Glycogen [starch] synthase, muscle	Cardiometabolic	P13807	OID20097	MR Egger	181	0.596466	0.217272	0.00666335	Forward trans-MR	forward	EUR	Disease
Chronic hepatitis C	CHC	CHC	Infectious and parasitic diseases	Infectious	GYS1	Glycogen [starch] synthase, muscle	Cardiometabolic	P13807	OID20097	Weighted median	181	0.710459	0.149237	1.93015e-06	Forward trans-MR	forward	EUR	Disease
Chronic hepatitis C	CHC	CHC	Infectious and parasitic diseases	Infectious	GYS1	Glycogen [starch] synthase, muscle	Cardiometabolic	P13807	OID20097	Weighted mode	181	0.687322	0.206828	0.00107816	Forward trans-MR	forward	EUR	Disease
Chronic obstructive pulmonary disease	COPD	COPD	Diseases of the respiratory system	Respiratory	GYS1	Glycogen [starch] synthase, muscle	Cardiometabolic	P13807	OID20097	Inverse variance weighted	186	-0.309608	0.0170308	7.52565e-74	Forward trans-MR	forward	EUR	Disease
Chronic obstructive pulmonary disease	COPD	COPD	Diseases of the respiratory system	Respiratory	GYS1	Glycogen [starch] synthase, muscle	Cardiometabolic	P13807	OID20097	MR Egger	186	-0.195441	0.0369636	3.49251e-07	Forward trans-MR	forward	EUR	Disease
Chronic obstructive pulmonary disease	COPD	COPD	Diseases of the respiratory system	Respiratory	GYS1	Glycogen [starch] synthase, muscle	Cardiometabolic	P13807	OID20097	Weighted median	186	-0.298521	0.0254379	8.40558e-32	Forward trans-MR	forward	EUR	Disease
Chronic obstructive pulmonary disease	COPD	COPD	Diseases of the respiratory system	Respiratory	GYS1	Glycogen [starch] synthase, muscle	Cardiometabolic	P13807	OID20097	Weighted mode	186	-0.369312	0.061754	1.12608e-08	Forward trans-MR	forward	EUR	Disease
Diphtheria infection	Diphtheria	Dip	Infectious and parasitic diseases	Infectious	GYS1	Glycogen [starch] synthase, muscle	Cardiometabolic	P13807	OID20097	Inverse variance weighted	181	-0.126245	0.0142451	7.83367e-19	Forward trans-MR	forward	EUR	Disease
Diphtheria infection	Diphtheria	Dip	Infectious and parasitic diseases	Infectious	GYS1	Glycogen [starch] synthase, muscle	Cardiometabolic	P13807	OID20097	MR Egger	181	-0.141623	0.0325729	2.30241e-05	Forward trans-MR	forward	EUR	Disease
Diphtheria infection	Diphtheria	Dip	Infectious and parasitic diseases	Infectious	GYS1	Glycogen [starch] synthase, muscle	Cardiometabolic	P13807	OID20097	Weighted median	181	-0.113265	0.0230027	8.4797e-07	Forward trans-MR	forward	EUR	Disease
Diphtheria infection	Diphtheria	Dip	Infectious and parasitic diseases	Infectious	GYS1	Glycogen [starch] synthase, muscle	Cardiometabolic	P13807	OID20097	Weighted mode	181	-0.107095	0.0281353	0.000193124	Forward trans-MR	forward	EUR	Disease
Endometriosis	Endometriosis	EM	Diseases of the genitourinary system	Genitourinary	GYS1	Glycogen [starch] synthase, muscle	Cardiometabolic	P13807	OID20097	Inverse variance weighted	186	-0.145225	0.0268196	6.1324e-08	Forward trans-MR	forward	EUR	Disease
Endometriosis	Endometriosis	EM	Diseases of the genitourinary system	Genitourinary	GYS1	Glycogen [starch] synthase, muscle	Cardiometabolic	P13807	OID20097	MR Egger	186	-0.0225773	0.0597587	0.706009	Forward trans-MR	forward	EUR	Disease
Endometriosis	Endometriosis	EM	Diseases of the genitourinary system	Genitourinary	GYS1	Glycogen [starch] synthase, muscle	Cardiometabolic	P13807	OID20097	Weighted median	186	-0.161645	0.0405894	6.82089e-05	Forward trans-MR	forward	EUR	Disease
Endometriosis	Endometriosis	EM	Diseases of the genitourinary system	Genitourinary	GYS1	Glycogen [starch] synthase, muscle	Cardiometabolic	P13807	OID20097	Weighted mode	186	-0.141497	0.0581677	0.0159439	Forward trans-MR	forward	EUR	Disease
Epilepsy	Epilepsy	Ep	Diseases of the nervous system	Nervous	GYS1	Glycogen [starch] synthase, muscle	Cardiometabolic	P13807	OID20097	Inverse variance weighted	186	-0.199518	0.0245813	4.79311e-16	Forward trans-MR	forward	EUR	Disease
Epilepsy	Epilepsy	Ep	Diseases of the nervous system	Nervous	GYS1	Glycogen [starch] synthase, muscle	Cardiometabolic	P13807	OID20097	MR Egger	186	-0.129369	0.052722	0.015067	Forward trans-MR	forward	EUR	Disease
Epilepsy	Epilepsy	Ep	Diseases of the nervous system	Nervous	GYS1	Glycogen [starch] synthase, muscle	Cardiometabolic	P13807	OID20097	Weighted median	186	-0.173176	0.0402949	1.72572e-05	Forward trans-MR	forward	EUR	Disease
Epilepsy	Epilepsy	Ep	Diseases of the nervous system	Nervous	GYS1	Glycogen [starch] synthase, muscle	Cardiometabolic	P13807	OID20097	Weighted mode	186	-0.139094	0.0463572	0.00306714	Forward trans-MR	forward	EUR	Disease
Febrile seizure	Febrile_Seizure	FS	Symptoms, signs and abnormal clinical and laboratory findings, not elsewhere classified	Others	GYS1	Glycogen [starch] synthase, muscle	Cardiometabolic	P13807	OID20097	Inverse variance weighted	181	-0.31101	0.0324771	1.00608e-21	Forward trans-MR	forward	EUR	Disease
Febrile seizure	Febrile_Seizure	FS	Symptoms, signs and abnormal clinical and laboratory findings, not elsewhere classified	Others	GYS1	Glycogen [starch] synthase, muscle	Cardiometabolic	P13807	OID20097	MR Egger	181	-0.339693	0.0744361	9.31717e-06	Forward trans-MR	forward	EUR	Disease
Febrile seizure	Febrile_Seizure	FS	Symptoms, signs and abnormal clinical and laboratory findings, not elsewhere classified	Others	GYS1	Glycogen [starch] synthase, muscle	Cardiometabolic	P13807	OID20097	Weighted median	181	-0.325698	0.0525731	5.82306e-10	Forward trans-MR	forward	EUR	Disease
Febrile seizure	Febrile_Seizure	FS	Symptoms, signs and abnormal clinical and laboratory findings, not elsewhere classified	Others	GYS1	Glycogen [starch] synthase, muscle	Cardiometabolic	P13807	OID20097	Weighted mode	181	-0.345328	0.0725349	3.94888e-06	Forward trans-MR	forward	EUR	Disease
Gastric cancer	GaC	GC	Neoplasms	Neoplasms	GYS1	Glycogen [starch] synthase, muscle	Cardiometabolic	P13807	OID20097	Inverse variance weighted	186	0.338632	0.0506571	2.31261e-11	Forward trans-MR	forward	EUR	Disease
Gastric cancer	GaC	GC	Neoplasms	Neoplasms	GYS1	Glycogen [starch] synthase, muscle	Cardiometabolic	P13807	OID20097	MR Egger	186	0.338476	0.113236	0.00318022	Forward trans-MR	forward	EUR	Disease
Gastric cancer	GaC	GC	Neoplasms	Neoplasms	GYS1	Glycogen [starch] synthase, muscle	Cardiometabolic	P13807	OID20097	Weighted median	186	0.335507	0.0828081	5.08647e-05	Forward trans-MR	forward	EUR	Disease
Gastric cancer	GaC	GC	Neoplasms	Neoplasms	GYS1	Glycogen [starch] synthase, muscle	Cardiometabolic	P13807	OID20097	Weighted mode	186	0.355484	0.0982746	0.000383982	Forward trans-MR	forward	EUR	Disease
Gastroesophageal reflux disease	GERD	GERD	Diseases of the digestive system	Digestive	GYS1	Glycogen [starch] synthase, muscle	Cardiometabolic	P13807	OID20097	Inverse variance weighted	186	-0.0758085	0.0105079	5.41588e-13	Forward trans-MR	forward	EUR	Disease
Gastroesophageal reflux disease	GERD	GERD	Diseases of the digestive system	Digestive	GYS1	Glycogen [starch] synthase, muscle	Cardiometabolic	P13807	OID20097	MR Egger	186	-0.0625405	0.0236192	0.00880341	Forward trans-MR	forward	EUR	Disease
Gastroesophageal reflux disease	GERD	GERD	Diseases of the digestive system	Digestive	GYS1	Glycogen [starch] synthase, muscle	Cardiometabolic	P13807	OID20097	Weighted median	186	-0.0759192	0.016459	3.97615e-06	Forward trans-MR	forward	EUR	Disease
Gastroesophageal reflux disease	GERD	GERD	Diseases of the digestive system	Digestive	GYS1	Glycogen [starch] synthase, muscle	Cardiometabolic	P13807	OID20097	Weighted mode	186	-0.0767832	0.0208056	0.000294269	Forward trans-MR	forward	EUR	Disease
Glaucoma	Glaucoma	Gla	Diseases of the eye and adnexa	Eye	GYS1	Glycogen [starch] synthase, muscle	Cardiometabolic	P13807	OID20097	Inverse variance weighted	186	-0.139549	0.0188198	1.2163e-13	Forward trans-MR	forward	EUR	Disease
Glaucoma	Glaucoma	Gla	Diseases of the eye and adnexa	Eye	GYS1	Glycogen [starch] synthase, muscle	Cardiometabolic	P13807	OID20097	MR Egger	186	-0.120603	0.0414757	0.00408781	Forward trans-MR	forward	EUR	Disease
Glaucoma	Glaucoma	Gla	Diseases of the eye and adnexa	Eye	GYS1	Glycogen [starch] synthase, muscle	Cardiometabolic	P13807	OID20097	Weighted median	186	-0.122819	0.0296893	3.52159e-05	Forward trans-MR	forward	EUR	Disease
Glaucoma	Glaucoma	Gla	Diseases of the eye and adnexa	Eye	GYS1	Glycogen [starch] synthase, muscle	Cardiometabolic	P13807	OID20097	Weighted mode	186	-0.0361641	0.0505789	0.475508	Forward trans-MR	forward	EUR	Disease
Goiter	Goiter	Goi	Endocrine, nutritional and metabolic diseases	Metabolic	GYS1	Glycogen [starch] synthase, muscle	Cardiometabolic	P13807	OID20097	Inverse variance weighted	186	-0.527893	0.0365472	2.72943e-47	Forward trans-MR	forward	EUR	Disease
Goiter	Goiter	Goi	Endocrine, nutritional and metabolic diseases	Metabolic	GYS1	Glycogen [starch] synthase, muscle	Cardiometabolic	P13807	OID20097	MR Egger	186	-0.364921	0.0775826	5.00374e-06	Forward trans-MR	forward	EUR	Disease
Goiter	Goiter	Goi	Endocrine, nutritional and metabolic diseases	Metabolic	GYS1	Glycogen [starch] synthase, muscle	Cardiometabolic	P13807	OID20097	Weighted median	186	-0.455051	0.0584776	7.15966e-15	Forward trans-MR	forward	EUR	Disease
Goiter	Goiter	Goi	Endocrine, nutritional and metabolic diseases	Metabolic	GYS1	Glycogen [starch] synthase, muscle	Cardiometabolic	P13807	OID20097	Weighted mode	186	-0.389371	0.0643709	7.90782e-09	Forward trans-MR	forward	EUR	Disease
Head injury	Head_Injury	HI	Injury, poisoning and certain other consequences of external causes	Injury	GYS1	Glycogen [starch] synthase, muscle	Cardiometabolic	P13807	OID20097	Inverse variance weighted	181	-0.176691	0.0180174	1.05325e-22	Forward trans-MR	forward	EUR	Disease
Head injury	Head_Injury	HI	Injury, poisoning and certain other consequences of external causes	Injury	GYS1	Glycogen [starch] synthase, muscle	Cardiometabolic	P13807	OID20097	MR Egger	181	-0.107569	0.041194	0.00978579	Forward trans-MR	forward	EUR	Disease
Head injury	Head_Injury	HI	Injury, poisoning and certain other consequences of external causes	Injury	GYS1	Glycogen [starch] synthase, muscle	Cardiometabolic	P13807	OID20097	Weighted median	181	-0.174969	0.0290366	1.68278e-09	Forward trans-MR	forward	EUR	Disease
Head injury	Head_Injury	HI	Injury, poisoning and certain other consequences of external causes	Injury	GYS1	Glycogen [starch] synthase, muscle	Cardiometabolic	P13807	OID20097	Weighted mode	181	-0.197096	0.0444865	1.6296e-05	Forward trans-MR	forward	EUR	Disease
Hypothyroidism	Hypothyroidism	Hypo	Endocrine, nutritional and metabolic diseases	Metabolic	GYS1	Glycogen [starch] synthase, muscle	Cardiometabolic	P13807	OID20097	Inverse variance weighted	186	0.177246	0.0134635	1.39685e-39	Forward trans-MR	forward	EUR	Disease
Hypothyroidism	Hypothyroidism	Hypo	Endocrine, nutritional and metabolic diseases	Metabolic	GYS1	Glycogen [starch] synthase, muscle	Cardiometabolic	P13807	OID20097	MR Egger	186	0.11716	0.0295845	0.000106948	Forward trans-MR	forward	EUR	Disease
Hypothyroidism	Hypothyroidism	Hypo	Endocrine, nutritional and metabolic diseases	Metabolic	GYS1	Glycogen [starch] synthase, muscle	Cardiometabolic	P13807	OID20097	Weighted median	186	0.158797	0.0200385	2.289e-15	Forward trans-MR	forward	EUR	Disease
Hypothyroidism	Hypothyroidism	Hypo	Endocrine, nutritional and metabolic diseases	Metabolic	GYS1	Glycogen [starch] synthase, muscle	Cardiometabolic	P13807	OID20097	Weighted mode	186	0.0858668	0.0315318	0.00708474	Forward trans-MR	forward	EUR	Disease
Inguinal hernia	Ing_hernia	InH	Diseases of the digestive system	Digestive	GYS1	Glycogen [starch] synthase, muscle	Cardiometabolic	P13807	OID20097	Inverse variance weighted	186	0.121814	0.0137074	6.29254e-19	Forward trans-MR	forward	EUR	Disease
Inguinal hernia	Ing_hernia	InH	Diseases of the digestive system	Digestive	GYS1	Glycogen [starch] synthase, muscle	Cardiometabolic	P13807	OID20097	MR Egger	186	0.0320577	0.0303922	0.292901	Forward trans-MR	forward	EUR	Disease
Inguinal hernia	Ing_hernia	InH	Diseases of the digestive system	Digestive	GYS1	Glycogen [starch] synthase, muscle	Cardiometabolic	P13807	OID20097	Weighted median	186	0.0971497	0.022348	1.37922e-05	Forward trans-MR	forward	EUR	Disease
Inguinal hernia	Ing_hernia	InH	Diseases of the digestive system	Digestive	GYS1	Glycogen [starch] synthase, muscle	Cardiometabolic	P13807	OID20097	Weighted mode	186	0.0985542	0.0269953	0.000340095	Forward trans-MR	forward	EUR	Disease
Iron deficiency anemia	Iron_Deficiency_Anemia	IDA	Diseases of the blood and blood-forming organs and certain disorders involving the immune mechanism	Blood	GYS1	Glycogen [starch] synthase, muscle	Cardiometabolic	P13807	OID20097	Inverse variance weighted	186	-0.210612	0.015959	9.12244e-40	Forward trans-MR	forward	EUR	Disease
Iron deficiency anemia	Iron_Deficiency_Anemia	IDA	Diseases of the blood and blood-forming organs and certain disorders involving the immune mechanism	Blood	GYS1	Glycogen [starch] synthase, muscle	Cardiometabolic	P13807	OID20097	MR Egger	186	-0.127205	0.035117	0.000377519	Forward trans-MR	forward	EUR	Disease
Iron deficiency anemia	Iron_Deficiency_Anemia	IDA	Diseases of the blood and blood-forming organs and certain disorders involving the immune mechanism	Blood	GYS1	Glycogen [starch] synthase, muscle	Cardiometabolic	P13807	OID20097	Weighted median	186	-0.195648	0.024861	3.55543e-15	Forward trans-MR	forward	EUR	Disease
Iron deficiency anemia	Iron_Deficiency_Anemia	IDA	Diseases of the blood and blood-forming organs and certain disorders involving the immune mechanism	Blood	GYS1	Glycogen [starch] synthase, muscle	Cardiometabolic	P13807	OID20097	Weighted mode	186	-0.141607	0.0426837	0.00109316	Forward trans-MR	forward	EUR	Disease
Ischemic stroke	IS	IS	Diseases of the circulatory system	Cardiovascular	GYS1	Glycogen [starch] synthase, muscle	Cardiometabolic	P13807	OID20097	Inverse variance weighted	186	-0.160874	0.0161331	2.02784e-23	Forward trans-MR	forward	EUR	Disease
Ischemic stroke	IS	IS	Diseases of the circulatory system	Cardiovascular	GYS1	Glycogen [starch] synthase, muscle	Cardiometabolic	P13807	OID20097	MR Egger	186	-0.108747	0.0351817	0.00230484	Forward trans-MR	forward	EUR	Disease
Ischemic stroke	IS	IS	Diseases of the circulatory system	Cardiovascular	GYS1	Glycogen [starch] synthase, muscle	Cardiometabolic	P13807	OID20097	Weighted median	186	-0.151581	0.0254221	2.48287e-09	Forward trans-MR	forward	EUR	Disease
Ischemic stroke	IS	IS	Diseases of the circulatory system	Cardiovascular	GYS1	Glycogen [starch] synthase, muscle	Cardiometabolic	P13807	OID20097	Weighted mode	186	-0.125742	0.0317301	0.000105657	Forward trans-MR	forward	EUR	Disease
Juvenile rheumatoid arthritis	JRA	JRA	Diseases of the musculoskeletal system and connective tissue	Autoimmune	GYS1	Glycogen [starch] synthase, muscle	Cardiometabolic	P13807	OID20097	Inverse variance weighted	186	-0.721855	0.1105	6.46159e-11	Forward trans-MR	forward	EUR	Disease
Juvenile rheumatoid arthritis	JRA	JRA	Diseases of the musculoskeletal system and connective tissue	Autoimmune	GYS1	Glycogen [starch] synthase, muscle	Cardiometabolic	P13807	OID20097	MR Egger	186	-0.260499	0.236673	0.272477	Forward trans-MR	forward	EUR	Disease
Juvenile rheumatoid arthritis	JRA	JRA	Diseases of the musculoskeletal system and connective tissue	Autoimmune	GYS1	Glycogen [starch] synthase, muscle	Cardiometabolic	P13807	OID20097	Weighted median	186	-0.498689	0.183592	0.00660192	Forward trans-MR	forward	EUR	Disease
Juvenile rheumatoid arthritis	JRA	JRA	Diseases of the musculoskeletal system and connective tissue	Autoimmune	GYS1	Glycogen [starch] synthase, muscle	Cardiometabolic	P13807	OID20097	Weighted mode	186	-0.410655	0.209777	0.0517837	Forward trans-MR	forward	EUR	Disease
Mastopathy	Mastopathy	Mas	Diseases of the genitourinary system	Genitourinary	GYS1	Glycogen [starch] synthase, muscle	Cardiometabolic	P13807	OID20097	Inverse variance weighted	186	0.175252	0.0322106	5.30373e-08	Forward trans-MR	forward	EUR	Disease
Mastopathy	Mastopathy	Mas	Diseases of the genitourinary system	Genitourinary	GYS1	Glycogen [starch] synthase, muscle	Cardiometabolic	P13807	OID20097	MR Egger	186	-0.00701244	0.0698833	0.92018	Forward trans-MR	forward	EUR	Disease
Mastopathy	Mastopathy	Mas	Diseases of the genitourinary system	Genitourinary	GYS1	Glycogen [starch] synthase, muscle	Cardiometabolic	P13807	OID20097	Weighted median	186	0.112381	0.0547433	0.0400845	Forward trans-MR	forward	EUR	Disease
Mastopathy	Mastopathy	Mas	Diseases of the genitourinary system	Genitourinary	GYS1	Glycogen [starch] synthase, muscle	Cardiometabolic	P13807	OID20097	Weighted mode	186	0.0507811	0.0662877	0.444611	Forward trans-MR	forward	EUR	Disease
Osteoporosis	Osteoporosis	OP	Diseases of the musculoskeletal system and connective tissue	Musculoskeletal	GYS1	Glycogen [starch] synthase, muscle	Cardiometabolic	P13807	OID20097	Inverse variance weighted	186	0.138446	0.01771	5.39276e-15	Forward trans-MR	forward	EUR	Disease
Osteoporosis	Osteoporosis	OP	Diseases of the musculoskeletal system and connective tissue	Musculoskeletal	GYS1	Glycogen [starch] synthase, muscle	Cardiometabolic	P13807	OID20097	MR Egger	186	0.119829	0.0397551	0.00294035	Forward trans-MR	forward	EUR	Disease
Osteoporosis	Osteoporosis	OP	Diseases of the musculoskeletal system and connective tissue	Musculoskeletal	GYS1	Glycogen [starch] synthase, muscle	Cardiometabolic	P13807	OID20097	Weighted median	186	0.111875	0.0289115	0.000109026	Forward trans-MR	forward	EUR	Disease
Osteoporosis	Osteoporosis	OP	Diseases of the musculoskeletal system and connective tissue	Musculoskeletal	GYS1	Glycogen [starch] synthase, muscle	Cardiometabolic	P13807	OID20097	Weighted mode	186	0.118916	0.0365115	0.00133967	Forward trans-MR	forward	EUR	Disease
Ovarian cyst	Ovarian_Cyst	OvC	Diseases of the genitourinary system	Genitourinary	GYS1	Glycogen [starch] synthase, muscle	Cardiometabolic	P13807	OID20097	Inverse variance weighted	186	-0.116488	0.0174072	2.20239e-11	Forward trans-MR	forward	EUR	Disease
Ovarian cyst	Ovarian_Cyst	OvC	Diseases of the genitourinary system	Genitourinary	GYS1	Glycogen [starch] synthase, muscle	Cardiometabolic	P13807	OID20097	MR Egger	186	-0.0116857	0.0371601	0.753521	Forward trans-MR	forward	EUR	Disease
Ovarian cyst	Ovarian_Cyst	OvC	Diseases of the genitourinary system	Genitourinary	GYS1	Glycogen [starch] synthase, muscle	Cardiometabolic	P13807	OID20097	Weighted median	186	-0.10857	0.0271703	6.44416e-05	Forward trans-MR	forward	EUR	Disease
Ovarian cyst	Ovarian_Cyst	OvC	Diseases of the genitourinary system	Genitourinary	GYS1	Glycogen [starch] synthase, muscle	Cardiometabolic	P13807	OID20097	Weighted mode	186	-0.105378	0.0352894	0.00320817	Forward trans-MR	forward	EUR	Disease
Parkinson's disease	Parkinsons_Disease	PD	Diseases of the nervous system	Nervous	GYS1	Glycogen [starch] synthase, muscle	Cardiometabolic	P13807	OID20097	Inverse variance weighted	186	-0.369838	0.0318722	3.94263e-31	Forward trans-MR	forward	EUR	Disease
Parkinson's disease	Parkinsons_Disease	PD	Diseases of the nervous system	Nervous	GYS1	Glycogen [starch] synthase, muscle	Cardiometabolic	P13807	OID20097	MR Egger	186	-0.239389	0.06948	0.000706232	Forward trans-MR	forward	EUR	Disease
Parkinson's disease	Parkinsons_Disease	PD	Diseases of the nervous system	Nervous	GYS1	Glycogen [starch] synthase, muscle	Cardiometabolic	P13807	OID20097	Weighted median	186	-0.351875	0.0538205	6.23724e-11	Forward trans-MR	forward	EUR	Disease
Parkinson's disease	Parkinsons_Disease	PD	Diseases of the nervous system	Nervous	GYS1	Glycogen [starch] synthase, muscle	Cardiometabolic	P13807	OID20097	Weighted mode	186	-0.247386	0.0764008	0.00142673	Forward trans-MR	forward	EUR	Disease
Pediatric asthma	Ped_asthma	PA	Diseases of the respiratory system	Respiratory	GYS1	Glycogen [starch] synthase, muscle	Cardiometabolic	P13807	OID20097	Inverse variance weighted	186	-0.153292	0.0117386	5.65937e-39	Forward trans-MR	forward	EUR	Disease
Pediatric asthma	Ped_asthma	PA	Diseases of the respiratory system	Respiratory	GYS1	Glycogen [starch] synthase, muscle	Cardiometabolic	P13807	OID20097	MR Egger	186	-0.11234	0.0265749	3.7208e-05	Forward trans-MR	forward	EUR	Disease
Pediatric asthma	Ped_asthma	PA	Diseases of the respiratory system	Respiratory	GYS1	Glycogen [starch] synthase, muscle	Cardiometabolic	P13807	OID20097	Weighted median	186	-0.149387	0.0167198	4.0817e-19	Forward trans-MR	forward	EUR	Disease
Pediatric asthma	Ped_asthma	PA	Diseases of the respiratory system	Respiratory	GYS1	Glycogen [starch] synthase, muscle	Cardiometabolic	P13807	OID20097	Weighted mode	186	-0.158477	0.0376869	4.06085e-05	Forward trans-MR	forward	EUR	Disease
Peripheral arterial disease	PAD	PAD	Diseases of the circulatory system	Cardiovascular	GYS1	Glycogen [starch] synthase, muscle	Cardiometabolic	P13807	OID20097	Inverse variance weighted	186	-0.163271	0.020112	4.73537e-16	Forward trans-MR	forward	EUR	Disease
Peripheral arterial disease	PAD	PAD	Diseases of the circulatory system	Cardiovascular	GYS1	Glycogen [starch] synthase, muscle	Cardiometabolic	P13807	OID20097	MR Egger	186	-0.085774	0.0439298	0.0523931	Forward trans-MR	forward	EUR	Disease
Peripheral arterial disease	PAD	PAD	Diseases of the circulatory system	Cardiovascular	GYS1	Glycogen [starch] synthase, muscle	Cardiometabolic	P13807	OID20097	Weighted median	186	-0.14874	0.0340461	1.24943e-05	Forward trans-MR	forward	EUR	Disease
Peripheral arterial disease	PAD	PAD	Diseases of the circulatory system	Cardiovascular	GYS1	Glycogen [starch] synthase, muscle	Cardiometabolic	P13807	OID20097	Weighted mode	186	-0.134408	0.0434951	0.00230914	Forward trans-MR	forward	EUR	Disease
Pollinosis	Pollinosis	Pol	Diseases of the respiratory system	Respiratory	GYS1	Glycogen [starch] synthase, muscle	Cardiometabolic	P13807	OID20097	Inverse variance weighted	186	-0.19211	0.0298581	1.24209e-10	Forward trans-MR	forward	EUR	Disease
Pollinosis	Pollinosis	Pol	Diseases of the respiratory system	Respiratory	GYS1	Glycogen [starch] synthase, muscle	Cardiometabolic	P13807	OID20097	MR Egger	186	-0.167398	0.0652773	0.0111329	Forward trans-MR	forward	EUR	Disease
Pollinosis	Pollinosis	Pol	Diseases of the respiratory system	Respiratory	GYS1	Glycogen [starch] synthase, muscle	Cardiometabolic	P13807	OID20097	Weighted median	186	-0.125111	0.048392	0.00972745	Forward trans-MR	forward	EUR	Disease
Pollinosis	Pollinosis	Pol	Diseases of the respiratory system	Respiratory	GYS1	Glycogen [starch] synthase, muscle	Cardiometabolic	P13807	OID20097	Weighted mode	186	-0.142616	0.0566073	0.0126024	Forward trans-MR	forward	EUR	Disease
Psoriasis vulgaris	PsV	PsV	Diseases of the skin and subcutaneous tissue	Autoimmune	GYS1	Glycogen [starch] synthase, muscle	Cardiometabolic	P13807	OID20097	Inverse variance weighted	186	0.181363	0.0244638	1.22968e-13	Forward trans-MR	forward	EUR	Disease
Psoriasis vulgaris	PsV	PsV	Diseases of the skin and subcutaneous tissue	Autoimmune	GYS1	Glycogen [starch] synthase, muscle	Cardiometabolic	P13807	OID20097	MR Egger	186	0.119986	0.0536442	0.0265072	Forward trans-MR	forward	EUR	Disease
Psoriasis vulgaris	PsV	PsV	Diseases of the skin and subcutaneous tissue	Autoimmune	GYS1	Glycogen [starch] synthase, muscle	Cardiometabolic	P13807	OID20097	Weighted median	186	0.160866	0.0360434	8.07733e-06	Forward trans-MR	forward	EUR	Disease
Psoriasis vulgaris	PsV	PsV	Diseases of the skin and subcutaneous tissue	Autoimmune	GYS1	Glycogen [starch] synthase, muscle	Cardiometabolic	P13807	OID20097	Weighted mode	186	0.125556	0.0429739	0.00391537	Forward trans-MR	forward	EUR	Disease
Rheumatoid arthritis	RA	RA	Diseases of the musculoskeletal system and connective tissue	Autoimmune	GYS1	Glycogen [starch] synthase, muscle	Cardiometabolic	P13807	OID20097	Inverse variance weighted	186	-0.266655	0.0182786	3.32894e-48	Forward trans-MR	forward	EUR	Disease
Rheumatoid arthritis	RA	RA	Diseases of the musculoskeletal system and connective tissue	Autoimmune	GYS1	Glycogen [starch] synthase, muscle	Cardiometabolic	P13807	OID20097	MR Egger	186	-0.195435	0.0403893	2.75457e-06	Forward trans-MR	forward	EUR	Disease
Rheumatoid arthritis	RA	RA	Diseases of the musculoskeletal system and connective tissue	Autoimmune	GYS1	Glycogen [starch] synthase, muscle	Cardiometabolic	P13807	OID20097	Weighted median	186	-0.264401	0.0305708	5.20519e-18	Forward trans-MR	forward	EUR	Disease
Rheumatoid arthritis	RA	RA	Diseases of the musculoskeletal system and connective tissue	Autoimmune	GYS1	Glycogen [starch] synthase, muscle	Cardiometabolic	P13807	OID20097	Weighted mode	186	-0.333142	0.0479006	5.89144e-11	Forward trans-MR	forward	EUR	Disease
Sjogren's syndrome	Sjogren_Syndrome	SS	Diseases of the musculoskeletal system and connective tissue	Autoimmune	GYS1	Glycogen [starch] synthase, muscle	Cardiometabolic	P13807	OID20097	Inverse variance weighted	186	-0.369527	0.0467587	2.7259e-15	Forward trans-MR	forward	EUR	Disease
Sjogren's syndrome	Sjogren_Syndrome	SS	Diseases of the musculoskeletal system and connective tissue	Autoimmune	GYS1	Glycogen [starch] synthase, muscle	Cardiometabolic	P13807	OID20097	MR Egger	186	-0.158951	0.100844	0.116696	Forward trans-MR	forward	EUR	Disease
Sjogren's syndrome	Sjogren_Syndrome	SS	Diseases of the musculoskeletal system and connective tissue	Autoimmune	GYS1	Glycogen [starch] synthase, muscle	Cardiometabolic	P13807	OID20097	Weighted median	186	-0.298792	0.0815065	0.000246503	Forward trans-MR	forward	EUR	Disease
Sjogren's syndrome	Sjogren_Syndrome	SS	Diseases of the musculoskeletal system and connective tissue	Autoimmune	GYS1	Glycogen [starch] synthase, muscle	Cardiometabolic	P13807	OID20097	Weighted mode	186	-0.260576	0.105851	0.0147429	Forward trans-MR	forward	EUR	Disease
Skin cancer	SkC	SkC	Neoplasms	Neoplasms	GYS1	Glycogen [starch] synthase, muscle	Cardiometabolic	P13807	OID20097	Inverse variance weighted	186	-0.116549	0.0124275	6.70219e-21	Forward trans-MR	forward	EUR	Disease
Skin cancer	SkC	SkC	Neoplasms	Neoplasms	GYS1	Glycogen [starch] synthase, muscle	Cardiometabolic	P13807	OID20097	MR Egger	186	-0.0512918	0.0278302	0.0669345	Forward trans-MR	forward	EUR	Disease
Skin cancer	SkC	SkC	Neoplasms	Neoplasms	GYS1	Glycogen [starch] synthase, muscle	Cardiometabolic	P13807	OID20097	Weighted median	186	-0.0939805	0.0180255	1.85055e-07	Forward trans-MR	forward	EUR	Disease
Skin cancer	SkC	SkC	Neoplasms	Neoplasms	GYS1	Glycogen [starch] synthase, muscle	Cardiometabolic	P13807	OID20097	Weighted mode	186	-0.0955993	0.020428	5.53365e-06	Forward trans-MR	forward	EUR	Disease
Sleep apnea syndrome	SAS	SAS	Diseases of the nervous system	Nervous	GYS1	Glycogen [starch] synthase, muscle	Cardiometabolic	P13807	OID20097	Inverse variance weighted	186	-0.170078	0.016909	8.43282e-24	Forward trans-MR	forward	EUR	Disease
Sleep apnea syndrome	SAS	SAS	Diseases of the nervous system	Nervous	GYS1	Glycogen [starch] synthase, muscle	Cardiometabolic	P13807	OID20097	MR Egger	186	-0.0608562	0.0357636	0.0905145	Forward trans-MR	forward	EUR	Disease
Sleep apnea syndrome	SAS	SAS	Diseases of the nervous system	Nervous	GYS1	Glycogen [starch] synthase, muscle	Cardiometabolic	P13807	OID20097	Weighted median	186	-0.141425	0.0259839	5.2446e-08	Forward trans-MR	forward	EUR	Disease
Sleep apnea syndrome	SAS	SAS	Diseases of the nervous system	Nervous	GYS1	Glycogen [starch] synthase, muscle	Cardiometabolic	P13807	OID20097	Weighted mode	186	-0.0436665	0.046314	0.346993	Forward trans-MR	forward	EUR	Disease
Spinal canal stenosis	Spinal_canal_stenosis	SCS	Diseases of the musculoskeletal system and connective tissue	Musculoskeletal	GYS1	Glycogen [starch] synthase, muscle	Cardiometabolic	P13807	OID20097	Inverse variance weighted	186	-0.131508	0.0181001	3.71392e-13	Forward trans-MR	forward	EUR	Disease
Spinal canal stenosis	Spinal_canal_stenosis	SCS	Diseases of the musculoskeletal system and connective tissue	Musculoskeletal	GYS1	Glycogen [starch] synthase, muscle	Cardiometabolic	P13807	OID20097	MR Egger	186	-0.0241904	0.0387795	0.533536	Forward trans-MR	forward	EUR	Disease
Spinal canal stenosis	Spinal_canal_stenosis	SCS	Diseases of the musculoskeletal system and connective tissue	Musculoskeletal	GYS1	Glycogen [starch] synthase, muscle	Cardiometabolic	P13807	OID20097	Weighted median	186	-0.102438	0.0289116	0.000395402	Forward trans-MR	forward	EUR	Disease
Spinal canal stenosis	Spinal_canal_stenosis	SCS	Diseases of the musculoskeletal system and connective tissue	Musculoskeletal	GYS1	Glycogen [starch] synthase, muscle	Cardiometabolic	P13807	OID20097	Weighted mode	186	-0.0869211	0.0327629	0.00867073	Forward trans-MR	forward	EUR	Disease
Systemic lupus erythematosus	SLE	SLE	Diseases of the musculoskeletal system and connective tissue	Autoimmune	GYS1	Glycogen [starch] synthase, muscle	Cardiometabolic	P13807	OID20097	Inverse variance weighted	186	-0.54268	0.0650993	7.67205e-17	Forward trans-MR	forward	EUR	Disease
Systemic lupus erythematosus	SLE	SLE	Diseases of the musculoskeletal system and connective tissue	Autoimmune	GYS1	Glycogen [starch] synthase, muscle	Cardiometabolic	P13807	OID20097	MR Egger	186	-0.490967	0.143872	0.000791443	Forward trans-MR	forward	EUR	Disease
Systemic lupus erythematosus	SLE	SLE	Diseases of the musculoskeletal system and connective tissue	Autoimmune	GYS1	Glycogen [starch] synthase, muscle	Cardiometabolic	P13807	OID20097	Weighted median	186	-0.473862	0.112012	2.33208e-05	Forward trans-MR	forward	EUR	Disease
Systemic lupus erythematosus	SLE	SLE	Diseases of the musculoskeletal system and connective tissue	Autoimmune	GYS1	Glycogen [starch] synthase, muscle	Cardiometabolic	P13807	OID20097	Weighted mode	186	-0.514576	0.123471	4.72151e-05	Forward trans-MR	forward	EUR	Disease
Tattoo/Iron skin pigmentation	Tatto	Tat	Diseases of the skin and subcutaneous tissue	Skin	GYS1	Glycogen [starch] synthase, muscle	Cardiometabolic	P13807	OID20097	Inverse variance weighted	181	-0.416633	0.0550644	3.84058e-14	Forward trans-MR	forward	EUR	Disease
Tattoo/Iron skin pigmentation	Tatto	Tat	Diseases of the skin and subcutaneous tissue	Skin	GYS1	Glycogen [starch] synthase, muscle	Cardiometabolic	P13807	OID20097	MR Egger	181	-0.410186	0.125894	0.00134166	Forward trans-MR	forward	EUR	Disease
Tattoo/Iron skin pigmentation	Tatto	Tat	Diseases of the skin and subcutaneous tissue	Skin	GYS1	Glycogen [starch] synthase, muscle	Cardiometabolic	P13807	OID20097	Weighted median	181	-0.415922	0.0918598	5.96038e-06	Forward trans-MR	forward	EUR	Disease
Tattoo/Iron skin pigmentation	Tatto	Tat	Diseases of the skin and subcutaneous tissue	Skin	GYS1	Glycogen [starch] synthase, muscle	Cardiometabolic	P13807	OID20097	Weighted mode	181	-0.408785	0.109021	0.000238561	Forward trans-MR	forward	EUR	Disease
Thyroid cancer	ThC	ThC	Neoplasms	Neoplasms	GYS1	Glycogen [starch] synthase, muscle	Cardiometabolic	P13807	OID20097	Inverse variance weighted	186	-0.71813	0.0493195	4.98843e-48	Forward trans-MR	forward	EUR	Disease
Thyroid cancer	ThC	ThC	Neoplasms	Neoplasms	GYS1	Glycogen [starch] synthase, muscle	Cardiometabolic	P13807	OID20097	MR Egger	186	-0.71676	0.108491	4.10474e-10	Forward trans-MR	forward	EUR	Disease
Thyroid cancer	ThC	ThC	Neoplasms	Neoplasms	GYS1	Glycogen [starch] synthase, muscle	Cardiometabolic	P13807	OID20097	Weighted median	186	-0.645823	0.0821844	3.89628e-15	Forward trans-MR	forward	EUR	Disease
Thyroid cancer	ThC	ThC	Neoplasms	Neoplasms	GYS1	Glycogen [starch] synthase, muscle	Cardiometabolic	P13807	OID20097	Weighted mode	186	-0.587488	0.10557	9.09723e-08	Forward trans-MR	forward	EUR	Disease
Type 2 diabetes	T2D	T2D	Endocrine, nutritional and metabolic diseases	Metabolic	GYS1	Glycogen [starch] synthase, muscle	Cardiometabolic	P13807	OID20097	Inverse variance weighted	186	-0.128267	0.0105462	4.92503e-34	Forward trans-MR	forward	EUR	Disease
Type 2 diabetes	T2D	T2D	Endocrine, nutritional and metabolic diseases	Metabolic	GYS1	Glycogen [starch] synthase, muscle	Cardiometabolic	P13807	OID20097	MR Egger	186	-0.0830339	0.0230228	0.000399515	Forward trans-MR	forward	EUR	Disease
Type 2 diabetes	T2D	T2D	Endocrine, nutritional and metabolic diseases	Metabolic	GYS1	Glycogen [starch] synthase, muscle	Cardiometabolic	P13807	OID20097	Weighted median	186	-0.0930062	0.0165825	2.03851e-08	Forward trans-MR	forward	EUR	Disease
Type 2 diabetes	T2D	T2D	Endocrine, nutritional and metabolic diseases	Metabolic	GYS1	Glycogen [starch] synthase, muscle	Cardiometabolic	P13807	OID20097	Weighted mode	186	-0.0715488	0.0234978	0.00266702	Forward trans-MR	forward	EUR	Disease
Varicose	Varicose	Var	Diseases of the circulatory system	Cardiovascular	GYS1	Glycogen [starch] synthase, muscle	Cardiometabolic	P13807	OID20097	Inverse variance weighted	186	-0.124312	0.0146847	2.552e-17	Forward trans-MR	forward	EUR	Disease
Varicose	Varicose	Var	Diseases of the circulatory system	Cardiovascular	GYS1	Glycogen [starch] synthase, muscle	Cardiometabolic	P13807	OID20097	MR Egger	186	-0.0459643	0.0318172	0.150261	Forward trans-MR	forward	EUR	Disease
Varicose	Varicose	Var	Diseases of the circulatory system	Cardiovascular	GYS1	Glycogen [starch] synthase, muscle	Cardiometabolic	P13807	OID20097	Weighted median	186	-0.110201	0.0212283	2.08924e-07	Forward trans-MR	forward	EUR	Disease
Varicose	Varicose	Var	Diseases of the circulatory system	Cardiovascular	GYS1	Glycogen [starch] synthase, muscle	Cardiometabolic	P13807	OID20097	Weighted mode	186	-0.0617881	0.0330784	0.0633534	Forward trans-MR	forward	EUR	Disease
Zoster infection	Zoster	Zos	Infectious and parasitic diseases	Infectious	GYS1	Glycogen [starch] synthase, muscle	Cardiometabolic	P13807	OID20097	Inverse variance weighted	181	-0.449557	0.0713068	2.89047e-10	Forward trans-MR	forward	EUR	Disease
Zoster infection	Zoster	Zos	Infectious and parasitic diseases	Infectious	GYS1	Glycogen [starch] synthase, muscle	Cardiometabolic	P13807	OID20097	MR Egger	181	-0.506375	0.163407	0.00225657	Forward trans-MR	forward	EUR	Disease
Zoster infection	Zoster	Zos	Infectious and parasitic diseases	Infectious	GYS1	Glycogen [starch] synthase, muscle	Cardiometabolic	P13807	OID20097	Weighted median	181	-0.369995	0.112972	0.00105624	Forward trans-MR	forward	EUR	Disease
Zoster infection	Zoster	Zos	Infectious and parasitic diseases	Infectious	GYS1	Glycogen [starch] synthase, muscle	Cardiometabolic	P13807	OID20097	Weighted mode	181	-0.147757	0.166755	0.37676	Forward trans-MR	forward	EUR	Disease
Angina pectoris	Angina	Ang	Diseases of the circulatory system	Cardiovascular	GZMA	Granzyme A	Inflammation	P12544	OID20663	Inverse variance weighted	151	0.103877	0.0181178	9.84394e-09	Forward trans-MR	forward	EUR	Disease
Angina pectoris	Angina	Ang	Diseases of the circulatory system	Cardiovascular	GZMA	Granzyme A	Inflammation	P12544	OID20663	MR Egger	151	0.110891	0.0419519	0.0090885	Forward trans-MR	forward	EUR	Disease
Angina pectoris	Angina	Ang	Diseases of the circulatory system	Cardiovascular	GZMA	Granzyme A	Inflammation	P12544	OID20663	Weighted median	151	0.123035	0.022493	4.5025e-08	Forward trans-MR	forward	EUR	Disease
Angina pectoris	Angina	Ang	Diseases of the circulatory system	Cardiovascular	GZMA	Granzyme A	Inflammation	P12544	OID20663	Weighted mode	151	0.119883	0.036066	0.00111533	Forward trans-MR	forward	EUR	Disease
Aplastic anemia	Aplastic_Anemia	ApA	Diseases of the blood and blood-forming organs and certain disorders involving the immune mechanism	Blood	GZMA	Granzyme A	Inflammation	P12544	OID20663	Inverse variance weighted	151	-0.321511	0.0378207	1.8811e-17	Forward trans-MR	forward	EUR	Disease
Aplastic anemia	Aplastic_Anemia	ApA	Diseases of the blood and blood-forming organs and certain disorders involving the immune mechanism	Blood	GZMA	Granzyme A	Inflammation	P12544	OID20663	MR Egger	151	-0.481825	0.0886064	2.15929e-07	Forward trans-MR	forward	EUR	Disease
Aplastic anemia	Aplastic_Anemia	ApA	Diseases of the blood and blood-forming organs and certain disorders involving the immune mechanism	Blood	GZMA	Granzyme A	Inflammation	P12544	OID20663	Weighted median	151	-0.27267	0.0518099	1.4181e-07	Forward trans-MR	forward	EUR	Disease
Aplastic anemia	Aplastic_Anemia	ApA	Diseases of the blood and blood-forming organs and certain disorders involving the immune mechanism	Blood	GZMA	Granzyme A	Inflammation	P12544	OID20663	Weighted mode	151	-0.259697	0.0913849	0.0051107	Forward trans-MR	forward	EUR	Disease
Autoimmune hepatitis	AIH	AIH	Diseases of the digestive system	Autoimmune	GZMA	Granzyme A	Inflammation	P12544	OID20663	Inverse variance weighted	151	-0.685774	0.122114	1.95622e-08	Forward trans-MR	forward	EUR	Disease
Autoimmune hepatitis	AIH	AIH	Diseases of the digestive system	Autoimmune	GZMA	Granzyme A	Inflammation	P12544	OID20663	MR Egger	151	-0.926288	0.286056	0.00148326	Forward trans-MR	forward	EUR	Disease
Autoimmune hepatitis	AIH	AIH	Diseases of the digestive system	Autoimmune	GZMA	Granzyme A	Inflammation	P12544	OID20663	Weighted median	151	-0.354767	0.133777	0.00800352	Forward trans-MR	forward	EUR	Disease
Autoimmune hepatitis	AIH	AIH	Diseases of the digestive system	Autoimmune	GZMA	Granzyme A	Inflammation	P12544	OID20663	Weighted mode	151	-0.1323	0.26817	0.622492	Forward trans-MR	forward	EUR	Disease
Cholecystitis	Cholecystitis	Cho	Diseases of the digestive system	Digestive	GZMA	Granzyme A	Inflammation	P12544	OID20663	Inverse variance weighted	151	0.107321	0.0186286	8.35728e-09	Forward trans-MR	forward	EUR	Disease
Cholecystitis	Cholecystitis	Cho	Diseases of the digestive system	Digestive	GZMA	Granzyme A	Inflammation	P12544	OID20663	MR Egger	151	0.12473	0.042882	0.00418558	Forward trans-MR	forward	EUR	Disease
Cholecystitis	Cholecystitis	Cho	Diseases of the digestive system	Digestive	GZMA	Granzyme A	Inflammation	P12544	OID20663	Weighted median	151	0.105221	0.0333346	0.00159668	Forward trans-MR	forward	EUR	Disease
Cholecystitis	Cholecystitis	Cho	Diseases of the digestive system	Digestive	GZMA	Granzyme A	Inflammation	P12544	OID20663	Weighted mode	151	0.0802093	0.0444476	0.0731464	Forward trans-MR	forward	EUR	Disease
Cholelithiasis	Cholelithiasis	CL	Diseases of the digestive system	Digestive	GZMA	Granzyme A	Inflammation	P12544	OID20663	Inverse variance weighted	151	0.0903829	0.0148436	1.13604e-09	Forward trans-MR	forward	EUR	Disease
Cholelithiasis	Cholelithiasis	CL	Diseases of the digestive system	Digestive	GZMA	Granzyme A	Inflammation	P12544	OID20663	MR Egger	151	0.116395	0.034404	0.000915618	Forward trans-MR	forward	EUR	Disease
Cholelithiasis	Cholelithiasis	CL	Diseases of the digestive system	Digestive	GZMA	Granzyme A	Inflammation	P12544	OID20663	Weighted median	151	0.0800219	0.021258	0.000167005	Forward trans-MR	forward	EUR	Disease
Cholelithiasis	Cholelithiasis	CL	Diseases of the digestive system	Digestive	GZMA	Granzyme A	Inflammation	P12544	OID20663	Weighted mode	151	0.0712232	0.0354364	0.0462358	Forward trans-MR	forward	EUR	Disease
Contact dermatitis	Contact_dermatitis	CD	Diseases of the skin and subcutaneous tissue	Skin	GZMA	Granzyme A	Inflammation	P12544	OID20663	Inverse variance weighted	151	-0.231207	0.0372094	5.17645e-10	Forward trans-MR	forward	EUR	Disease
Contact dermatitis	Contact_dermatitis	CD	Diseases of the skin and subcutaneous tissue	Skin	GZMA	Granzyme A	Inflammation	P12544	OID20663	MR Egger	151	-0.268637	0.0861387	0.0021813	Forward trans-MR	forward	EUR	Disease
Contact dermatitis	Contact_dermatitis	CD	Diseases of the skin and subcutaneous tissue	Skin	GZMA	Granzyme A	Inflammation	P12544	OID20663	Weighted median	151	-0.202735	0.0539759	0.00017263	Forward trans-MR	forward	EUR	Disease
Contact dermatitis	Contact_dermatitis	CD	Diseases of the skin and subcutaneous tissue	Skin	GZMA	Granzyme A	Inflammation	P12544	OID20663	Weighted mode	151	-0.253293	0.0815947	0.00228065	Forward trans-MR	forward	EUR	Disease
Dysentery	Dysentery	Dys	Infectious and parasitic diseases	Infectious	GZMA	Granzyme A	Inflammation	P12544	OID20663	Inverse variance weighted	146	0.336746	0.0327493	8.44765e-25	Forward trans-MR	forward	EUR	Disease
Dysentery	Dysentery	Dys	Infectious and parasitic diseases	Infectious	GZMA	Granzyme A	Inflammation	P12544	OID20663	MR Egger	146	0.410519	0.0749968	1.90503e-07	Forward trans-MR	forward	EUR	Disease
Dysentery	Dysentery	Dys	Infectious and parasitic diseases	Infectious	GZMA	Granzyme A	Inflammation	P12544	OID20663	Weighted median	146	0.368664	0.0558983	4.24503e-11	Forward trans-MR	forward	EUR	Disease
Dysentery	Dysentery	Dys	Infectious and parasitic diseases	Infectious	GZMA	Granzyme A	Inflammation	P12544	OID20663	Weighted mode	146	0.423078	0.076385	1.39207e-07	Forward trans-MR	forward	EUR	Disease
Gall bladder polyp	GB_polyp	GBP	Diseases of the digestive system	Digestive	GZMA	Granzyme A	Inflammation	P12544	OID20663	Inverse variance weighted	146	-0.470411	0.0784612	2.02914e-09	Forward trans-MR	forward	EUR	Disease
Gall bladder polyp	GB_polyp	GBP	Diseases of the digestive system	Digestive	GZMA	Granzyme A	Inflammation	P12544	OID20663	MR Egger	146	-0.485326	0.179872	0.00780553	Forward trans-MR	forward	EUR	Disease
Gall bladder polyp	GB_polyp	GBP	Diseases of the digestive system	Digestive	GZMA	Granzyme A	Inflammation	P12544	OID20663	Weighted median	146	-0.403933	0.132997	0.00238815	Forward trans-MR	forward	EUR	Disease
Gall bladder polyp	GB_polyp	GBP	Diseases of the digestive system	Digestive	GZMA	Granzyme A	Inflammation	P12544	OID20663	Weighted mode	146	-0.413062	0.179844	0.0230631	Forward trans-MR	forward	EUR	Disease
Gastric polyp	Gastric_polyp	NA	Diseases of the digestive system	Digestive	GZMA	Granzyme A	Inflammation	P12544	OID20663	Inverse variance weighted	146	0.260592	0.0254752	1.46695e-24	Forward trans-MR	forward	EUR	Disease
Gastric polyp	Gastric_polyp	NA	Diseases of the digestive system	Digestive	GZMA	Granzyme A	Inflammation	P12544	OID20663	MR Egger	146	0.390615	0.0573624	2.45903e-10	Forward trans-MR	forward	EUR	Disease
Gastric polyp	Gastric_polyp	NA	Diseases of the digestive system	Digestive	GZMA	Granzyme A	Inflammation	P12544	OID20663	Weighted median	146	0.283171	0.0402106	1.89209e-12	Forward trans-MR	forward	EUR	Disease
Gastric polyp	Gastric_polyp	NA	Diseases of the digestive system	Digestive	GZMA	Granzyme A	Inflammation	P12544	OID20663	Weighted mode	146	0.301757	0.0496149	1.00286e-08	Forward trans-MR	forward	EUR	Disease
Gastric ulcer	Gastric_Ulcer	GU	Diseases of the digestive system	Digestive	GZMA	Granzyme A	Inflammation	P12544	OID20663	Inverse variance weighted	151	-0.163852	0.0266255	7.55754e-10	Forward trans-MR	forward	EUR	Disease
Gastric ulcer	Gastric_Ulcer	GU	Diseases of the digestive system	Digestive	GZMA	Granzyme A	Inflammation	P12544	OID20663	MR Egger	151	-0.200521	0.0615168	0.00138236	Forward trans-MR	forward	EUR	Disease
Gastric ulcer	Gastric_Ulcer	GU	Diseases of the digestive system	Digestive	GZMA	Granzyme A	Inflammation	P12544	OID20663	Weighted median	151	-0.186577	0.0370038	4.60396e-07	Forward trans-MR	forward	EUR	Disease
Gastric ulcer	Gastric_Ulcer	GU	Diseases of the digestive system	Digestive	GZMA	Granzyme A	Inflammation	P12544	OID20663	Weighted mode	151	-0.271105	0.0639926	3.94648e-05	Forward trans-MR	forward	EUR	Disease
Gastroesophageal reflux disease	GERD	GERD	Diseases of the digestive system	Digestive	GZMA	Granzyme A	Inflammation	P12544	OID20663	Inverse variance weighted	151	0.136677	0.0156587	2.57993e-18	Forward trans-MR	forward	EUR	Disease
Gastroesophageal reflux disease	GERD	GERD	Diseases of the digestive system	Digestive	GZMA	Granzyme A	Inflammation	P12544	OID20663	MR Egger	151	0.171819	0.0360691	4.47081e-06	Forward trans-MR	forward	EUR	Disease
Gastroesophageal reflux disease	GERD	GERD	Diseases of the digestive system	Digestive	GZMA	Granzyme A	Inflammation	P12544	OID20663	Weighted median	151	0.145979	0.0190879	2.04584e-14	Forward trans-MR	forward	EUR	Disease
Gastroesophageal reflux disease	GERD	GERD	Diseases of the digestive system	Digestive	GZMA	Granzyme A	Inflammation	P12544	OID20663	Weighted mode	151	0.127449	0.0241823	4.65903e-07	Forward trans-MR	forward	EUR	Disease
Graves' disease	GD	GD	Endocrine, nutritional and metabolic diseases	Autoimmune	GZMA	Granzyme A	Inflammation	P12544	OID20663	Inverse variance weighted	151	-1.04984	0.147831	1.23326e-12	Forward trans-MR	forward	EUR	Disease
Graves' disease	GD	GD	Endocrine, nutritional and metabolic diseases	Autoimmune	GZMA	Granzyme A	Inflammation	P12544	OID20663	MR Egger	151	-1.48288	0.345069	3.10646e-05	Forward trans-MR	forward	EUR	Disease
Graves' disease	GD	GD	Endocrine, nutritional and metabolic diseases	Autoimmune	GZMA	Granzyme A	Inflammation	P12544	OID20663	Weighted median	151	-0.777275	0.116606	2.63153e-11	Forward trans-MR	forward	EUR	Disease
Graves' disease	GD	GD	Endocrine, nutritional and metabolic diseases	Autoimmune	GZMA	Granzyme A	Inflammation	P12544	OID20663	Weighted mode	151	-0.611093	0.175647	0.000658805	Forward trans-MR	forward	EUR	Disease
Hyperthyroidism	Hyperthyroidism	Hype	Endocrine, nutritional and metabolic diseases	Metabolic	GZMA	Granzyme A	Inflammation	P12544	OID20663	Inverse variance weighted	151	-0.779742	0.0986078	2.62587e-15	Forward trans-MR	forward	EUR	Disease
Hyperthyroidism	Hyperthyroidism	Hype	Endocrine, nutritional and metabolic diseases	Metabolic	GZMA	Granzyme A	Inflammation	P12544	OID20663	MR Egger	151	-1.17851	0.22667	6.4955e-07	Forward trans-MR	forward	EUR	Disease
Hyperthyroidism	Hyperthyroidism	Hype	Endocrine, nutritional and metabolic diseases	Metabolic	GZMA	Granzyme A	Inflammation	P12544	OID20663	Weighted median	151	-0.740171	0.074619	3.43054e-23	Forward trans-MR	forward	EUR	Disease
Hyperthyroidism	Hyperthyroidism	Hype	Endocrine, nutritional and metabolic diseases	Metabolic	GZMA	Granzyme A	Inflammation	P12544	OID20663	Weighted mode	151	-0.679151	0.106769	2.29554e-09	Forward trans-MR	forward	EUR	Disease
Idiopathic thrombocytopenic purpura	Idiopathic_Thrombocytopenic_Purpura	ITP	Diseases of the blood and blood-forming organs and certain disorders involving the immune mechanism	Blood	GZMA	Granzyme A	Inflammation	P12544	OID20663	Inverse variance weighted	151	-0.519853	0.098241	1.21243e-07	Forward trans-MR	forward	EUR	Disease
Idiopathic thrombocytopenic purpura	Idiopathic_Thrombocytopenic_Purpura	ITP	Diseases of the blood and blood-forming organs and certain disorders involving the immune mechanism	Blood	GZMA	Granzyme A	Inflammation	P12544	OID20663	MR Egger	151	-0.862076	0.225615	0.000194657	Forward trans-MR	forward	EUR	Disease
Idiopathic thrombocytopenic purpura	Idiopathic_Thrombocytopenic_Purpura	ITP	Diseases of the blood and blood-forming organs and certain disorders involving the immune mechanism	Blood	GZMA	Granzyme A	Inflammation	P12544	OID20663	Weighted median	151	-0.630656	0.131639	1.6612e-06	Forward trans-MR	forward	EUR	Disease
Idiopathic thrombocytopenic purpura	Idiopathic_Thrombocytopenic_Purpura	ITP	Diseases of the blood and blood-forming organs and certain disorders involving the immune mechanism	Blood	GZMA	Granzyme A	Inflammation	P12544	OID20663	Weighted mode	151	-0.696305	0.172036	8.26745e-05	Forward trans-MR	forward	EUR	Disease
IgA nephritis	IgA_nephritis	IN	Diseases of the genitourinary system	Renal	GZMA	Granzyme A	Inflammation	P12544	OID20663	Inverse variance weighted	151	0.393515	0.0351721	4.65413e-29	Forward trans-MR	forward	EUR	Disease
IgA nephritis	IgA_nephritis	IN	Diseases of the genitourinary system	Renal	GZMA	Granzyme A	Inflammation	P12544	OID20663	MR Egger	151	0.577212	0.0790941	1.61852e-11	Forward trans-MR	forward	EUR	Disease
IgA nephritis	IgA_nephritis	IN	Diseases of the genitourinary system	Renal	GZMA	Granzyme A	Inflammation	P12544	OID20663	Weighted median	151	0.416481	0.035372	5.29409e-32	Forward trans-MR	forward	EUR	Disease
IgA nephritis	IgA_nephritis	IN	Diseases of the genitourinary system	Renal	GZMA	Granzyme A	Inflammation	P12544	OID20663	Weighted mode	151	0.426825	0.0359607	2.48963e-23	Forward trans-MR	forward	EUR	Disease
Inguinal hernia	Ing_hernia	InH	Diseases of the digestive system	Digestive	GZMA	Granzyme A	Inflammation	P12544	OID20663	Inverse variance weighted	151	0.217994	0.0248742	1.88677e-18	Forward trans-MR	forward	EUR	Disease
Inguinal hernia	Ing_hernia	InH	Diseases of the digestive system	Digestive	GZMA	Granzyme A	Inflammation	P12544	OID20663	MR Egger	151	0.307034	0.0566398	2.33796e-07	Forward trans-MR	forward	EUR	Disease
Inguinal hernia	Ing_hernia	InH	Diseases of the digestive system	Digestive	GZMA	Granzyme A	Inflammation	P12544	OID20663	Weighted median	151	0.187737	0.0269159	3.05998e-12	Forward trans-MR	forward	EUR	Disease
Inguinal hernia	Ing_hernia	InH	Diseases of the digestive system	Digestive	GZMA	Granzyme A	Inflammation	P12544	OID20663	Weighted mode	151	0.164716	0.0370496	1.69351e-05	Forward trans-MR	forward	EUR	Disease
Interstitial lung disease	ILD	ILD	Diseases of the respiratory system	Respiratory	GZMA	Granzyme A	Inflammation	P12544	OID20663	Inverse variance weighted	151	-0.268605	0.0487304	3.54631e-08	Forward trans-MR	forward	EUR	Disease
Interstitial lung disease	ILD	ILD	Diseases of the respiratory system	Respiratory	GZMA	Granzyme A	Inflammation	P12544	OID20663	MR Egger	151	-0.399149	0.112761	0.000534573	Forward trans-MR	forward	EUR	Disease
Interstitial lung disease	ILD	ILD	Diseases of the respiratory system	Respiratory	GZMA	Granzyme A	Inflammation	P12544	OID20663	Weighted median	151	-0.333102	0.0715677	3.2498e-06	Forward trans-MR	forward	EUR	Disease
Interstitial lung disease	ILD	ILD	Diseases of the respiratory system	Respiratory	GZMA	Granzyme A	Inflammation	P12544	OID20663	Weighted mode	151	-0.313967	0.127055	0.0145879	Forward trans-MR	forward	EUR	Disease
Iron deficiency anemia	Iron_Deficiency_Anemia	IDA	Diseases of the blood and blood-forming organs and certain disorders involving the immune mechanism	Blood	GZMA	Granzyme A	Inflammation	P12544	OID20663	Inverse variance weighted	151	-0.182425	0.0248765	2.24679e-13	Forward trans-MR	forward	EUR	Disease
Iron deficiency anemia	Iron_Deficiency_Anemia	IDA	Diseases of the blood and blood-forming organs and certain disorders involving the immune mechanism	Blood	GZMA	Granzyme A	Inflammation	P12544	OID20663	MR Egger	151	-0.314132	0.0562897	1.10085e-07	Forward trans-MR	forward	EUR	Disease
Iron deficiency anemia	Iron_Deficiency_Anemia	IDA	Diseases of the blood and blood-forming organs and certain disorders involving the immune mechanism	Blood	GZMA	Granzyme A	Inflammation	P12544	OID20663	Weighted median	151	-0.18489	0.0322867	1.02519e-08	Forward trans-MR	forward	EUR	Disease
Iron deficiency anemia	Iron_Deficiency_Anemia	IDA	Diseases of the blood and blood-forming organs and certain disorders involving the immune mechanism	Blood	GZMA	Granzyme A	Inflammation	P12544	OID20663	Weighted mode	151	-0.189195	0.0454554	5.29191e-05	Forward trans-MR	forward	EUR	Disease
Ischemic stroke	IS	IS	Diseases of the circulatory system	Cardiovascular	GZMA	Granzyme A	Inflammation	P12544	OID20663	Inverse variance weighted	151	-0.14785	0.0274473	7.17642e-08	Forward trans-MR	forward	EUR	Disease
Ischemic stroke	IS	IS	Diseases of the circulatory system	Cardiovascular	GZMA	Granzyme A	Inflammation	P12544	OID20663	MR Egger	151	-0.280774	0.062888	1.57375e-05	Forward trans-MR	forward	EUR	Disease
Ischemic stroke	IS	IS	Diseases of the circulatory system	Cardiovascular	GZMA	Granzyme A	Inflammation	P12544	OID20663	Weighted median	151	-0.153963	0.0327009	2.49899e-06	Forward trans-MR	forward	EUR	Disease
Ischemic stroke	IS	IS	Diseases of the circulatory system	Cardiovascular	GZMA	Granzyme A	Inflammation	P12544	OID20663	Weighted mode	151	-0.153744	0.0602265	0.0116862	Forward trans-MR	forward	EUR	Disease
Malignant lymphoma	Malignant_Lymphoma	ML	Neoplasms	Neoplasms	GZMA	Granzyme A	Inflammation	P12544	OID20663	Inverse variance weighted	151	-0.356297	0.0505591	1.82616e-12	Forward trans-MR	forward	EUR	Disease
Malignant lymphoma	Malignant_Lymphoma	ML	Neoplasms	Neoplasms	GZMA	Granzyme A	Inflammation	P12544	OID20663	MR Egger	151	-0.467107	0.116259	9.28971e-05	Forward trans-MR	forward	EUR	Disease
Malignant lymphoma	Malignant_Lymphoma	ML	Neoplasms	Neoplasms	GZMA	Granzyme A	Inflammation	P12544	OID20663	Weighted median	151	-0.325226	0.0581533	2.23735e-08	Forward trans-MR	forward	EUR	Disease
Malignant lymphoma	Malignant_Lymphoma	ML	Neoplasms	Neoplasms	GZMA	Granzyme A	Inflammation	P12544	OID20663	Weighted mode	151	-0.40471	0.0929541	2.46443e-05	Forward trans-MR	forward	EUR	Disease
Metal allergy	Metal_allergy	MA	Diseases of the skin and subcutaneous tissue	Skin	GZMA	Granzyme A	Inflammation	P12544	OID20663	Inverse variance weighted	146	-0.247625	0.0450789	3.94855e-08	Forward trans-MR	forward	EUR	Disease
Metal allergy	Metal_allergy	MA	Diseases of the skin and subcutaneous tissue	Skin	GZMA	Granzyme A	Inflammation	P12544	OID20663	MR Egger	146	-0.289034	0.103645	0.00600788	Forward trans-MR	forward	EUR	Disease
Metal allergy	Metal_allergy	MA	Diseases of the skin and subcutaneous tissue	Skin	GZMA	Granzyme A	Inflammation	P12544	OID20663	Weighted median	146	-0.227874	0.0625346	0.000268463	Forward trans-MR	forward	EUR	Disease
Metal allergy	Metal_allergy	MA	Diseases of the skin and subcutaneous tissue	Skin	GZMA	Granzyme A	Inflammation	P12544	OID20663	Weighted mode	146	-0.257589	0.0957666	0.0079892	Forward trans-MR	forward	EUR	Disease
Nephrotic syndrome	Nephrotic_Syndrome	NS	Diseases of the genitourinary system	Renal	GZMA	Granzyme A	Inflammation	P12544	OID20663	Inverse variance weighted	151	-0.648168	0.115594	2.05554e-08	Forward trans-MR	forward	EUR	Disease
Nephrotic syndrome	Nephrotic_Syndrome	NS	Diseases of the genitourinary system	Renal	GZMA	Granzyme A	Inflammation	P12544	OID20663	MR Egger	151	-1.0957	0.264926	5.88589e-05	Forward trans-MR	forward	EUR	Disease
Nephrotic syndrome	Nephrotic_Syndrome	NS	Diseases of the genitourinary system	Renal	GZMA	Granzyme A	Inflammation	P12544	OID20663	Weighted median	151	-0.551332	0.123152	7.57481e-06	Forward trans-MR	forward	EUR	Disease
Nephrotic syndrome	Nephrotic_Syndrome	NS	Diseases of the genitourinary system	Renal	GZMA	Granzyme A	Inflammation	P12544	OID20663	Weighted mode	151	-0.604379	0.165483	0.00035861	Forward trans-MR	forward	EUR	Disease
Osteoporosis	Osteoporosis	OP	Diseases of the musculoskeletal system and connective tissue	Musculoskeletal	GZMA	Granzyme A	Inflammation	P12544	OID20663	Inverse variance weighted	151	-0.160925	0.0274896	4.79775e-09	Forward trans-MR	forward	EUR	Disease
Osteoporosis	Osteoporosis	OP	Diseases of the musculoskeletal system and connective tissue	Musculoskeletal	GZMA	Granzyme A	Inflammation	P12544	OID20663	MR Egger	151	-0.225348	0.0632245	0.000490705	Forward trans-MR	forward	EUR	Disease
Osteoporosis	Osteoporosis	OP	Diseases of the musculoskeletal system and connective tissue	Musculoskeletal	GZMA	Granzyme A	Inflammation	P12544	OID20663	Weighted median	151	-0.175655	0.0373843	2.61898e-06	Forward trans-MR	forward	EUR	Disease
Osteoporosis	Osteoporosis	OP	Diseases of the musculoskeletal system and connective tissue	Musculoskeletal	GZMA	Granzyme A	Inflammation	P12544	OID20663	Weighted mode	151	-0.21961	0.0571739	0.00018028	Forward trans-MR	forward	EUR	Disease
Sarcoidosis	Sarcoidosis	Sar	Diseases of the blood and blood-forming organs and certain disorders involving the immune mechanism	Blood	GZMA	Granzyme A	Inflammation	P12544	OID20663	Inverse variance weighted	151	-0.447316	0.0777119	8.6089e-09	Forward trans-MR	forward	EUR	Disease
Sarcoidosis	Sarcoidosis	Sar	Diseases of the blood and blood-forming organs and certain disorders involving the immune mechanism	Blood	GZMA	Granzyme A	Inflammation	P12544	OID20663	MR Egger	151	-0.694972	0.180145	0.000169816	Forward trans-MR	forward	EUR	Disease
Sarcoidosis	Sarcoidosis	Sar	Diseases of the blood and blood-forming organs and certain disorders involving the immune mechanism	Blood	GZMA	Granzyme A	Inflammation	P12544	OID20663	Weighted median	151	-0.513647	0.0857508	2.09848e-09	Forward trans-MR	forward	EUR	Disease
Sarcoidosis	Sarcoidosis	Sar	Diseases of the blood and blood-forming organs and certain disorders involving the immune mechanism	Blood	GZMA	Granzyme A	Inflammation	P12544	OID20663	Weighted mode	151	-0.583731	0.138055	4.0778e-05	Forward trans-MR	forward	EUR	Disease
Sjogren's syndrome	Sjogren_Syndrome	SS	Diseases of the musculoskeletal system and connective tissue	Autoimmune	GZMA	Granzyme A	Inflammation	P12544	OID20663	Inverse variance weighted	151	-1.12504	0.134966	7.70283e-17	Forward trans-MR	forward	EUR	Disease
Sjogren's syndrome	Sjogren_Syndrome	SS	Diseases of the musculoskeletal system and connective tissue	Autoimmune	GZMA	Granzyme A	Inflammation	P12544	OID20663	MR Egger	151	-1.84126	0.308213	1.63269e-08	Forward trans-MR	forward	EUR	Disease
Sjogren's syndrome	Sjogren_Syndrome	SS	Diseases of the musculoskeletal system and connective tissue	Autoimmune	GZMA	Granzyme A	Inflammation	P12544	OID20663	Weighted median	151	-1.0394	0.127066	2.83847e-16	Forward trans-MR	forward	EUR	Disease
Sjogren's syndrome	Sjogren_Syndrome	SS	Diseases of the musculoskeletal system and connective tissue	Autoimmune	GZMA	Granzyme A	Inflammation	P12544	OID20663	Weighted mode	151	-0.318104	0.450857	0.48156	Forward trans-MR	forward	EUR	Disease
Stable angina pectoris	SAP	SAP	Diseases of the circulatory system	Cardiovascular	GZMA	Granzyme A	Inflammation	P12544	OID20663	Inverse variance weighted	146	0.138619	0.0183628	4.38944e-14	Forward trans-MR	forward	EUR	Disease
Stable angina pectoris	SAP	SAP	Diseases of the circulatory system	Cardiovascular	GZMA	Granzyme A	Inflammation	P12544	OID20663	MR Egger	146	0.147462	0.0422288	0.000636984	Forward trans-MR	forward	EUR	Disease
Stable angina pectoris	SAP	SAP	Diseases of the circulatory system	Cardiovascular	GZMA	Granzyme A	Inflammation	P12544	OID20663	Weighted median	146	0.140034	0.0261825	8.87375e-08	Forward trans-MR	forward	EUR	Disease
Stable angina pectoris	SAP	SAP	Diseases of the circulatory system	Cardiovascular	GZMA	Granzyme A	Inflammation	P12544	OID20663	Weighted mode	146	0.121601	0.0359601	0.000926567	Forward trans-MR	forward	EUR	Disease
Systemic lupus erythematosus	SLE	SLE	Diseases of the musculoskeletal system and connective tissue	Autoimmune	GZMA	Granzyme A	Inflammation	P12544	OID20663	Inverse variance weighted	151	-1.29459	0.160716	7.93917e-16	Forward trans-MR	forward	EUR	Disease
Systemic lupus erythematosus	SLE	SLE	Diseases of the musculoskeletal system and connective tissue	Autoimmune	GZMA	Granzyme A	Inflammation	P12544	OID20663	MR Egger	151	-1.57145	0.372593	4.26833e-05	Forward trans-MR	forward	EUR	Disease
Systemic lupus erythematosus	SLE	SLE	Diseases of the musculoskeletal system and connective tissue	Autoimmune	GZMA	Granzyme A	Inflammation	P12544	OID20663	Weighted median	151	-0.963886	0.155878	6.26511e-10	Forward trans-MR	forward	EUR	Disease
Systemic lupus erythematosus	SLE	SLE	Diseases of the musculoskeletal system and connective tissue	Autoimmune	GZMA	Granzyme A	Inflammation	P12544	OID20663	Weighted mode	151	-0.866635	0.203103	3.4954e-05	Forward trans-MR	forward	EUR	Disease
Typhoid fever	Typhoid	Typ	Infectious and parasitic diseases	Infectious	GZMA	Granzyme A	Inflammation	P12544	OID20663	Inverse variance weighted	146	0.336746	0.0327493	8.44758e-25	Forward trans-MR	forward	EUR	Disease
Typhoid fever	Typhoid	Typ	Infectious and parasitic diseases	Infectious	GZMA	Granzyme A	Inflammation	P12544	OID20663	MR Egger	146	0.410519	0.0749967	1.90504e-07	Forward trans-MR	forward	EUR	Disease
Typhoid fever	Typhoid	Typ	Infectious and parasitic diseases	Infectious	GZMA	Granzyme A	Inflammation	P12544	OID20663	Weighted median	146	0.368664	0.053624	6.19977e-12	Forward trans-MR	forward	EUR	Disease
Typhoid fever	Typhoid	Typ	Infectious and parasitic diseases	Infectious	GZMA	Granzyme A	Inflammation	P12544	OID20663	Weighted mode	146	0.423078	0.0780373	2.41019e-07	Forward trans-MR	forward	EUR	Disease
Urolithiasis	Urolithiasis	Uro	Diseases of the genitourinary system	Renal	GZMA	Granzyme A	Inflammation	P12544	OID20663	Inverse variance weighted	151	0.233962	0.0376757	5.30211e-10	Forward trans-MR	forward	EUR	Disease
Urolithiasis	Urolithiasis	Uro	Diseases of the genitourinary system	Renal	GZMA	Granzyme A	Inflammation	P12544	OID20663	MR Egger	151	0.355438	0.08706	7.23795e-05	Forward trans-MR	forward	EUR	Disease
Urolithiasis	Urolithiasis	Uro	Diseases of the genitourinary system	Renal	GZMA	Granzyme A	Inflammation	P12544	OID20663	Weighted median	151	0.264992	0.0433278	9.59694e-10	Forward trans-MR	forward	EUR	Disease
Urolithiasis	Urolithiasis	Uro	Diseases of the genitourinary system	Renal	GZMA	Granzyme A	Inflammation	P12544	OID20663	Weighted mode	151	0.324298	0.0595511	2.0638e-07	Forward trans-MR	forward	EUR	Disease
Gastric polyp	Gastric_polyp	NA	Diseases of the digestive system	Digestive	GZMH	Granzyme H	Cardiometabolic	P20718	OID20096	Inverse variance weighted	79	0.240931	0.0426955	1.67115e-08	Forward trans-MR	forward	EUR	Disease
Gastric polyp	Gastric_polyp	NA	Diseases of the digestive system	Digestive	GZMH	Granzyme H	Cardiometabolic	P20718	OID20096	MR Egger	79	0.106429	0.0825295	0.201055	Forward trans-MR	forward	EUR	Disease
Gastric polyp	Gastric_polyp	NA	Diseases of the digestive system	Digestive	GZMH	Granzyme H	Cardiometabolic	P20718	OID20096	Weighted median	79	0.19145	0.0596235	0.00132286	Forward trans-MR	forward	EUR	Disease
Gastric polyp	Gastric_polyp	NA	Diseases of the digestive system	Digestive	GZMH	Granzyme H	Cardiometabolic	P20718	OID20096	Weighted mode	79	0.133769	0.0782421	0.0913007	Forward trans-MR	forward	EUR	Disease
Inguinal hernia	Ing_hernia	InH	Diseases of the digestive system	Digestive	HAVCR1	Hepatitis A virus cellular receptor 1	Oncology	Q96D42	OID21422	Inverse variance weighted	184	0.0654231	0.0115848	1.62945e-08	Forward trans-MR	forward	EUR	Disease
Inguinal hernia	Ing_hernia	InH	Diseases of the digestive system	Digestive	HAVCR1	Hepatitis A virus cellular receptor 1	Oncology	Q96D42	OID21422	MR Egger	184	0.0701905	0.0165045	3.37095e-05	Forward trans-MR	forward	EUR	Disease
Inguinal hernia	Ing_hernia	InH	Diseases of the digestive system	Digestive	HAVCR1	Hepatitis A virus cellular receptor 1	Oncology	Q96D42	OID21422	Weighted median	184	0.0711179	0.0177557	6.19239e-05	Forward trans-MR	forward	EUR	Disease
Inguinal hernia	Ing_hernia	InH	Diseases of the digestive system	Digestive	HAVCR1	Hepatitis A virus cellular receptor 1	Oncology	Q96D42	OID21422	Weighted mode	184	0.0640098	0.0165983	0.000159244	Forward trans-MR	forward	EUR	Disease
Atrial flutter/fibrillation	Atrial_Flutter	AF	Diseases of the circulatory system	Cardiovascular	HBEGF	Proheparin-binding EGF-like growth factor [Cleaved into: Heparin-binding EGF-like growth factor	Oncology	Q99075	OID21465	Inverse variance weighted	111	0.124754	0.0229481	5.4381e-08	Forward trans-MR	forward	EUR	Disease
Atrial flutter/fibrillation	Atrial_Flutter	AF	Diseases of the circulatory system	Cardiovascular	HBEGF	Proheparin-binding EGF-like growth factor [Cleaved into: Heparin-binding EGF-like growth factor	Oncology	Q99075	OID21465	MR Egger	111	0.133579	0.0562151	0.0192367	Forward trans-MR	forward	EUR	Disease
Atrial flutter/fibrillation	Atrial_Flutter	AF	Diseases of the circulatory system	Cardiovascular	HBEGF	Proheparin-binding EGF-like growth factor [Cleaved into: Heparin-binding EGF-like growth factor	Oncology	Q99075	OID21465	Weighted median	111	0.112376	0.0340606	0.000969272	Forward trans-MR	forward	EUR	Disease
Atrial flutter/fibrillation	Atrial_Flutter	AF	Diseases of the circulatory system	Cardiovascular	HBEGF	Proheparin-binding EGF-like growth factor [Cleaved into: Heparin-binding EGF-like growth factor	Oncology	Q99075	OID21465	Weighted mode	111	0.172109	0.0787387	0.0309485	Forward trans-MR	forward	EUR	Disease
Polycystic kidney disease	Polycystic_Kidney_Disease	PKD	Congenital malformations, deformations and chromosomal abnormalities	Others	HBZ	Hemoglobin subunit zeta	Cardiometabolic_II	P02008	OID30307	Inverse variance weighted	164	0.23078	0.0424148	5.29766e-08	Forward trans-MR	forward	EUR	Disease
Polycystic kidney disease	Polycystic_Kidney_Disease	PKD	Congenital malformations, deformations and chromosomal abnormalities	Others	HBZ	Hemoglobin subunit zeta	Cardiometabolic_II	P02008	OID30307	MR Egger	164	0.275709	0.062174	1.69646e-05	Forward trans-MR	forward	EUR	Disease
Polycystic kidney disease	Polycystic_Kidney_Disease	PKD	Congenital malformations, deformations and chromosomal abnormalities	Others	HBZ	Hemoglobin subunit zeta	Cardiometabolic_II	P02008	OID30307	Weighted median	164	0.14218	0.0649904	0.0286908	Forward trans-MR	forward	EUR	Disease
Polycystic kidney disease	Polycystic_Kidney_Disease	PKD	Congenital malformations, deformations and chromosomal abnormalities	Others	HBZ	Hemoglobin subunit zeta	Cardiometabolic_II	P02008	OID30307	Weighted mode	164	0.207668	0.0555607	0.000256648	Forward trans-MR	forward	EUR	Disease
Autoimmune hepatitis	AIH	AIH	Diseases of the digestive system	Autoimmune	HCG22	Protein PBMUCL2	Cardiometabolic_II	E2RYF7	OID30088	Inverse variance weighted	165	-0.475226	0.0807163	3.91835e-09	Forward trans-MR	forward	EUR	Disease
Autoimmune hepatitis	AIH	AIH	Diseases of the digestive system	Autoimmune	HCG22	Protein PBMUCL2	Cardiometabolic_II	E2RYF7	OID30088	MR Egger	165	0.00622776	0.14159	0.964971	Forward trans-MR	forward	EUR	Disease
Autoimmune hepatitis	AIH	AIH	Diseases of the digestive system	Autoimmune	HCG22	Protein PBMUCL2	Cardiometabolic_II	E2RYF7	OID30088	Weighted median	165	-0.253942	0.0980871	0.00962707	Forward trans-MR	forward	EUR	Disease
Autoimmune hepatitis	AIH	AIH	Diseases of the digestive system	Autoimmune	HCG22	Protein PBMUCL2	Cardiometabolic_II	E2RYF7	OID30088	Weighted mode	165	-0.25192	0.101144	0.0137445	Forward trans-MR	forward	EUR	Disease
Carpal tunnel syndrome	Carpal_Tunnel_Syndrome	CTS	Diseases of the nervous system	Nervous	HCG22	Protein PBMUCL2	Cardiometabolic_II	E2RYF7	OID30088	Inverse variance weighted	165	-0.0742631	0.0133206	2.47482e-08	Forward trans-MR	forward	EUR	Disease
Carpal tunnel syndrome	Carpal_Tunnel_Syndrome	CTS	Diseases of the nervous system	Nervous	HCG22	Protein PBMUCL2	Cardiometabolic_II	E2RYF7	OID30088	MR Egger	165	0.0266062	0.022547	0.239707	Forward trans-MR	forward	EUR	Disease
Carpal tunnel syndrome	Carpal_Tunnel_Syndrome	CTS	Diseases of the nervous system	Nervous	HCG22	Protein PBMUCL2	Cardiometabolic_II	E2RYF7	OID30088	Weighted median	165	-0.0487104	0.0215783	0.0239846	Forward trans-MR	forward	EUR	Disease
Carpal tunnel syndrome	Carpal_Tunnel_Syndrome	CTS	Diseases of the nervous system	Nervous	HCG22	Protein PBMUCL2	Cardiometabolic_II	E2RYF7	OID30088	Weighted mode	165	-0.0466661	0.0223774	0.0385809	Forward trans-MR	forward	EUR	Disease
Cirrhosis	Cirrhosis	Cir	Diseases of the digestive system	Digestive	HCG22	Protein PBMUCL2	Cardiometabolic_II	E2RYF7	OID30088	Inverse variance weighted	156	-0.731981	0.124727	4.3928e-09	Forward trans-MR	forward	EUR	Disease
Cirrhosis	Cirrhosis	Cir	Diseases of the digestive system	Digestive	HCG22	Protein PBMUCL2	Cardiometabolic_II	E2RYF7	OID30088	MR Egger	156	-0.428472	0.229095	0.0633431	Forward trans-MR	forward	EUR	Disease
Cirrhosis	Cirrhosis	Cir	Diseases of the digestive system	Digestive	HCG22	Protein PBMUCL2	Cardiometabolic_II	E2RYF7	OID30088	Weighted median	156	-0.497808	0.231532	0.0315502	Forward trans-MR	forward	EUR	Disease
Cirrhosis	Cirrhosis	Cir	Diseases of the digestive system	Digestive	HCG22	Protein PBMUCL2	Cardiometabolic_II	E2RYF7	OID30088	Weighted mode	156	-0.455128	0.245892	0.0660833	Forward trans-MR	forward	EUR	Disease
Colon polyp	Colon_polyp	CP	Diseases of the digestive system	Digestive	HCG22	Protein PBMUCL2	Cardiometabolic_II	E2RYF7	OID30088	Inverse variance weighted	156	0.0728429	0.0116067	3.47537e-10	Forward trans-MR	forward	EUR	Disease
Colon polyp	Colon_polyp	CP	Diseases of the digestive system	Digestive	HCG22	Protein PBMUCL2	Cardiometabolic_II	E2RYF7	OID30088	MR Egger	156	0.0402504	0.021137	0.0587414	Forward trans-MR	forward	EUR	Disease
Colon polyp	Colon_polyp	CP	Diseases of the digestive system	Digestive	HCG22	Protein PBMUCL2	Cardiometabolic_II	E2RYF7	OID30088	Weighted median	156	0.0675037	0.0186658	0.000298692	Forward trans-MR	forward	EUR	Disease
Colon polyp	Colon_polyp	CP	Diseases of the digestive system	Digestive	HCG22	Protein PBMUCL2	Cardiometabolic_II	E2RYF7	OID30088	Weighted mode	156	0.0556207	0.0201582	0.00649221	Forward trans-MR	forward	EUR	Disease
Gall bladder polyp	GB_polyp	GBP	Diseases of the digestive system	Digestive	HCG22	Protein PBMUCL2	Cardiometabolic_II	E2RYF7	OID30088	Inverse variance weighted	156	-0.412706	0.0671477	7.93381e-10	Forward trans-MR	forward	EUR	Disease
Gall bladder polyp	GB_polyp	GBP	Diseases of the digestive system	Digestive	HCG22	Protein PBMUCL2	Cardiometabolic_II	E2RYF7	OID30088	MR Egger	156	-0.314157	0.123299	0.0118156	Forward trans-MR	forward	EUR	Disease
Gall bladder polyp	GB_polyp	GBP	Diseases of the digestive system	Digestive	HCG22	Protein PBMUCL2	Cardiometabolic_II	E2RYF7	OID30088	Weighted median	156	-0.486359	0.114794	2.26719e-05	Forward trans-MR	forward	EUR	Disease
Gall bladder polyp	GB_polyp	GBP	Diseases of the digestive system	Digestive	HCG22	Protein PBMUCL2	Cardiometabolic_II	E2RYF7	OID30088	Weighted mode	156	-0.45914	0.131429	0.000621686	Forward trans-MR	forward	EUR	Disease
Gastric polyp	Gastric_polyp	NA	Diseases of the digestive system	Digestive	HCG22	Protein PBMUCL2	Cardiometabolic_II	E2RYF7	OID30088	Inverse variance weighted	156	0.186666	0.0203562	4.73138e-20	Forward trans-MR	forward	EUR	Disease
Gastric polyp	Gastric_polyp	NA	Diseases of the digestive system	Digestive	HCG22	Protein PBMUCL2	Cardiometabolic_II	E2RYF7	OID30088	MR Egger	156	0.140183	0.0372198	0.000235296	Forward trans-MR	forward	EUR	Disease
Gastric polyp	Gastric_polyp	NA	Diseases of the digestive system	Digestive	HCG22	Protein PBMUCL2	Cardiometabolic_II	E2RYF7	OID30088	Weighted median	156	0.175696	0.031331	2.04997e-08	Forward trans-MR	forward	EUR	Disease
Gastric polyp	Gastric_polyp	NA	Diseases of the digestive system	Digestive	HCG22	Protein PBMUCL2	Cardiometabolic_II	E2RYF7	OID30088	Weighted mode	156	0.18703	0.0357493	5.37169e-07	Forward trans-MR	forward	EUR	Disease
Gastric ulcer	Gastric_Ulcer	GU	Diseases of the digestive system	Digestive	HCG22	Protein PBMUCL2	Cardiometabolic_II	E2RYF7	OID30088	Inverse variance weighted	165	-0.133818	0.0216057	5.87789e-10	Forward trans-MR	forward	EUR	Disease
Gastric ulcer	Gastric_Ulcer	GU	Diseases of the digestive system	Digestive	HCG22	Protein PBMUCL2	Cardiometabolic_II	E2RYF7	OID30088	MR Egger	165	-0.0137384	0.0379588	0.717875	Forward trans-MR	forward	EUR	Disease
Gastric ulcer	Gastric_Ulcer	GU	Diseases of the digestive system	Digestive	HCG22	Protein PBMUCL2	Cardiometabolic_II	E2RYF7	OID30088	Weighted median	165	-0.0810499	0.0354637	0.0222875	Forward trans-MR	forward	EUR	Disease
Gastric ulcer	Gastric_Ulcer	GU	Diseases of the digestive system	Digestive	HCG22	Protein PBMUCL2	Cardiometabolic_II	E2RYF7	OID30088	Weighted mode	165	-0.0788816	0.040533	0.0533509	Forward trans-MR	forward	EUR	Disease
Glaucoma	Glaucoma	Gla	Diseases of the eye and adnexa	Eye	HCG22	Protein PBMUCL2	Cardiometabolic_II	E2RYF7	OID30088	Inverse variance weighted	165	0.108545	0.0185905	5.25972e-09	Forward trans-MR	forward	EUR	Disease
Glaucoma	Glaucoma	Gla	Diseases of the eye and adnexa	Eye	HCG22	Protein PBMUCL2	Cardiometabolic_II	E2RYF7	OID30088	MR Egger	165	-0.0132056	0.0321975	0.682238	Forward trans-MR	forward	EUR	Disease
Glaucoma	Glaucoma	Gla	Diseases of the eye and adnexa	Eye	HCG22	Protein PBMUCL2	Cardiometabolic_II	E2RYF7	OID30088	Weighted median	165	0.0861264	0.0280483	0.00213597	Forward trans-MR	forward	EUR	Disease
Glaucoma	Glaucoma	Gla	Diseases of the eye and adnexa	Eye	HCG22	Protein PBMUCL2	Cardiometabolic_II	E2RYF7	OID30088	Weighted mode	165	0.0866745	0.0299691	0.00434578	Forward trans-MR	forward	EUR	Disease
Idiopathic thrombocytopenic purpura	Idiopathic_Thrombocytopenic_Purpura	ITP	Diseases of the blood and blood-forming organs and certain disorders involving the immune mechanism	Blood	HCG22	Protein PBMUCL2	Cardiometabolic_II	E2RYF7	OID30088	Inverse variance weighted	165	-0.414576	0.0637272	7.74446e-11	Forward trans-MR	forward	EUR	Disease
Idiopathic thrombocytopenic purpura	Idiopathic_Thrombocytopenic_Purpura	ITP	Diseases of the blood and blood-forming organs and certain disorders involving the immune mechanism	Blood	HCG22	Protein PBMUCL2	Cardiometabolic_II	E2RYF7	OID30088	MR Egger	165	-0.0162109	0.110812	0.883871	Forward trans-MR	forward	EUR	Disease
Idiopathic thrombocytopenic purpura	Idiopathic_Thrombocytopenic_Purpura	ITP	Diseases of the blood and blood-forming organs and certain disorders involving the immune mechanism	Blood	HCG22	Protein PBMUCL2	Cardiometabolic_II	E2RYF7	OID30088	Weighted median	165	-0.232331	0.0991375	0.0191027	Forward trans-MR	forward	EUR	Disease
Idiopathic thrombocytopenic purpura	Idiopathic_Thrombocytopenic_Purpura	ITP	Diseases of the blood and blood-forming organs and certain disorders involving the immune mechanism	Blood	HCG22	Protein PBMUCL2	Cardiometabolic_II	E2RYF7	OID30088	Weighted mode	165	-0.191589	0.113238	0.092561	Forward trans-MR	forward	EUR	Disease
IgA nephritis	IgA_nephritis	IN	Diseases of the genitourinary system	Renal	HCG22	Protein PBMUCL2	Cardiometabolic_II	E2RYF7	OID30088	Inverse variance weighted	165	0.29856	0.0284918	1.08085e-25	Forward trans-MR	forward	EUR	Disease
IgA nephritis	IgA_nephritis	IN	Diseases of the genitourinary system	Renal	HCG22	Protein PBMUCL2	Cardiometabolic_II	E2RYF7	OID30088	MR Egger	165	0.0549107	0.0468669	0.243056	Forward trans-MR	forward	EUR	Disease
IgA nephritis	IgA_nephritis	IN	Diseases of the genitourinary system	Renal	HCG22	Protein PBMUCL2	Cardiometabolic_II	E2RYF7	OID30088	Weighted median	165	0.211252	0.0261295	6.22672e-16	Forward trans-MR	forward	EUR	Disease
IgA nephritis	IgA_nephritis	IN	Diseases of the genitourinary system	Renal	HCG22	Protein PBMUCL2	Cardiometabolic_II	E2RYF7	OID30088	Weighted mode	165	0.193862	0.0235902	5.94387e-14	Forward trans-MR	forward	EUR	Disease
Interstitial lung disease	ILD	ILD	Diseases of the respiratory system	Respiratory	HCG22	Protein PBMUCL2	Cardiometabolic_II	E2RYF7	OID30088	Inverse variance weighted	165	-0.231229	0.0358203	1.08047e-10	Forward trans-MR	forward	EUR	Disease
Interstitial lung disease	ILD	ILD	Diseases of the respiratory system	Respiratory	HCG22	Protein PBMUCL2	Cardiometabolic_II	E2RYF7	OID30088	MR Egger	165	-0.147492	0.0652722	0.0251675	Forward trans-MR	forward	EUR	Disease
Interstitial lung disease	ILD	ILD	Diseases of the respiratory system	Respiratory	HCG22	Protein PBMUCL2	Cardiometabolic_II	E2RYF7	OID30088	Weighted median	165	-0.166048	0.0593076	0.00511377	Forward trans-MR	forward	EUR	Disease
Interstitial lung disease	ILD	ILD	Diseases of the respiratory system	Respiratory	HCG22	Protein PBMUCL2	Cardiometabolic_II	E2RYF7	OID30088	Weighted mode	165	-0.159738	0.0635325	0.0128912	Forward trans-MR	forward	EUR	Disease
Iron deficiency anemia	Iron_Deficiency_Anemia	IDA	Diseases of the blood and blood-forming organs and certain disorders involving the immune mechanism	Blood	HCG22	Protein PBMUCL2	Cardiometabolic_II	E2RYF7	OID30088	Inverse variance weighted	165	-0.125761	0.0174621	5.93645e-13	Forward trans-MR	forward	EUR	Disease
Iron deficiency anemia	Iron_Deficiency_Anemia	IDA	Diseases of the blood and blood-forming organs and certain disorders involving the immune mechanism	Blood	HCG22	Protein PBMUCL2	Cardiometabolic_II	E2RYF7	OID30088	MR Egger	165	-0.0193525	0.0304165	0.525507	Forward trans-MR	forward	EUR	Disease
Iron deficiency anemia	Iron_Deficiency_Anemia	IDA	Diseases of the blood and blood-forming organs and certain disorders involving the immune mechanism	Blood	HCG22	Protein PBMUCL2	Cardiometabolic_II	E2RYF7	OID30088	Weighted median	165	-0.0717217	0.0235644	0.00233729	Forward trans-MR	forward	EUR	Disease
Iron deficiency anemia	Iron_Deficiency_Anemia	IDA	Diseases of the blood and blood-forming organs and certain disorders involving the immune mechanism	Blood	HCG22	Protein PBMUCL2	Cardiometabolic_II	E2RYF7	OID30088	Weighted mode	165	-0.0490898	0.0289407	0.0917409	Forward trans-MR	forward	EUR	Disease
Metal allergy	Metal_allergy	MA	Diseases of the skin and subcutaneous tissue	Skin	HCG22	Protein PBMUCL2	Cardiometabolic_II	E2RYF7	OID30088	Inverse variance weighted	156	-0.2106	0.0376239	2.17474e-08	Forward trans-MR	forward	EUR	Disease
Metal allergy	Metal_allergy	MA	Diseases of the skin and subcutaneous tissue	Skin	HCG22	Protein PBMUCL2	Cardiometabolic_II	E2RYF7	OID30088	MR Egger	156	-0.222445	0.0692673	0.00160823	Forward trans-MR	forward	EUR	Disease
Metal allergy	Metal_allergy	MA	Diseases of the skin and subcutaneous tissue	Skin	HCG22	Protein PBMUCL2	Cardiometabolic_II	E2RYF7	OID30088	Weighted median	156	-0.209905	0.0513285	4.3242e-05	Forward trans-MR	forward	EUR	Disease
Metal allergy	Metal_allergy	MA	Diseases of the skin and subcutaneous tissue	Skin	HCG22	Protein PBMUCL2	Cardiometabolic_II	E2RYF7	OID30088	Weighted mode	156	-0.170008	0.0673625	0.0126169	Forward trans-MR	forward	EUR	Disease
Osteoporosis	Osteoporosis	OP	Diseases of the musculoskeletal system and connective tissue	Musculoskeletal	HCG22	Protein PBMUCL2	Cardiometabolic_II	E2RYF7	OID30088	Inverse variance weighted	165	-0.152899	0.018825	4.58044e-16	Forward trans-MR	forward	EUR	Disease
Osteoporosis	Osteoporosis	OP	Diseases of the musculoskeletal system and connective tissue	Musculoskeletal	HCG22	Protein PBMUCL2	Cardiometabolic_II	E2RYF7	OID30088	MR Egger	165	-0.0800619	0.033813	0.0190675	Forward trans-MR	forward	EUR	Disease
Osteoporosis	Osteoporosis	OP	Diseases of the musculoskeletal system and connective tissue	Musculoskeletal	HCG22	Protein PBMUCL2	Cardiometabolic_II	E2RYF7	OID30088	Weighted median	165	-0.121079	0.028146	1.69398e-05	Forward trans-MR	forward	EUR	Disease
Osteoporosis	Osteoporosis	OP	Diseases of the musculoskeletal system and connective tissue	Musculoskeletal	HCG22	Protein PBMUCL2	Cardiometabolic_II	E2RYF7	OID30088	Weighted mode	165	-0.0832421	0.0373043	0.0270076	Forward trans-MR	forward	EUR	Disease
Peripheral arterial disease	PAD	PAD	Diseases of the circulatory system	Cardiovascular	HCG22	Protein PBMUCL2	Cardiometabolic_II	E2RYF7	OID30088	Inverse variance weighted	165	-0.163314	0.0298105	4.29211e-08	Forward trans-MR	forward	EUR	Disease
Peripheral arterial disease	PAD	PAD	Diseases of the circulatory system	Cardiovascular	HCG22	Protein PBMUCL2	Cardiometabolic_II	E2RYF7	OID30088	MR Egger	165	0.00846522	0.0523784	0.871808	Forward trans-MR	forward	EUR	Disease
Peripheral arterial disease	PAD	PAD	Diseases of the circulatory system	Cardiovascular	HCG22	Protein PBMUCL2	Cardiometabolic_II	E2RYF7	OID30088	Weighted median	165	-0.0955072	0.0344711	0.00559452	Forward trans-MR	forward	EUR	Disease
Peripheral arterial disease	PAD	PAD	Diseases of the circulatory system	Cardiovascular	HCG22	Protein PBMUCL2	Cardiometabolic_II	E2RYF7	OID30088	Weighted mode	165	-0.103669	0.0425379	0.0158747	Forward trans-MR	forward	EUR	Disease
Sarcoidosis	Sarcoidosis	Sar	Diseases of the blood and blood-forming organs and certain disorders involving the immune mechanism	Blood	HCG22	Protein PBMUCL2	Cardiometabolic_II	E2RYF7	OID30088	Inverse variance weighted	165	-0.466078	0.0522735	4.82799e-19	Forward trans-MR	forward	EUR	Disease
Sarcoidosis	Sarcoidosis	Sar	Diseases of the blood and blood-forming organs and certain disorders involving the immune mechanism	Blood	HCG22	Protein PBMUCL2	Cardiometabolic_II	E2RYF7	OID30088	MR Egger	165	-0.272078	0.0946188	0.00457272	Forward trans-MR	forward	EUR	Disease
Sarcoidosis	Sarcoidosis	Sar	Diseases of the blood and blood-forming organs and certain disorders involving the immune mechanism	Blood	HCG22	Protein PBMUCL2	Cardiometabolic_II	E2RYF7	OID30088	Weighted median	165	-0.401807	0.0772555	1.98203e-07	Forward trans-MR	forward	EUR	Disease
Sarcoidosis	Sarcoidosis	Sar	Diseases of the blood and blood-forming organs and certain disorders involving the immune mechanism	Blood	HCG22	Protein PBMUCL2	Cardiometabolic_II	E2RYF7	OID30088	Weighted mode	165	-0.418347	0.0770599	2.01086e-07	Forward trans-MR	forward	EUR	Disease
Prostate cancer	PrC	PrC	Neoplasms	Neoplasms	HDGF	Hepatoma-derived growth factor	Oncology	P51858	OID21455	Inverse variance weighted	223	-0.0628671	0.0084374	9.26291e-14	Forward trans-MR	forward	EUR	Disease
Prostate cancer	PrC	PrC	Neoplasms	Neoplasms	HDGF	Hepatoma-derived growth factor	Oncology	P51858	OID21455	MR Egger	223	-0.0716894	0.011701	4.0638e-09	Forward trans-MR	forward	EUR	Disease
Prostate cancer	PrC	PrC	Neoplasms	Neoplasms	HDGF	Hepatoma-derived growth factor	Oncology	P51858	OID21455	Weighted median	223	-0.0570054	0.0141817	5.82862e-05	Forward trans-MR	forward	EUR	Disease
Prostate cancer	PrC	PrC	Neoplasms	Neoplasms	HDGF	Hepatoma-derived growth factor	Oncology	P51858	OID21455	Weighted mode	223	-0.0629589	0.0103543	5.17675e-09	Forward trans-MR	forward	EUR	Disease
Aplastic anemia	Aplastic_Anemia	ApA	Diseases of the blood and blood-forming organs and certain disorders involving the immune mechanism	Blood	HEG1	Protein HEG homolog 1	Inflammation_II	Q9ULI3	OID30579	Inverse variance weighted	85	-0.184183	0.0344317	8.83257e-08	Forward trans-MR	forward	EUR	Disease
Aplastic anemia	Aplastic_Anemia	ApA	Diseases of the blood and blood-forming organs and certain disorders involving the immune mechanism	Blood	HEG1	Protein HEG homolog 1	Inflammation_II	Q9ULI3	OID30579	MR Egger	85	-0.172523	0.0556039	0.00262115	Forward trans-MR	forward	EUR	Disease
Aplastic anemia	Aplastic_Anemia	ApA	Diseases of the blood and blood-forming organs and certain disorders involving the immune mechanism	Blood	HEG1	Protein HEG homolog 1	Inflammation_II	Q9ULI3	OID30579	Weighted median	85	-0.187775	0.0478399	8.67042e-05	Forward trans-MR	forward	EUR	Disease
Aplastic anemia	Aplastic_Anemia	ApA	Diseases of the blood and blood-forming organs and certain disorders involving the immune mechanism	Blood	HEG1	Protein HEG homolog 1	Inflammation_II	Q9ULI3	OID30579	Weighted mode	85	-0.202885	0.0438158	1.31774e-05	Forward trans-MR	forward	EUR	Disease
Breast cancer	BrC	BC	Neoplasms	Neoplasms	HEG1	Protein HEG homolog 1	Inflammation_II	Q9ULI3	OID30579	Inverse variance weighted	85	-0.12058	0.0174478	4.81545e-12	Forward trans-MR	forward	EUR	Disease
Breast cancer	BrC	BC	Neoplasms	Neoplasms	HEG1	Protein HEG homolog 1	Inflammation_II	Q9ULI3	OID30579	MR Egger	85	-0.124096	0.0283175	3.4118e-05	Forward trans-MR	forward	EUR	Disease
Breast cancer	BrC	BC	Neoplasms	Neoplasms	HEG1	Protein HEG homolog 1	Inflammation_II	Q9ULI3	OID30579	Weighted median	85	-0.137422	0.0266563	2.53196e-07	Forward trans-MR	forward	EUR	Disease
Breast cancer	BrC	BC	Neoplasms	Neoplasms	HEG1	Protein HEG homolog 1	Inflammation_II	Q9ULI3	OID30579	Weighted mode	85	-0.116185	0.026556	3.46609e-05	Forward trans-MR	forward	EUR	Disease
Acute renal failure	Acute_Renal_Failure	ARF	Diseases of the genitourinary system	Renal	HEPH	Hephaestin	Cardiometabolic_II	Q9BQS7	OID30337	Inverse variance weighted	59	-0.174786	0.0305414	1.04702e-08	Forward trans-MR	forward	EUR	Disease
Acute renal failure	Acute_Renal_Failure	ARF	Diseases of the genitourinary system	Renal	HEPH	Hephaestin	Cardiometabolic_II	Q9BQS7	OID30337	MR Egger	59	-0.172223	0.0548855	0.00269344	Forward trans-MR	forward	EUR	Disease
Acute renal failure	Acute_Renal_Failure	ARF	Diseases of the genitourinary system	Renal	HEPH	Hephaestin	Cardiometabolic_II	Q9BQS7	OID30337	Weighted median	59	-0.161747	0.0498611	0.00117882	Forward trans-MR	forward	EUR	Disease
Acute renal failure	Acute_Renal_Failure	ARF	Diseases of the genitourinary system	Renal	HEPH	Hephaestin	Cardiometabolic_II	Q9BQS7	OID30337	Weighted mode	59	-0.168835	0.048893	0.00104129	Forward trans-MR	forward	EUR	Disease
Aplastic anemia	Aplastic_Anemia	ApA	Diseases of the blood and blood-forming organs and certain disorders involving the immune mechanism	Blood	HEPH	Hephaestin	Cardiometabolic_II	Q9BQS7	OID30337	Inverse variance weighted	59	-0.240859	0.0420016	9.77927e-09	Forward trans-MR	forward	EUR	Disease
Aplastic anemia	Aplastic_Anemia	ApA	Diseases of the blood and blood-forming organs and certain disorders involving the immune mechanism	Blood	HEPH	Hephaestin	Cardiometabolic_II	Q9BQS7	OID30337	MR Egger	59	-0.207991	0.0717324	0.00529887	Forward trans-MR	forward	EUR	Disease
Aplastic anemia	Aplastic_Anemia	ApA	Diseases of the blood and blood-forming organs and certain disorders involving the immune mechanism	Blood	HEPH	Hephaestin	Cardiometabolic_II	Q9BQS7	OID30337	Weighted median	59	-0.245781	0.0641151	0.000126362	Forward trans-MR	forward	EUR	Disease
Aplastic anemia	Aplastic_Anemia	ApA	Diseases of the blood and blood-forming organs and certain disorders involving the immune mechanism	Blood	HEPH	Hephaestin	Cardiometabolic_II	Q9BQS7	OID30337	Weighted mode	59	-0.23075	0.0567219	0.000144947	Forward trans-MR	forward	EUR	Disease
Cardiac valvular disease	Cardiac_Valvular_Disease	CVD	Diseases of the circulatory system	Cardiovascular	HEPH	Hephaestin	Cardiometabolic_II	Q9BQS7	OID30337	Inverse variance weighted	59	-0.127975	0.0212174	1.62338e-09	Forward trans-MR	forward	EUR	Disease
Cardiac valvular disease	Cardiac_Valvular_Disease	CVD	Diseases of the circulatory system	Cardiovascular	HEPH	Hephaestin	Cardiometabolic_II	Q9BQS7	OID30337	MR Egger	59	-0.116354	0.0366441	0.0024155	Forward trans-MR	forward	EUR	Disease
Cardiac valvular disease	Cardiac_Valvular_Disease	CVD	Diseases of the circulatory system	Cardiovascular	HEPH	Hephaestin	Cardiometabolic_II	Q9BQS7	OID30337	Weighted median	59	-0.126735	0.0285235	8.86413e-06	Forward trans-MR	forward	EUR	Disease
Cardiac valvular disease	Cardiac_Valvular_Disease	CVD	Diseases of the circulatory system	Cardiovascular	HEPH	Hephaestin	Cardiometabolic_II	Q9BQS7	OID30337	Weighted mode	59	-0.11573	0.0267234	5.96512e-05	Forward trans-MR	forward	EUR	Disease
Endometriosis	Endometriosis	EM	Diseases of the genitourinary system	Genitourinary	HEPH	Hephaestin	Cardiometabolic_II	Q9BQS7	OID30337	Inverse variance weighted	59	-0.362951	0.0445167	3.54557e-16	Forward trans-MR	forward	EUR	Disease
Endometriosis	Endometriosis	EM	Diseases of the genitourinary system	Genitourinary	HEPH	Hephaestin	Cardiometabolic_II	Q9BQS7	OID30337	MR Egger	59	-0.356861	0.0805427	4.31948e-05	Forward trans-MR	forward	EUR	Disease
Endometriosis	Endometriosis	EM	Diseases of the genitourinary system	Genitourinary	HEPH	Hephaestin	Cardiometabolic_II	Q9BQS7	OID30337	Weighted median	59	-0.363481	0.0712752	3.40218e-07	Forward trans-MR	forward	EUR	Disease
Endometriosis	Endometriosis	EM	Diseases of the genitourinary system	Genitourinary	HEPH	Hephaestin	Cardiometabolic_II	Q9BQS7	OID30337	Weighted mode	59	-0.373726	0.0657794	4.53759e-07	Forward trans-MR	forward	EUR	Disease
Unstable angina pectoris	UAP	UAP	Diseases of the circulatory system	Cardiovascular	HJV	Hemojuvelin	Neurology_II	Q6ZVN8	OID31006	Inverse variance weighted	12	0.500427	0.0731821	8.02477e-12	Forward trans-MR	forward	EUR	Disease
Unstable angina pectoris	UAP	UAP	Diseases of the circulatory system	Cardiovascular	HJV	Hemojuvelin	Neurology_II	Q6ZVN8	OID31006	MR Egger	12	0.428795	0.132912	0.0090799	Forward trans-MR	forward	EUR	Disease
Unstable angina pectoris	UAP	UAP	Diseases of the circulatory system	Cardiovascular	HJV	Hemojuvelin	Neurology_II	Q6ZVN8	OID31006	Weighted median	12	0.566453	0.0931492	1.1933e-09	Forward trans-MR	forward	EUR	Disease
Unstable angina pectoris	UAP	UAP	Diseases of the circulatory system	Cardiovascular	HJV	Hemojuvelin	Neurology_II	Q6ZVN8	OID31006	Weighted mode	12	0.517933	0.104868	0.000443344	Forward trans-MR	forward	EUR	Disease
Acute renal failure	Acute_Renal_Failure	ARF	Diseases of the genitourinary system	Renal	HLA-A	HLA class I histocompatibility antigen, A alpha chain	Neurology_II	P04439	OID31048	Inverse variance weighted	656	0.0370738	0.00523333	1.39887e-12	Forward trans-MR	forward	EUR	Disease
Acute renal failure	Acute_Renal_Failure	ARF	Diseases of the genitourinary system	Renal	HLA-A	HLA class I histocompatibility antigen, A alpha chain	Neurology_II	P04439	OID31048	MR Egger	656	0.0327343	0.00815387	6.64532e-05	Forward trans-MR	forward	EUR	Disease
Acute renal failure	Acute_Renal_Failure	ARF	Diseases of the genitourinary system	Renal	HLA-A	HLA class I histocompatibility antigen, A alpha chain	Neurology_II	P04439	OID31048	Weighted median	656	0.0326601	0.00832563	8.75107e-05	Forward trans-MR	forward	EUR	Disease
Acute renal failure	Acute_Renal_Failure	ARF	Diseases of the genitourinary system	Renal	HLA-A	HLA class I histocompatibility antigen, A alpha chain	Neurology_II	P04439	OID31048	Weighted mode	656	0.0387746	0.00910418	2.35435e-05	Forward trans-MR	forward	EUR	Disease
Allergic conjunctivitis	Allergic_Conjunctivitis	AC	Diseases of the eye and adnexa	Eye	HLA-A	HLA class I histocompatibility antigen, A alpha chain	Neurology_II	P04439	OID31048	Inverse variance weighted	656	0.110022	0.0187088	4.08342e-09	Forward trans-MR	forward	EUR	Disease
Allergic conjunctivitis	Allergic_Conjunctivitis	AC	Diseases of the eye and adnexa	Eye	HLA-A	HLA class I histocompatibility antigen, A alpha chain	Neurology_II	P04439	OID31048	MR Egger	656	0.150893	0.0292301	3.24124e-07	Forward trans-MR	forward	EUR	Disease
Allergic conjunctivitis	Allergic_Conjunctivitis	AC	Diseases of the eye and adnexa	Eye	HLA-A	HLA class I histocompatibility antigen, A alpha chain	Neurology_II	P04439	OID31048	Weighted median	656	0.118268	0.0318754	0.000206987	Forward trans-MR	forward	EUR	Disease
Allergic conjunctivitis	Allergic_Conjunctivitis	AC	Diseases of the eye and adnexa	Eye	HLA-A	HLA class I histocompatibility antigen, A alpha chain	Neurology_II	P04439	OID31048	Weighted mode	656	0.0780009	0.0315897	0.0137961	Forward trans-MR	forward	EUR	Disease
Allergic rhinitis	Allergic_Rhinitis	AR	Diseases of the respiratory system	Respiratory	HLA-A	HLA class I histocompatibility antigen, A alpha chain	Neurology_II	P04439	OID31048	Inverse variance weighted	656	0.0447209	0.00739576	1.4772e-09	Forward trans-MR	forward	EUR	Disease
Allergic rhinitis	Allergic_Rhinitis	AR	Diseases of the respiratory system	Respiratory	HLA-A	HLA class I histocompatibility antigen, A alpha chain	Neurology_II	P04439	OID31048	MR Egger	656	0.0666691	0.0115311	1.14577e-08	Forward trans-MR	forward	EUR	Disease
Allergic rhinitis	Allergic_Rhinitis	AR	Diseases of the respiratory system	Respiratory	HLA-A	HLA class I histocompatibility antigen, A alpha chain	Neurology_II	P04439	OID31048	Weighted median	656	0.0609791	0.0120226	3.93583e-07	Forward trans-MR	forward	EUR	Disease
Allergic rhinitis	Allergic_Rhinitis	AR	Diseases of the respiratory system	Respiratory	HLA-A	HLA class I histocompatibility antigen, A alpha chain	Neurology_II	P04439	OID31048	Weighted mode	656	0.0674639	0.0124889	9.238e-08	Forward trans-MR	forward	EUR	Disease
Aplastic anemia	Aplastic_Anemia	ApA	Diseases of the blood and blood-forming organs and certain disorders involving the immune mechanism	Blood	HLA-A	HLA class I histocompatibility antigen, A alpha chain	Neurology_II	P04439	OID31048	Inverse variance weighted	656	0.0658501	0.0084554	6.81179e-15	Forward trans-MR	forward	EUR	Disease
Aplastic anemia	Aplastic_Anemia	ApA	Diseases of the blood and blood-forming organs and certain disorders involving the immune mechanism	Blood	HLA-A	HLA class I histocompatibility antigen, A alpha chain	Neurology_II	P04439	OID31048	MR Egger	656	0.058208	0.0132663	1.33551e-05	Forward trans-MR	forward	EUR	Disease
Aplastic anemia	Aplastic_Anemia	ApA	Diseases of the blood and blood-forming organs and certain disorders involving the immune mechanism	Blood	HLA-A	HLA class I histocompatibility antigen, A alpha chain	Neurology_II	P04439	OID31048	Weighted median	656	0.0771161	0.0132519	5.91192e-09	Forward trans-MR	forward	EUR	Disease
Aplastic anemia	Aplastic_Anemia	ApA	Diseases of the blood and blood-forming organs and certain disorders involving the immune mechanism	Blood	HLA-A	HLA class I histocompatibility antigen, A alpha chain	Neurology_II	P04439	OID31048	Weighted mode	656	0.0821535	0.0142792	1.34347e-08	Forward trans-MR	forward	EUR	Disease
Autoimmune hepatitis	AIH	AIH	Diseases of the digestive system	Autoimmune	HLA-A	HLA class I histocompatibility antigen, A alpha chain	Neurology_II	P04439	OID31048	Inverse variance weighted	656	0.152342	0.0209214	3.29844e-13	Forward trans-MR	forward	EUR	Disease
Autoimmune hepatitis	AIH	AIH	Diseases of the digestive system	Autoimmune	HLA-A	HLA class I histocompatibility antigen, A alpha chain	Neurology_II	P04439	OID31048	MR Egger	656	0.0587349	0.0324317	0.0705948	Forward trans-MR	forward	EUR	Disease
Autoimmune hepatitis	AIH	AIH	Diseases of the digestive system	Autoimmune	HLA-A	HLA class I histocompatibility antigen, A alpha chain	Neurology_II	P04439	OID31048	Weighted median	656	0.143547	0.0335299	1.85934e-05	Forward trans-MR	forward	EUR	Disease
Autoimmune hepatitis	AIH	AIH	Diseases of the digestive system	Autoimmune	HLA-A	HLA class I histocompatibility antigen, A alpha chain	Neurology_II	P04439	OID31048	Weighted mode	656	0.140796	0.0372347	0.000170261	Forward trans-MR	forward	EUR	Disease
Carpal tunnel syndrome	Carpal_Tunnel_Syndrome	CTS	Diseases of the nervous system	Nervous	HLA-A	HLA class I histocompatibility antigen, A alpha chain	Neurology_II	P04439	OID31048	Inverse variance weighted	656	0.0409952	0.00385545	2.09156e-26	Forward trans-MR	forward	EUR	Disease
Carpal tunnel syndrome	Carpal_Tunnel_Syndrome	CTS	Diseases of the nervous system	Nervous	HLA-A	HLA class I histocompatibility antigen, A alpha chain	Neurology_II	P04439	OID31048	MR Egger	656	0.0304353	0.00599509	5.01281e-07	Forward trans-MR	forward	EUR	Disease
Carpal tunnel syndrome	Carpal_Tunnel_Syndrome	CTS	Diseases of the nervous system	Nervous	HLA-A	HLA class I histocompatibility antigen, A alpha chain	Neurology_II	P04439	OID31048	Weighted median	656	0.0556925	0.00596059	9.32492e-21	Forward trans-MR	forward	EUR	Disease
Carpal tunnel syndrome	Carpal_Tunnel_Syndrome	CTS	Diseases of the nervous system	Nervous	HLA-A	HLA class I histocompatibility antigen, A alpha chain	Neurology_II	P04439	OID31048	Weighted mode	656	0.0551872	0.00644754	8.05622e-17	Forward trans-MR	forward	EUR	Disease
Cataract	Cataract	Cat	Diseases of the eye and adnexa	Eye	HLA-A	HLA class I histocompatibility antigen, A alpha chain	Neurology_II	P04439	OID31048	Inverse variance weighted	656	0.0305942	0.00315398	3.00905e-22	Forward trans-MR	forward	EUR	Disease
Cataract	Cataract	Cat	Diseases of the eye and adnexa	Eye	HLA-A	HLA class I histocompatibility antigen, A alpha chain	Neurology_II	P04439	OID31048	MR Egger	656	0.0218953	0.00490364	9.42559e-06	Forward trans-MR	forward	EUR	Disease
Cataract	Cataract	Cat	Diseases of the eye and adnexa	Eye	HLA-A	HLA class I histocompatibility antigen, A alpha chain	Neurology_II	P04439	OID31048	Weighted median	656	0.0366711	0.00497879	1.76515e-13	Forward trans-MR	forward	EUR	Disease
Cataract	Cataract	Cat	Diseases of the eye and adnexa	Eye	HLA-A	HLA class I histocompatibility antigen, A alpha chain	Neurology_II	P04439	OID31048	Weighted mode	656	0.0443478	0.0053191	4.47174e-16	Forward trans-MR	forward	EUR	Disease
Cholecystitis	Cholecystitis	Cho	Diseases of the digestive system	Digestive	HLA-A	HLA class I histocompatibility antigen, A alpha chain	Neurology_II	P04439	OID31048	Inverse variance weighted	656	-0.0272654	0.0047657	1.05792e-08	Forward trans-MR	forward	EUR	Disease
Cholecystitis	Cholecystitis	Cho	Diseases of the digestive system	Digestive	HLA-A	HLA class I histocompatibility antigen, A alpha chain	Neurology_II	P04439	OID31048	MR Egger	656	-0.0332271	0.0074197	8.88102e-06	Forward trans-MR	forward	EUR	Disease
Cholecystitis	Cholecystitis	Cho	Diseases of the digestive system	Digestive	HLA-A	HLA class I histocompatibility antigen, A alpha chain	Neurology_II	P04439	OID31048	Weighted median	656	-0.0296868	0.00799414	0.000204356	Forward trans-MR	forward	EUR	Disease
Cholecystitis	Cholecystitis	Cho	Diseases of the digestive system	Digestive	HLA-A	HLA class I histocompatibility antigen, A alpha chain	Neurology_II	P04439	OID31048	Weighted mode	656	-0.024683	0.00858566	0.00417257	Forward trans-MR	forward	EUR	Disease
Chronic bronchitis	Chronic_bronchitis	CB	Diseases of the respiratory system	Respiratory	HLA-A	HLA class I histocompatibility antigen, A alpha chain	Neurology_II	P04439	OID31048	Inverse variance weighted	656	0.02745	0.00469742	5.10764e-09	Forward trans-MR	forward	EUR	Disease
Chronic bronchitis	Chronic_bronchitis	CB	Diseases of the respiratory system	Respiratory	HLA-A	HLA class I histocompatibility antigen, A alpha chain	Neurology_II	P04439	OID31048	MR Egger	656	0.0275389	0.00731416	0.000181441	Forward trans-MR	forward	EUR	Disease
Chronic bronchitis	Chronic_bronchitis	CB	Diseases of the respiratory system	Respiratory	HLA-A	HLA class I histocompatibility antigen, A alpha chain	Neurology_II	P04439	OID31048	Weighted median	656	0.0358158	0.00743931	1.47642e-06	Forward trans-MR	forward	EUR	Disease
Chronic bronchitis	Chronic_bronchitis	CB	Diseases of the respiratory system	Respiratory	HLA-A	HLA class I histocompatibility antigen, A alpha chain	Neurology_II	P04439	OID31048	Weighted mode	656	0.0437339	0.0132525	0.00101905	Forward trans-MR	forward	EUR	Disease
Chronic glomerulonephritis	Chronic_Glomerulonephritis	ChG	Diseases of the genitourinary system	Renal	HLA-A	HLA class I histocompatibility antigen, A alpha chain	Neurology_II	P04439	OID31048	Inverse variance weighted	656	0.163261	0.0216889	5.17659e-14	Forward trans-MR	forward	EUR	Disease
Chronic glomerulonephritis	Chronic_Glomerulonephritis	ChG	Diseases of the genitourinary system	Renal	HLA-A	HLA class I histocompatibility antigen, A alpha chain	Neurology_II	P04439	OID31048	MR Egger	656	0.108098	0.033904	0.00149913	Forward trans-MR	forward	EUR	Disease
Chronic glomerulonephritis	Chronic_Glomerulonephritis	ChG	Diseases of the genitourinary system	Renal	HLA-A	HLA class I histocompatibility antigen, A alpha chain	Neurology_II	P04439	OID31048	Weighted median	656	0.159256	0.0353439	6.60924e-06	Forward trans-MR	forward	EUR	Disease
Chronic glomerulonephritis	Chronic_Glomerulonephritis	ChG	Diseases of the genitourinary system	Renal	HLA-A	HLA class I histocompatibility antigen, A alpha chain	Neurology_II	P04439	OID31048	Weighted mode	656	0.138304	0.0399924	0.000578873	Forward trans-MR	forward	EUR	Disease
Chronic hepatitis C	CHC	CHC	Infectious and parasitic diseases	Infectious	HLA-A	HLA class I histocompatibility antigen, A alpha chain	Neurology_II	P04439	OID31048	Inverse variance weighted	582	0.222035	0.0254735	2.8739e-18	Forward trans-MR	forward	EUR	Disease
Chronic hepatitis C	CHC	CHC	Infectious and parasitic diseases	Infectious	HLA-A	HLA class I histocompatibility antigen, A alpha chain	Neurology_II	P04439	OID31048	MR Egger	582	0.181694	0.0393456	4.77758e-06	Forward trans-MR	forward	EUR	Disease
Chronic hepatitis C	CHC	CHC	Infectious and parasitic diseases	Infectious	HLA-A	HLA class I histocompatibility antigen, A alpha chain	Neurology_II	P04439	OID31048	Weighted median	582	0.204465	0.0412144	7.01281e-07	Forward trans-MR	forward	EUR	Disease
Chronic hepatitis C	CHC	CHC	Infectious and parasitic diseases	Infectious	HLA-A	HLA class I histocompatibility antigen, A alpha chain	Neurology_II	P04439	OID31048	Weighted mode	582	0.161009	0.0378353	2.4311e-05	Forward trans-MR	forward	EUR	Disease
Chronic obstructive pulmonary disease	COPD	COPD	Diseases of the respiratory system	Respiratory	HLA-A	HLA class I histocompatibility antigen, A alpha chain	Neurology_II	P04439	OID31048	Inverse variance weighted	656	0.0281365	0.00449242	3.77395e-10	Forward trans-MR	forward	EUR	Disease
Chronic obstructive pulmonary disease	COPD	COPD	Diseases of the respiratory system	Respiratory	HLA-A	HLA class I histocompatibility antigen, A alpha chain	Neurology_II	P04439	OID31048	MR Egger	656	0.025661	0.00700695	0.000270246	Forward trans-MR	forward	EUR	Disease
Chronic obstructive pulmonary disease	COPD	COPD	Diseases of the respiratory system	Respiratory	HLA-A	HLA class I histocompatibility antigen, A alpha chain	Neurology_II	P04439	OID31048	Weighted median	656	0.037011	0.00690009	8.14661e-08	Forward trans-MR	forward	EUR	Disease
Chronic obstructive pulmonary disease	COPD	COPD	Diseases of the respiratory system	Respiratory	HLA-A	HLA class I histocompatibility antigen, A alpha chain	Neurology_II	P04439	OID31048	Weighted mode	656	0.0370329	0.00823925	8.23801e-06	Forward trans-MR	forward	EUR	Disease
Chronic renal failure	Chronic_Renal_Failure	CRF	Diseases of the genitourinary system	Renal	HLA-A	HLA class I histocompatibility antigen, A alpha chain	Neurology_II	P04439	OID31048	Inverse variance weighted	656	0.0571698	0.00541647	4.82678e-26	Forward trans-MR	forward	EUR	Disease
Chronic renal failure	Chronic_Renal_Failure	CRF	Diseases of the genitourinary system	Renal	HLA-A	HLA class I histocompatibility antigen, A alpha chain	Neurology_II	P04439	OID31048	MR Egger	656	0.0354694	0.00837771	2.62713e-05	Forward trans-MR	forward	EUR	Disease
Chronic renal failure	Chronic_Renal_Failure	CRF	Diseases of the genitourinary system	Renal	HLA-A	HLA class I histocompatibility antigen, A alpha chain	Neurology_II	P04439	OID31048	Weighted median	656	0.0633004	0.00813656	7.26674e-15	Forward trans-MR	forward	EUR	Disease
Chronic renal failure	Chronic_Renal_Failure	CRF	Diseases of the genitourinary system	Renal	HLA-A	HLA class I histocompatibility antigen, A alpha chain	Neurology_II	P04439	OID31048	Weighted mode	656	0.0569831	0.00939611	2.23648e-09	Forward trans-MR	forward	EUR	Disease
Cirrhosis	Cirrhosis	Cir	Diseases of the digestive system	Digestive	HLA-A	HLA class I histocompatibility antigen, A alpha chain	Neurology_II	P04439	OID31048	Inverse variance weighted	3	0.213283	0.0407244	1.63008e-07	Forward trans-MR	forward	EAS	Disease
Cirrhosis	Cirrhosis	Cir	Diseases of the digestive system	Digestive	HLA-A	HLA class I histocompatibility antigen, A alpha chain	Neurology_II	P04439	OID31048	MR Egger	3	-0.0231671	0.437645	0.966331	Forward trans-MR	forward	EAS	Disease
Cirrhosis	Cirrhosis	Cir	Diseases of the digestive system	Digestive	HLA-A	HLA class I histocompatibility antigen, A alpha chain	Neurology_II	P04439	OID31048	Weighted median	3	0.190731	0.0420111	5.62524e-06	Forward trans-MR	forward	EAS	Disease
Cirrhosis	Cirrhosis	Cir	Diseases of the digestive system	Digestive	HLA-A	HLA class I histocompatibility antigen, A alpha chain	Neurology_II	P04439	OID31048	Weighted mode	3	0.181607	0.0466612	0.0601234	Forward trans-MR	forward	EAS	Disease
Colon polyp	Colon_polyp	CP	Diseases of the digestive system	Digestive	HLA-A	HLA class I histocompatibility antigen, A alpha chain	Neurology_II	P04439	OID31048	Inverse variance weighted	582	-0.0179626	0.00310163	6.98217e-09	Forward trans-MR	forward	EUR	Disease
Colon polyp	Colon_polyp	CP	Diseases of the digestive system	Digestive	HLA-A	HLA class I histocompatibility antigen, A alpha chain	Neurology_II	P04439	OID31048	MR Egger	582	-0.0136188	0.00479419	0.00465979	Forward trans-MR	forward	EUR	Disease
Colon polyp	Colon_polyp	CP	Diseases of the digestive system	Digestive	HLA-A	HLA class I histocompatibility antigen, A alpha chain	Neurology_II	P04439	OID31048	Weighted median	582	-0.0250754	0.00513345	1.03582e-06	Forward trans-MR	forward	EUR	Disease
Colon polyp	Colon_polyp	CP	Diseases of the digestive system	Digestive	HLA-A	HLA class I histocompatibility antigen, A alpha chain	Neurology_II	P04439	OID31048	Weighted mode	582	-0.0268952	0.00481046	3.47709e-08	Forward trans-MR	forward	EUR	Disease
Dilated cardiomyopathy	Dilated_Cardiomyopathy	DC	Diseases of the circulatory system	Cardiovascular	HLA-A	HLA class I histocompatibility antigen, A alpha chain	Neurology_II	P04439	OID31048	Inverse variance weighted	582	-0.0611287	0.0108586	1.80734e-08	Forward trans-MR	forward	EUR	Disease
Dilated cardiomyopathy	Dilated_Cardiomyopathy	DC	Diseases of the circulatory system	Cardiovascular	HLA-A	HLA class I histocompatibility antigen, A alpha chain	Neurology_II	P04439	OID31048	MR Egger	582	-0.0610398	0.0167917	0.000302538	Forward trans-MR	forward	EUR	Disease
Dilated cardiomyopathy	Dilated_Cardiomyopathy	DC	Diseases of the circulatory system	Cardiovascular	HLA-A	HLA class I histocompatibility antigen, A alpha chain	Neurology_II	P04439	OID31048	Weighted median	582	-0.0908035	0.0170596	1.02218e-07	Forward trans-MR	forward	EUR	Disease
Dilated cardiomyopathy	Dilated_Cardiomyopathy	DC	Diseases of the circulatory system	Cardiovascular	HLA-A	HLA class I histocompatibility antigen, A alpha chain	Neurology_II	P04439	OID31048	Weighted mode	582	-0.0886706	0.0168837	2.11587e-07	Forward trans-MR	forward	EUR	Disease
Dysentery	Dysentery	Dys	Infectious and parasitic diseases	Infectious	HLA-A	HLA class I histocompatibility antigen, A alpha chain	Neurology_II	P04439	OID31048	Inverse variance weighted	582	-0.0489286	0.00854893	1.04433e-08	Forward trans-MR	forward	EUR	Disease
Dysentery	Dysentery	Dys	Infectious and parasitic diseases	Infectious	HLA-A	HLA class I histocompatibility antigen, A alpha chain	Neurology_II	P04439	OID31048	MR Egger	582	-0.042023	0.0132217	0.00156016	Forward trans-MR	forward	EUR	Disease
Dysentery	Dysentery	Dys	Infectious and parasitic diseases	Infectious	HLA-A	HLA class I histocompatibility antigen, A alpha chain	Neurology_II	P04439	OID31048	Weighted median	582	-0.0616523	0.0133855	4.10686e-06	Forward trans-MR	forward	EUR	Disease
Dysentery	Dysentery	Dys	Infectious and parasitic diseases	Infectious	HLA-A	HLA class I histocompatibility antigen, A alpha chain	Neurology_II	P04439	OID31048	Weighted mode	582	-0.0564012	0.0125901	8.99925e-06	Forward trans-MR	forward	EUR	Disease
Endometriosis	Endometriosis	EM	Diseases of the genitourinary system	Genitourinary	HLA-A	HLA class I histocompatibility antigen, A alpha chain	Neurology_II	P04439	OID31048	Inverse variance weighted	656	-0.049112	0.00670925	2.47886e-13	Forward trans-MR	forward	EUR	Disease
Endometriosis	Endometriosis	EM	Diseases of the genitourinary system	Genitourinary	HLA-A	HLA class I histocompatibility antigen, A alpha chain	Neurology_II	P04439	OID31048	MR Egger	656	-0.0237372	0.0104493	0.0234323	Forward trans-MR	forward	EUR	Disease
Endometriosis	Endometriosis	EM	Diseases of the genitourinary system	Genitourinary	HLA-A	HLA class I histocompatibility antigen, A alpha chain	Neurology_II	P04439	OID31048	Weighted median	656	-0.03954	0.0104429	0.000152895	Forward trans-MR	forward	EUR	Disease
Endometriosis	Endometriosis	EM	Diseases of the genitourinary system	Genitourinary	HLA-A	HLA class I histocompatibility antigen, A alpha chain	Neurology_II	P04439	OID31048	Weighted mode	656	-0.0354179	0.011881	0.00297916	Forward trans-MR	forward	EUR	Disease
Facial nerve palsy (Bell's palsy)	FacialN_palsy	FNP	Diseases of the nervous system	Nervous	HLA-A	HLA class I histocompatibility antigen, A alpha chain	Neurology_II	P04439	OID31048	Inverse variance weighted	656	0.0699231	0.0107152	6.77419e-11	Forward trans-MR	forward	EUR	Disease
Facial nerve palsy (Bell's palsy)	FacialN_palsy	FNP	Diseases of the nervous system	Nervous	HLA-A	HLA class I histocompatibility antigen, A alpha chain	Neurology_II	P04439	OID31048	MR Egger	656	0.0612579	0.0167534	0.000276282	Forward trans-MR	forward	EUR	Disease
Facial nerve palsy (Bell's palsy)	FacialN_palsy	FNP	Diseases of the nervous system	Nervous	HLA-A	HLA class I histocompatibility antigen, A alpha chain	Neurology_II	P04439	OID31048	Weighted median	656	0.0592732	0.0182818	0.0011861	Forward trans-MR	forward	EUR	Disease
Facial nerve palsy (Bell's palsy)	FacialN_palsy	FNP	Diseases of the nervous system	Nervous	HLA-A	HLA class I histocompatibility antigen, A alpha chain	Neurology_II	P04439	OID31048	Weighted mode	656	0.0581694	0.0190867	0.00239928	Forward trans-MR	forward	EUR	Disease
Gastroesophageal reflux disease	GERD	GERD	Diseases of the digestive system	Digestive	HLA-A	HLA class I histocompatibility antigen, A alpha chain	Neurology_II	P04439	OID31048	Inverse variance weighted	656	-0.0257858	0.0033263	9.03849e-15	Forward trans-MR	forward	EUR	Disease
Gastroesophageal reflux disease	GERD	GERD	Diseases of the digestive system	Digestive	HLA-A	HLA class I histocompatibility antigen, A alpha chain	Neurology_II	P04439	OID31048	MR Egger	656	-0.0331547	0.00517287	2.79776e-10	Forward trans-MR	forward	EUR	Disease
Gastroesophageal reflux disease	GERD	GERD	Diseases of the digestive system	Digestive	HLA-A	HLA class I histocompatibility antigen, A alpha chain	Neurology_II	P04439	OID31048	Weighted median	656	-0.0321119	0.00516576	5.09016e-10	Forward trans-MR	forward	EUR	Disease
Gastroesophageal reflux disease	GERD	GERD	Diseases of the digestive system	Digestive	HLA-A	HLA class I histocompatibility antigen, A alpha chain	Neurology_II	P04439	OID31048	Weighted mode	656	-0.0392532	0.00696833	2.62931e-08	Forward trans-MR	forward	EUR	Disease
Graves' disease	GD	GD	Endocrine, nutritional and metabolic diseases	Autoimmune	HLA-A	HLA class I histocompatibility antigen, A alpha chain	Neurology_II	P04439	OID31048	Inverse variance weighted	656	0.336129	0.0201579	1.99941e-62	Forward trans-MR	forward	EUR	Disease
Graves' disease	GD	GD	Endocrine, nutritional and metabolic diseases	Autoimmune	HLA-A	HLA class I histocompatibility antigen, A alpha chain	Neurology_II	P04439	OID31048	MR Egger	656	0.218684	0.0309739	4.25634e-12	Forward trans-MR	forward	EUR	Disease
Graves' disease	GD	GD	Endocrine, nutritional and metabolic diseases	Autoimmune	HLA-A	HLA class I histocompatibility antigen, A alpha chain	Neurology_II	P04439	OID31048	Weighted median	656	0.311717	0.0251482	2.77467e-35	Forward trans-MR	forward	EUR	Disease
Graves' disease	GD	GD	Endocrine, nutritional and metabolic diseases	Autoimmune	HLA-A	HLA class I histocompatibility antigen, A alpha chain	Neurology_II	P04439	OID31048	Weighted mode	656	0.313704	0.0472186	6.43939e-11	Forward trans-MR	forward	EUR	Disease
Hepatic cancer	HepC	LiC	Neoplasms	Neoplasms	HLA-A	HLA class I histocompatibility antigen, A alpha chain	Neurology_II	P04439	OID31048	Inverse variance weighted	3	0.170022	0.0328712	2.31161e-07	Forward trans-MR	forward	EAS	Disease
Hepatic cancer	HepC	LiC	Neoplasms	Neoplasms	HLA-A	HLA class I histocompatibility antigen, A alpha chain	Neurology_II	P04439	OID31048	MR Egger	3	-0.0322534	0.346951	0.940988	Forward trans-MR	forward	EAS	Disease
Hepatic cancer	HepC	LiC	Neoplasms	Neoplasms	HLA-A	HLA class I histocompatibility antigen, A alpha chain	Neurology_II	P04439	OID31048	Weighted median	3	0.152186	0.0420443	0.00029499	Forward trans-MR	forward	EAS	Disease
Hepatic cancer	HepC	LiC	Neoplasms	Neoplasms	HLA-A	HLA class I histocompatibility antigen, A alpha chain	Neurology_II	P04439	OID31048	Weighted mode	3	0.143756	0.0469027	0.0919963	Forward trans-MR	forward	EAS	Disease
Hyperthyroidism	Hyperthyroidism	Hype	Endocrine, nutritional and metabolic diseases	Metabolic	HLA-A	HLA class I histocompatibility antigen, A alpha chain	Neurology_II	P04439	OID31048	Inverse variance weighted	656	0.231488	0.0138642	1.38354e-62	Forward trans-MR	forward	EUR	Disease
Hyperthyroidism	Hyperthyroidism	Hype	Endocrine, nutritional and metabolic diseases	Metabolic	HLA-A	HLA class I histocompatibility antigen, A alpha chain	Neurology_II	P04439	OID31048	MR Egger	656	0.173836	0.0214579	2.67148e-15	Forward trans-MR	forward	EUR	Disease
Hyperthyroidism	Hyperthyroidism	Hype	Endocrine, nutritional and metabolic diseases	Metabolic	HLA-A	HLA class I histocompatibility antigen, A alpha chain	Neurology_II	P04439	OID31048	Weighted median	656	0.233672	0.0170018	5.53897e-43	Forward trans-MR	forward	EUR	Disease
Hyperthyroidism	Hyperthyroidism	Hype	Endocrine, nutritional and metabolic diseases	Metabolic	HLA-A	HLA class I histocompatibility antigen, A alpha chain	Neurology_II	P04439	OID31048	Weighted mode	656	0.297768	0.0287875	2.49159e-23	Forward trans-MR	forward	EUR	Disease
Idiopathic thrombocytopenic purpura	Idiopathic_Thrombocytopenic_Purpura	ITP	Diseases of the blood and blood-forming organs and certain disorders involving the immune mechanism	Blood	HLA-A	HLA class I histocompatibility antigen, A alpha chain	Neurology_II	P04439	OID31048	Inverse variance weighted	656	0.148972	0.0173679	9.70112e-18	Forward trans-MR	forward	EUR	Disease
Idiopathic thrombocytopenic purpura	Idiopathic_Thrombocytopenic_Purpura	ITP	Diseases of the blood and blood-forming organs and certain disorders involving the immune mechanism	Blood	HLA-A	HLA class I histocompatibility antigen, A alpha chain	Neurology_II	P04439	OID31048	MR Egger	656	0.122084	0.0270861	7.78112e-06	Forward trans-MR	forward	EUR	Disease
Idiopathic thrombocytopenic purpura	Idiopathic_Thrombocytopenic_Purpura	ITP	Diseases of the blood and blood-forming organs and certain disorders involving the immune mechanism	Blood	HLA-A	HLA class I histocompatibility antigen, A alpha chain	Neurology_II	P04439	OID31048	Weighted median	656	0.207405	0.0287177	5.11485e-13	Forward trans-MR	forward	EUR	Disease
Idiopathic thrombocytopenic purpura	Idiopathic_Thrombocytopenic_Purpura	ITP	Diseases of the blood and blood-forming organs and certain disorders involving the immune mechanism	Blood	HLA-A	HLA class I histocompatibility antigen, A alpha chain	Neurology_II	P04439	OID31048	Weighted mode	656	0.182204	0.0333143	6.43622e-08	Forward trans-MR	forward	EUR	Disease
IgA nephritis	IgA_nephritis	IN	Diseases of the genitourinary system	Renal	HLA-A	HLA class I histocompatibility antigen, A alpha chain	Neurology_II	P04439	OID31048	Inverse variance weighted	656	-0.102754	0.00578087	1.10707e-70	Forward trans-MR	forward	EUR	Disease
IgA nephritis	IgA_nephritis	IN	Diseases of the genitourinary system	Renal	HLA-A	HLA class I histocompatibility antigen, A alpha chain	Neurology_II	P04439	OID31048	MR Egger	656	-0.0856302	0.00896232	2.45062e-20	Forward trans-MR	forward	EUR	Disease
IgA nephritis	IgA_nephritis	IN	Diseases of the genitourinary system	Renal	HLA-A	HLA class I histocompatibility antigen, A alpha chain	Neurology_II	P04439	OID31048	Weighted median	656	-0.106576	0.00911448	1.38394e-31	Forward trans-MR	forward	EUR	Disease
IgA nephritis	IgA_nephritis	IN	Diseases of the genitourinary system	Renal	HLA-A	HLA class I histocompatibility antigen, A alpha chain	Neurology_II	P04439	OID31048	Weighted mode	656	-0.130605	0.0232468	2.85473e-08	Forward trans-MR	forward	EUR	Disease
Inguinal hernia	Ing_hernia	InH	Diseases of the digestive system	Digestive	HLA-A	HLA class I histocompatibility antigen, A alpha chain	Neurology_II	P04439	OID31048	Inverse variance weighted	656	-0.0714679	0.00472277	9.86861e-52	Forward trans-MR	forward	EUR	Disease
Inguinal hernia	Ing_hernia	InH	Diseases of the digestive system	Digestive	HLA-A	HLA class I histocompatibility antigen, A alpha chain	Neurology_II	P04439	OID31048	MR Egger	656	-0.0612251	0.00733903	4.3168e-16	Forward trans-MR	forward	EUR	Disease
Inguinal hernia	Ing_hernia	InH	Diseases of the digestive system	Digestive	HLA-A	HLA class I histocompatibility antigen, A alpha chain	Neurology_II	P04439	OID31048	Weighted median	656	-0.0801938	0.00814397	7.06097e-23	Forward trans-MR	forward	EUR	Disease
Inguinal hernia	Ing_hernia	InH	Diseases of the digestive system	Digestive	HLA-A	HLA class I histocompatibility antigen, A alpha chain	Neurology_II	P04439	OID31048	Weighted mode	656	-0.0979379	0.0115998	1.98682e-16	Forward trans-MR	forward	EUR	Disease
Iron deficiency anemia	Iron_Deficiency_Anemia	IDA	Diseases of the blood and blood-forming organs and certain disorders involving the immune mechanism	Blood	HLA-A	HLA class I histocompatibility antigen, A alpha chain	Neurology_II	P04439	OID31048	Inverse variance weighted	656	0.032223	0.00470087	7.14744e-12	Forward trans-MR	forward	EUR	Disease
Iron deficiency anemia	Iron_Deficiency_Anemia	IDA	Diseases of the blood and blood-forming organs and certain disorders involving the immune mechanism	Blood	HLA-A	HLA class I histocompatibility antigen, A alpha chain	Neurology_II	P04439	OID31048	MR Egger	656	0.0292909	0.00733247	7.21381e-05	Forward trans-MR	forward	EUR	Disease
Iron deficiency anemia	Iron_Deficiency_Anemia	IDA	Diseases of the blood and blood-forming organs and certain disorders involving the immune mechanism	Blood	HLA-A	HLA class I histocompatibility antigen, A alpha chain	Neurology_II	P04439	OID31048	Weighted median	656	0.0310863	0.00759548	4.26323e-05	Forward trans-MR	forward	EUR	Disease
Iron deficiency anemia	Iron_Deficiency_Anemia	IDA	Diseases of the blood and blood-forming organs and certain disorders involving the immune mechanism	Blood	HLA-A	HLA class I histocompatibility antigen, A alpha chain	Neurology_II	P04439	OID31048	Weighted mode	656	0.0506078	0.00783526	2.05557e-10	Forward trans-MR	forward	EUR	Disease
Ischemic stroke	IS	IS	Diseases of the circulatory system	Cardiovascular	HLA-A	HLA class I histocompatibility antigen, A alpha chain	Neurology_II	P04439	OID31048	Inverse variance weighted	656	0.0503679	0.00511311	6.80434e-23	Forward trans-MR	forward	EUR	Disease
Ischemic stroke	IS	IS	Diseases of the circulatory system	Cardiovascular	HLA-A	HLA class I histocompatibility antigen, A alpha chain	Neurology_II	P04439	OID31048	MR Egger	656	0.0331834	0.00794513	3.36081e-05	Forward trans-MR	forward	EUR	Disease
Ischemic stroke	IS	IS	Diseases of the circulatory system	Cardiovascular	HLA-A	HLA class I histocompatibility antigen, A alpha chain	Neurology_II	P04439	OID31048	Weighted median	656	0.0637011	0.00788023	6.28529e-16	Forward trans-MR	forward	EUR	Disease
Ischemic stroke	IS	IS	Diseases of the circulatory system	Cardiovascular	HLA-A	HLA class I histocompatibility antigen, A alpha chain	Neurology_II	P04439	OID31048	Weighted mode	656	0.0695084	0.00852655	1.82264e-15	Forward trans-MR	forward	EUR	Disease
Lung cancer	LuC	LuC	Neoplasms	Neoplasms	HLA-A	HLA class I histocompatibility antigen, A alpha chain	Neurology_II	P04439	OID31048	Inverse variance weighted	656	0.0462777	0.00766146	1.53804e-09	Forward trans-MR	forward	EUR	Disease
Lung cancer	LuC	LuC	Neoplasms	Neoplasms	HLA-A	HLA class I histocompatibility antigen, A alpha chain	Neurology_II	P04439	OID31048	MR Egger	656	0.046278	0.0119496	0.000118432	Forward trans-MR	forward	EUR	Disease
Lung cancer	LuC	LuC	Neoplasms	Neoplasms	HLA-A	HLA class I histocompatibility antigen, A alpha chain	Neurology_II	P04439	OID31048	Weighted median	656	0.07722	0.0128444	1.83271e-09	Forward trans-MR	forward	EUR	Disease
Lung cancer	LuC	LuC	Neoplasms	Neoplasms	HLA-A	HLA class I histocompatibility antigen, A alpha chain	Neurology_II	P04439	OID31048	Weighted mode	656	0.061548	0.0130831	3.10749e-06	Forward trans-MR	forward	EUR	Disease
Malignant lymphoma	Malignant_Lymphoma	ML	Neoplasms	Neoplasms	HLA-A	HLA class I histocompatibility antigen, A alpha chain	Neurology_II	P04439	OID31048	Inverse variance weighted	656	0.0949731	0.00931966	2.18354e-24	Forward trans-MR	forward	EUR	Disease
Malignant lymphoma	Malignant_Lymphoma	ML	Neoplasms	Neoplasms	HLA-A	HLA class I histocompatibility antigen, A alpha chain	Neurology_II	P04439	OID31048	MR Egger	656	0.050263	0.0143458	0.000490183	Forward trans-MR	forward	EUR	Disease
Malignant lymphoma	Malignant_Lymphoma	ML	Neoplasms	Neoplasms	HLA-A	HLA class I histocompatibility antigen, A alpha chain	Neurology_II	P04439	OID31048	Weighted median	656	0.126334	0.0147939	1.34745e-17	Forward trans-MR	forward	EUR	Disease
Malignant lymphoma	Malignant_Lymphoma	ML	Neoplasms	Neoplasms	HLA-A	HLA class I histocompatibility antigen, A alpha chain	Neurology_II	P04439	OID31048	Weighted mode	656	0.138079	0.0180542	7.30727e-14	Forward trans-MR	forward	EUR	Disease
Nephrotic syndrome	Nephrotic_Syndrome	NS	Diseases of the genitourinary system	Renal	HLA-A	HLA class I histocompatibility antigen, A alpha chain	Neurology_II	P04439	OID31048	Inverse variance weighted	656	0.244569	0.0196909	2.02529e-35	Forward trans-MR	forward	EUR	Disease
Nephrotic syndrome	Nephrotic_Syndrome	NS	Diseases of the genitourinary system	Renal	HLA-A	HLA class I histocompatibility antigen, A alpha chain	Neurology_II	P04439	OID31048	MR Egger	656	0.202344	0.0306668	8.60378e-11	Forward trans-MR	forward	EUR	Disease
Nephrotic syndrome	Nephrotic_Syndrome	NS	Diseases of the genitourinary system	Renal	HLA-A	HLA class I histocompatibility antigen, A alpha chain	Neurology_II	P04439	OID31048	Weighted median	656	0.253655	0.0296538	1.19013e-17	Forward trans-MR	forward	EUR	Disease
Nephrotic syndrome	Nephrotic_Syndrome	NS	Diseases of the genitourinary system	Renal	HLA-A	HLA class I histocompatibility antigen, A alpha chain	Neurology_II	P04439	OID31048	Weighted mode	656	0.287788	0.0316217	1.06481e-18	Forward trans-MR	forward	EUR	Disease
Neuropathic bladder	Neuropathic_Bladder	NB	Diseases of the genitourinary system	Genitourinary	HLA-A	HLA class I histocompatibility antigen, A alpha chain	Neurology_II	P04439	OID31048	Inverse variance weighted	656	-0.0541622	0.0101461	9.38682e-08	Forward trans-MR	forward	EUR	Disease
Neuropathic bladder	Neuropathic_Bladder	NB	Diseases of the genitourinary system	Genitourinary	HLA-A	HLA class I histocompatibility antigen, A alpha chain	Neurology_II	P04439	OID31048	MR Egger	656	-0.0711997	0.015804	7.8555e-06	Forward trans-MR	forward	EUR	Disease
Neuropathic bladder	Neuropathic_Bladder	NB	Diseases of the genitourinary system	Genitourinary	HLA-A	HLA class I histocompatibility antigen, A alpha chain	Neurology_II	P04439	OID31048	Weighted median	656	-0.0825939	0.015596	1.18481e-07	Forward trans-MR	forward	EUR	Disease
Neuropathic bladder	Neuropathic_Bladder	NB	Diseases of the genitourinary system	Genitourinary	HLA-A	HLA class I histocompatibility antigen, A alpha chain	Neurology_II	P04439	OID31048	Weighted mode	656	-0.0869224	0.016599	2.20665e-07	Forward trans-MR	forward	EUR	Disease
Osteoporosis	Osteoporosis	OP	Diseases of the musculoskeletal system and connective tissue	Musculoskeletal	HLA-A	HLA class I histocompatibility antigen, A alpha chain	Neurology_II	P04439	OID31048	Inverse variance weighted	656	0.0315859	0.00553105	1.12547e-08	Forward trans-MR	forward	EUR	Disease
Osteoporosis	Osteoporosis	OP	Diseases of the musculoskeletal system and connective tissue	Musculoskeletal	HLA-A	HLA class I histocompatibility antigen, A alpha chain	Neurology_II	P04439	OID31048	MR Egger	656	0.0240459	0.00861762	0.00541916	Forward trans-MR	forward	EUR	Disease
Osteoporosis	Osteoporosis	OP	Diseases of the musculoskeletal system and connective tissue	Musculoskeletal	HLA-A	HLA class I histocompatibility antigen, A alpha chain	Neurology_II	P04439	OID31048	Weighted median	656	0.0291413	0.00837359	0.000501148	Forward trans-MR	forward	EUR	Disease
Osteoporosis	Osteoporosis	OP	Diseases of the musculoskeletal system and connective tissue	Musculoskeletal	HLA-A	HLA class I histocompatibility antigen, A alpha chain	Neurology_II	P04439	OID31048	Weighted mode	656	0.0238541	0.0101049	0.0185347	Forward trans-MR	forward	EUR	Disease
Pericarditis	Pericarditis	Per	Diseases of the circulatory system	Cardiovascular	HLA-A	HLA class I histocompatibility antigen, A alpha chain	Neurology_II	P04439	OID31048	Inverse variance weighted	656	0.0753742	0.0104682	6.00889e-13	Forward trans-MR	forward	EUR	Disease
Pericarditis	Pericarditis	Per	Diseases of the circulatory system	Cardiovascular	HLA-A	HLA class I histocompatibility antigen, A alpha chain	Neurology_II	P04439	OID31048	MR Egger	656	0.0570431	0.016302	0.000498411	Forward trans-MR	forward	EUR	Disease
Pericarditis	Pericarditis	Per	Diseases of the circulatory system	Cardiovascular	HLA-A	HLA class I histocompatibility antigen, A alpha chain	Neurology_II	P04439	OID31048	Weighted median	656	0.0732604	0.0170622	1.75693e-05	Forward trans-MR	forward	EUR	Disease
Pericarditis	Pericarditis	Per	Diseases of the circulatory system	Cardiovascular	HLA-A	HLA class I histocompatibility antigen, A alpha chain	Neurology_II	P04439	OID31048	Weighted mode	656	0.0912764	0.0214658	2.42505e-05	Forward trans-MR	forward	EUR	Disease
Peripheral arterial disease	PAD	PAD	Diseases of the circulatory system	Cardiovascular	HLA-A	HLA class I histocompatibility antigen, A alpha chain	Neurology_II	P04439	OID31048	Inverse variance weighted	656	0.0679421	0.00718425	3.16604e-21	Forward trans-MR	forward	EUR	Disease
Peripheral arterial disease	PAD	PAD	Diseases of the circulatory system	Cardiovascular	HLA-A	HLA class I histocompatibility antigen, A alpha chain	Neurology_II	P04439	OID31048	MR Egger	656	0.0561511	0.011221	7.22246e-07	Forward trans-MR	forward	EUR	Disease
Peripheral arterial disease	PAD	PAD	Diseases of the circulatory system	Cardiovascular	HLA-A	HLA class I histocompatibility antigen, A alpha chain	Neurology_II	P04439	OID31048	Weighted median	656	0.0894692	0.0111107	8.10835e-16	Forward trans-MR	forward	EUR	Disease
Peripheral arterial disease	PAD	PAD	Diseases of the circulatory system	Cardiovascular	HLA-A	HLA class I histocompatibility antigen, A alpha chain	Neurology_II	P04439	OID31048	Weighted mode	656	0.121541	0.0123775	2.52385e-21	Forward trans-MR	forward	EUR	Disease
Pleurisy	Pleurisy	Pl	Diseases of the respiratory system	Respiratory	HLA-A	HLA class I histocompatibility antigen, A alpha chain	Neurology_II	P04439	OID31048	Inverse variance weighted	656	0.0301271	0.00481106	3.79952e-10	Forward trans-MR	forward	EUR	Disease
Pleurisy	Pleurisy	Pl	Diseases of the respiratory system	Respiratory	HLA-A	HLA class I histocompatibility antigen, A alpha chain	Neurology_II	P04439	OID31048	MR Egger	656	0.0177219	0.00749239	0.0183056	Forward trans-MR	forward	EUR	Disease
Pleurisy	Pleurisy	Pl	Diseases of the respiratory system	Respiratory	HLA-A	HLA class I histocompatibility antigen, A alpha chain	Neurology_II	P04439	OID31048	Weighted median	656	0.0197206	0.00808448	0.0147152	Forward trans-MR	forward	EUR	Disease
Pleurisy	Pleurisy	Pl	Diseases of the respiratory system	Respiratory	HLA-A	HLA class I histocompatibility antigen, A alpha chain	Neurology_II	P04439	OID31048	Weighted mode	656	0.0177808	0.00952029	0.062254	Forward trans-MR	forward	EUR	Disease
Pre-eclampsia	PreEclampsia	PE	Pregnancy, childbirth and the puerperium	Pregnancy	HLA-A	HLA class I histocompatibility antigen, A alpha chain	Neurology_II	P04439	OID31048	Inverse variance weighted	656	0.0905102	0.00979105	2.37074e-20	Forward trans-MR	forward	EUR	Disease
Pre-eclampsia	PreEclampsia	PE	Pregnancy, childbirth and the puerperium	Pregnancy	HLA-A	HLA class I histocompatibility antigen, A alpha chain	Neurology_II	P04439	OID31048	MR Egger	656	0.0547335	0.0152846	0.000367709	Forward trans-MR	forward	EUR	Disease
Pre-eclampsia	PreEclampsia	PE	Pregnancy, childbirth and the puerperium	Pregnancy	HLA-A	HLA class I histocompatibility antigen, A alpha chain	Neurology_II	P04439	OID31048	Weighted median	656	0.0777638	0.0157759	8.25355e-07	Forward trans-MR	forward	EUR	Disease
Pre-eclampsia	PreEclampsia	PE	Pregnancy, childbirth and the puerperium	Pregnancy	HLA-A	HLA class I histocompatibility antigen, A alpha chain	Neurology_II	P04439	OID31048	Weighted mode	656	0.0747491	0.0158583	2.97513e-06	Forward trans-MR	forward	EUR	Disease
Prostate cancer	PrC	PrC	Neoplasms	Neoplasms	HLA-A	HLA class I histocompatibility antigen, A alpha chain	Neurology_II	P04439	OID31048	Inverse variance weighted	656	-0.0889654	0.00496556	8.76808e-72	Forward trans-MR	forward	EUR	Disease
Prostate cancer	PrC	PrC	Neoplasms	Neoplasms	HLA-A	HLA class I histocompatibility antigen, A alpha chain	Neurology_II	P04439	OID31048	MR Egger	656	-0.0686357	0.00767627	3.90668e-18	Forward trans-MR	forward	EUR	Disease
Prostate cancer	PrC	PrC	Neoplasms	Neoplasms	HLA-A	HLA class I histocompatibility antigen, A alpha chain	Neurology_II	P04439	OID31048	Weighted median	656	-0.0906975	0.00864568	9.55245e-26	Forward trans-MR	forward	EUR	Disease
Prostate cancer	PrC	PrC	Neoplasms	Neoplasms	HLA-A	HLA class I histocompatibility antigen, A alpha chain	Neurology_II	P04439	OID31048	Weighted mode	656	-0.0972097	0.0100462	8.65378e-21	Forward trans-MR	forward	EUR	Disease
Sarcoidosis	Sarcoidosis	Sar	Diseases of the blood and blood-forming organs and certain disorders involving the immune mechanism	Blood	HLA-A	HLA class I histocompatibility antigen, A alpha chain	Neurology_II	P04439	OID31048	Inverse variance weighted	656	0.104129	0.0121158	8.36088e-18	Forward trans-MR	forward	EUR	Disease
Sarcoidosis	Sarcoidosis	Sar	Diseases of the blood and blood-forming organs and certain disorders involving the immune mechanism	Blood	HLA-A	HLA class I histocompatibility antigen, A alpha chain	Neurology_II	P04439	OID31048	MR Egger	656	0.0877543	0.0189332	4.31131e-06	Forward trans-MR	forward	EUR	Disease
Sarcoidosis	Sarcoidosis	Sar	Diseases of the blood and blood-forming organs and certain disorders involving the immune mechanism	Blood	HLA-A	HLA class I histocompatibility antigen, A alpha chain	Neurology_II	P04439	OID31048	Weighted median	656	0.0987438	0.019566	4.49507e-07	Forward trans-MR	forward	EUR	Disease
Sarcoidosis	Sarcoidosis	Sar	Diseases of the blood and blood-forming organs and certain disorders involving the immune mechanism	Blood	HLA-A	HLA class I histocompatibility antigen, A alpha chain	Neurology_II	P04439	OID31048	Weighted mode	656	0.101329	0.0196259	3.22737e-07	Forward trans-MR	forward	EUR	Disease
Sjogren's syndrome	Sjogren_Syndrome	SS	Diseases of the musculoskeletal system and connective tissue	Autoimmune	HLA-A	HLA class I histocompatibility antigen, A alpha chain	Neurology_II	P04439	OID31048	Inverse variance weighted	656	0.315333	0.019018	9.59842e-62	Forward trans-MR	forward	EUR	Disease
Sjogren's syndrome	Sjogren_Syndrome	SS	Diseases of the musculoskeletal system and connective tissue	Autoimmune	HLA-A	HLA class I histocompatibility antigen, A alpha chain	Neurology_II	P04439	OID31048	MR Egger	656	0.204016	0.029185	6.77638e-12	Forward trans-MR	forward	EUR	Disease
Sjogren's syndrome	Sjogren_Syndrome	SS	Diseases of the musculoskeletal system and connective tissue	Autoimmune	HLA-A	HLA class I histocompatibility antigen, A alpha chain	Neurology_II	P04439	OID31048	Weighted median	656	0.291918	0.0298206	1.25379e-22	Forward trans-MR	forward	EUR	Disease
Sjogren's syndrome	Sjogren_Syndrome	SS	Diseases of the musculoskeletal system and connective tissue	Autoimmune	HLA-A	HLA class I histocompatibility antigen, A alpha chain	Neurology_II	P04439	OID31048	Weighted mode	656	0.198663	0.0623444	0.00150831	Forward trans-MR	forward	EUR	Disease
Skin cancer	SkC	SkC	Neoplasms	Neoplasms	HLA-A	HLA class I histocompatibility antigen, A alpha chain	Neurology_II	P04439	OID31048	Inverse variance weighted	656	0.0316144	0.003884	3.96493e-16	Forward trans-MR	forward	EUR	Disease
Skin cancer	SkC	SkC	Neoplasms	Neoplasms	HLA-A	HLA class I histocompatibility antigen, A alpha chain	Neurology_II	P04439	OID31048	MR Egger	656	0.0129079	0.00597372	0.0310744	Forward trans-MR	forward	EUR	Disease
Skin cancer	SkC	SkC	Neoplasms	Neoplasms	HLA-A	HLA class I histocompatibility antigen, A alpha chain	Neurology_II	P04439	OID31048	Weighted median	656	0.0233643	0.00506303	3.93678e-06	Forward trans-MR	forward	EUR	Disease
Skin cancer	SkC	SkC	Neoplasms	Neoplasms	HLA-A	HLA class I histocompatibility antigen, A alpha chain	Neurology_II	P04439	OID31048	Weighted mode	656	0.0237623	0.00746106	0.00151702	Forward trans-MR	forward	EUR	Disease
Systemic lupus erythematosus	SLE	SLE	Diseases of the musculoskeletal system and connective tissue	Autoimmune	HLA-A	HLA class I histocompatibility antigen, A alpha chain	Neurology_II	P04439	OID31048	Inverse variance weighted	656	0.453576	0.0226157	1.79649e-89	Forward trans-MR	forward	EUR	Disease
Systemic lupus erythematosus	SLE	SLE	Diseases of the musculoskeletal system and connective tissue	Autoimmune	HLA-A	HLA class I histocompatibility antigen, A alpha chain	Neurology_II	P04439	OID31048	MR Egger	656	0.307442	0.0345381	5.38028e-18	Forward trans-MR	forward	EUR	Disease
Systemic lupus erythematosus	SLE	SLE	Diseases of the musculoskeletal system and connective tissue	Autoimmune	HLA-A	HLA class I histocompatibility antigen, A alpha chain	Neurology_II	P04439	OID31048	Weighted median	656	0.472708	0.0389042	5.69569e-34	Forward trans-MR	forward	EUR	Disease
Systemic lupus erythematosus	SLE	SLE	Diseases of the musculoskeletal system and connective tissue	Autoimmune	HLA-A	HLA class I histocompatibility antigen, A alpha chain	Neurology_II	P04439	OID31048	Weighted mode	656	0.601222	0.056199	9.97202e-25	Forward trans-MR	forward	EUR	Disease
Type 1 diabetes	T1D	T1D	Endocrine, nutritional and metabolic diseases	Autoimmune	HLA-A	HLA class I histocompatibility antigen, A alpha chain	Neurology_II	P04439	OID31048	Inverse variance weighted	656	0.190364	0.02188	3.30854e-18	Forward trans-MR	forward	EUR	Disease
Type 1 diabetes	T1D	T1D	Endocrine, nutritional and metabolic diseases	Autoimmune	HLA-A	HLA class I histocompatibility antigen, A alpha chain	Neurology_II	P04439	OID31048	MR Egger	656	0.188552	0.0342745	5.41664e-08	Forward trans-MR	forward	EUR	Disease
Type 1 diabetes	T1D	T1D	Endocrine, nutritional and metabolic diseases	Autoimmune	HLA-A	HLA class I histocompatibility antigen, A alpha chain	Neurology_II	P04439	OID31048	Weighted median	656	0.212248	0.0176827	3.41987e-33	Forward trans-MR	forward	EUR	Disease
Type 1 diabetes	T1D	T1D	Endocrine, nutritional and metabolic diseases	Autoimmune	HLA-A	HLA class I histocompatibility antigen, A alpha chain	Neurology_II	P04439	OID31048	Weighted mode	656	0.255647	0.0167155	2.24079e-45	Forward trans-MR	forward	EUR	Disease
Typhoid fever	Typhoid	Typ	Infectious and parasitic diseases	Infectious	HLA-A	HLA class I histocompatibility antigen, A alpha chain	Neurology_II	P04439	OID31048	Inverse variance weighted	582	-0.0489286	0.00854891	1.0443e-08	Forward trans-MR	forward	EUR	Disease
Typhoid fever	Typhoid	Typ	Infectious and parasitic diseases	Infectious	HLA-A	HLA class I histocompatibility antigen, A alpha chain	Neurology_II	P04439	OID31048	MR Egger	582	-0.042023	0.0132217	0.00156013	Forward trans-MR	forward	EUR	Disease
Typhoid fever	Typhoid	Typ	Infectious and parasitic diseases	Infectious	HLA-A	HLA class I histocompatibility antigen, A alpha chain	Neurology_II	P04439	OID31048	Weighted median	582	-0.0616523	0.0130092	2.1465e-06	Forward trans-MR	forward	EUR	Disease
Typhoid fever	Typhoid	Typ	Infectious and parasitic diseases	Infectious	HLA-A	HLA class I histocompatibility antigen, A alpha chain	Neurology_II	P04439	OID31048	Weighted mode	582	-0.0564007	0.0133946	2.94961e-05	Forward trans-MR	forward	EUR	Disease
Ulcerative colitis	UC	UC	Diseases of the digestive system	Autoimmune	HLA-A	HLA class I histocompatibility antigen, A alpha chain	Neurology_II	P04439	OID31048	Inverse variance weighted	656	-0.0485826	0.00881184	3.52113e-08	Forward trans-MR	forward	EUR	Disease
Ulcerative colitis	UC	UC	Diseases of the digestive system	Autoimmune	HLA-A	HLA class I histocompatibility antigen, A alpha chain	Neurology_II	P04439	OID31048	MR Egger	656	-0.101386	0.0134966	1.91954e-13	Forward trans-MR	forward	EUR	Disease
Ulcerative colitis	UC	UC	Diseases of the digestive system	Autoimmune	HLA-A	HLA class I histocompatibility antigen, A alpha chain	Neurology_II	P04439	OID31048	Weighted median	656	-0.069653	0.0115902	1.85947e-09	Forward trans-MR	forward	EUR	Disease
Ulcerative colitis	UC	UC	Diseases of the digestive system	Autoimmune	HLA-A	HLA class I histocompatibility antigen, A alpha chain	Neurology_II	P04439	OID31048	Weighted mode	656	-0.0949847	0.0125308	1.18446e-13	Forward trans-MR	forward	EUR	Disease
Urolithiasis	Urolithiasis	Uro	Diseases of the genitourinary system	Renal	HLA-A	HLA class I histocompatibility antigen, A alpha chain	Neurology_II	P04439	OID31048	Inverse variance weighted	656	-0.0366703	0.0067957	6.81055e-08	Forward trans-MR	forward	EUR	Disease
Urolithiasis	Urolithiasis	Uro	Diseases of the genitourinary system	Renal	HLA-A	HLA class I histocompatibility antigen, A alpha chain	Neurology_II	P04439	OID31048	MR Egger	656	-0.01967	0.0105842	0.0635569	Forward trans-MR	forward	EUR	Disease
Urolithiasis	Urolithiasis	Uro	Diseases of the genitourinary system	Renal	HLA-A	HLA class I histocompatibility antigen, A alpha chain	Neurology_II	P04439	OID31048	Weighted median	656	-0.0697385	0.0109228	1.71785e-10	Forward trans-MR	forward	EUR	Disease
Urolithiasis	Urolithiasis	Uro	Diseases of the genitourinary system	Renal	HLA-A	HLA class I histocompatibility antigen, A alpha chain	Neurology_II	P04439	OID31048	Weighted mode	656	-0.0768494	0.0124707	1.25189e-09	Forward trans-MR	forward	EUR	Disease
Uterine prolapse	Uterine_prolapse	UP	Diseases of the genitourinary system	Genitourinary	HLA-A	HLA class I histocompatibility antigen, A alpha chain	Neurology_II	P04439	OID31048	Inverse variance weighted	656	-0.0631673	0.00519444	5.04037e-34	Forward trans-MR	forward	EUR	Disease
Uterine prolapse	Uterine_prolapse	UP	Diseases of the genitourinary system	Genitourinary	HLA-A	HLA class I histocompatibility antigen, A alpha chain	Neurology_II	P04439	OID31048	MR Egger	656	-0.0630617	0.00811331	2.99136e-14	Forward trans-MR	forward	EUR	Disease
Uterine prolapse	Uterine_prolapse	UP	Diseases of the genitourinary system	Genitourinary	HLA-A	HLA class I histocompatibility antigen, A alpha chain	Neurology_II	P04439	OID31048	Weighted median	656	-0.0759932	0.00864873	1.54115e-18	Forward trans-MR	forward	EUR	Disease
Uterine prolapse	Uterine_prolapse	UP	Diseases of the genitourinary system	Genitourinary	HLA-A	HLA class I histocompatibility antigen, A alpha chain	Neurology_II	P04439	OID31048	Weighted mode	656	-0.0750471	0.0101114	3.59614e-13	Forward trans-MR	forward	EUR	Disease
Varicose	Varicose	Var	Diseases of the circulatory system	Cardiovascular	HLA-A	HLA class I histocompatibility antigen, A alpha chain	Neurology_II	P04439	OID31048	Inverse variance weighted	656	-0.0751887	0.00460936	8.08327e-60	Forward trans-MR	forward	EUR	Disease
Varicose	Varicose	Var	Diseases of the circulatory system	Cardiovascular	HLA-A	HLA class I histocompatibility antigen, A alpha chain	Neurology_II	P04439	OID31048	MR Egger	656	-0.074099	0.00720212	4.10478e-23	Forward trans-MR	forward	EUR	Disease
Varicose	Varicose	Var	Diseases of the circulatory system	Cardiovascular	HLA-A	HLA class I histocompatibility antigen, A alpha chain	Neurology_II	P04439	OID31048	Weighted median	656	-0.0975416	0.00645617	1.42841e-51	Forward trans-MR	forward	EUR	Disease
Varicose	Varicose	Var	Diseases of the circulatory system	Cardiovascular	HLA-A	HLA class I histocompatibility antigen, A alpha chain	Neurology_II	P04439	OID31048	Weighted mode	656	-0.098629	0.00697519	8.26594e-40	Forward trans-MR	forward	EUR	Disease
Zoster infection	Zoster	Zos	Infectious and parasitic diseases	Infectious	HLA-A	HLA class I histocompatibility antigen, A alpha chain	Neurology_II	P04439	OID31048	Inverse variance weighted	582	0.166912	0.0180188	1.98414e-20	Forward trans-MR	forward	EUR	Disease
Zoster infection	Zoster	Zos	Infectious and parasitic diseases	Infectious	HLA-A	HLA class I histocompatibility antigen, A alpha chain	Neurology_II	P04439	OID31048	MR Egger	582	0.184201	0.0278597	8.62909e-11	Forward trans-MR	forward	EUR	Disease
Zoster infection	Zoster	Zos	Infectious and parasitic diseases	Infectious	HLA-A	HLA class I histocompatibility antigen, A alpha chain	Neurology_II	P04439	OID31048	Weighted median	582	0.197703	0.030818	1.40663e-10	Forward trans-MR	forward	EUR	Disease
Zoster infection	Zoster	Zos	Infectious and parasitic diseases	Infectious	HLA-A	HLA class I histocompatibility antigen, A alpha chain	Neurology_II	P04439	OID31048	Weighted mode	582	0.205908	0.030216	2.3716e-11	Forward trans-MR	forward	EUR	Disease
Asthma	Asthma	As	Diseases of the respiratory system	Respiratory	HLA-DRA	HLA class II histocompatibility antigen, DR alpha chain	Inflammation	P01903	OID20520	Inverse variance weighted	280	0.138486	0.01093	8.64346e-37	Forward trans-MR	forward	EUR	Disease
Asthma	Asthma	As	Diseases of the respiratory system	Respiratory	HLA-DRA	HLA class II histocompatibility antigen, DR alpha chain	Inflammation	P01903	OID20520	MR Egger	280	0.186496	0.0174715	1.6165e-22	Forward trans-MR	forward	EUR	Disease
Asthma	Asthma	As	Diseases of the respiratory system	Respiratory	HLA-DRA	HLA class II histocompatibility antigen, DR alpha chain	Inflammation	P01903	OID20520	Weighted median	280	0.147732	0.0109321	1.30026e-41	Forward trans-MR	forward	EUR	Disease
Asthma	Asthma	As	Diseases of the respiratory system	Respiratory	HLA-DRA	HLA class II histocompatibility antigen, DR alpha chain	Inflammation	P01903	OID20520	Weighted mode	280	0.162765	0.0118771	4.92251e-33	Forward trans-MR	forward	EUR	Disease
Atopic dermatitis	AD	AD	Diseases of the skin and subcutaneous tissue	Autoimmune	HLA-DRA	HLA class II histocompatibility antigen, DR alpha chain	Inflammation	P01903	OID20520	Inverse variance weighted	280	0.179962	0.0137828	5.79755e-39	Forward trans-MR	forward	EUR	Disease
Atopic dermatitis	AD	AD	Diseases of the skin and subcutaneous tissue	Autoimmune	HLA-DRA	HLA class II histocompatibility antigen, DR alpha chain	Inflammation	P01903	OID20520	MR Egger	280	0.185776	0.0219712	1.59331e-15	Forward trans-MR	forward	EUR	Disease
Atopic dermatitis	AD	AD	Diseases of the skin and subcutaneous tissue	Autoimmune	HLA-DRA	HLA class II histocompatibility antigen, DR alpha chain	Inflammation	P01903	OID20520	Weighted median	280	0.183749	0.0203803	1.9503e-19	Forward trans-MR	forward	EUR	Disease
Atopic dermatitis	AD	AD	Diseases of the skin and subcutaneous tissue	Autoimmune	HLA-DRA	HLA class II histocompatibility antigen, DR alpha chain	Inflammation	P01903	OID20520	Weighted mode	280	0.178667	0.0238968	9.9149e-13	Forward trans-MR	forward	EUR	Disease
Autoimmune hepatitis	AIH	AIH	Diseases of the digestive system	Autoimmune	HLA-DRA	HLA class II histocompatibility antigen, DR alpha chain	Inflammation	P01903	OID20520	Inverse variance weighted	280	0.24184	0.0412311	4.47807e-09	Forward trans-MR	forward	EUR	Disease
Autoimmune hepatitis	AIH	AIH	Diseases of the digestive system	Autoimmune	HLA-DRA	HLA class II histocompatibility antigen, DR alpha chain	Inflammation	P01903	OID20520	MR Egger	280	0.150518	0.0649947	0.0212943	Forward trans-MR	forward	EUR	Disease
Autoimmune hepatitis	AIH	AIH	Diseases of the digestive system	Autoimmune	HLA-DRA	HLA class II histocompatibility antigen, DR alpha chain	Inflammation	P01903	OID20520	Weighted median	280	0.251487	0.0589296	1.97602e-05	Forward trans-MR	forward	EUR	Disease
Autoimmune hepatitis	AIH	AIH	Diseases of the digestive system	Autoimmune	HLA-DRA	HLA class II histocompatibility antigen, DR alpha chain	Inflammation	P01903	OID20520	Weighted mode	280	0.214942	0.0617751	0.000582862	Forward trans-MR	forward	EUR	Disease
Breast cancer	BrC	BC	Neoplasms	Neoplasms	HLA-DRA	HLA class II histocompatibility antigen, DR alpha chain	Inflammation	P01903	OID20520	Inverse variance weighted	280	-0.0491879	0.00701339	2.32566e-12	Forward trans-MR	forward	EUR	Disease
Breast cancer	BrC	BC	Neoplasms	Neoplasms	HLA-DRA	HLA class II histocompatibility antigen, DR alpha chain	Inflammation	P01903	OID20520	MR Egger	280	-0.0319679	0.0115091	0.0058487	Forward trans-MR	forward	EUR	Disease
Breast cancer	BrC	BC	Neoplasms	Neoplasms	HLA-DRA	HLA class II histocompatibility antigen, DR alpha chain	Inflammation	P01903	OID20520	Weighted median	280	-0.0438798	0.0110414	7.06384e-05	Forward trans-MR	forward	EUR	Disease
Breast cancer	BrC	BC	Neoplasms	Neoplasms	HLA-DRA	HLA class II histocompatibility antigen, DR alpha chain	Inflammation	P01903	OID20520	Weighted mode	280	-0.0402206	0.012538	0.001493	Forward trans-MR	forward	EUR	Disease
Bronchiectasis	Bronchiectasis	Bro	Diseases of the respiratory system	Respiratory	HLA-DRA	HLA class II histocompatibility antigen, DR alpha chain	Inflammation	P01903	OID20520	Inverse variance weighted	280	0.18243	0.0218182	6.20028e-17	Forward trans-MR	forward	EUR	Disease
Bronchiectasis	Bronchiectasis	Bro	Diseases of the respiratory system	Respiratory	HLA-DRA	HLA class II histocompatibility antigen, DR alpha chain	Inflammation	P01903	OID20520	MR Egger	280	0.101382	0.0353628	0.00446202	Forward trans-MR	forward	EUR	Disease
Bronchiectasis	Bronchiectasis	Bro	Diseases of the respiratory system	Respiratory	HLA-DRA	HLA class II histocompatibility antigen, DR alpha chain	Inflammation	P01903	OID20520	Weighted median	280	0.166772	0.0297421	2.05539e-08	Forward trans-MR	forward	EUR	Disease
Bronchiectasis	Bronchiectasis	Bro	Diseases of the respiratory system	Respiratory	HLA-DRA	HLA class II histocompatibility antigen, DR alpha chain	Inflammation	P01903	OID20520	Weighted mode	280	0.227691	0.0468053	1.91928e-06	Forward trans-MR	forward	EUR	Disease
Cervical cancer	CeC	CeC	Neoplasms	Neoplasms	HLA-DRA	HLA class II histocompatibility antigen, DR alpha chain	Inflammation	P01903	OID20520	Inverse variance weighted	280	0.210859	0.0304517	4.37948e-12	Forward trans-MR	forward	EUR	Disease
Cervical cancer	CeC	CeC	Neoplasms	Neoplasms	HLA-DRA	HLA class II histocompatibility antigen, DR alpha chain	Inflammation	P01903	OID20520	MR Egger	280	0.211478	0.0504819	3.7634e-05	Forward trans-MR	forward	EUR	Disease
Cervical cancer	CeC	CeC	Neoplasms	Neoplasms	HLA-DRA	HLA class II histocompatibility antigen, DR alpha chain	Inflammation	P01903	OID20520	Weighted median	280	0.227675	0.0479537	2.05639e-06	Forward trans-MR	forward	EUR	Disease
Cervical cancer	CeC	CeC	Neoplasms	Neoplasms	HLA-DRA	HLA class II histocompatibility antigen, DR alpha chain	Inflammation	P01903	OID20520	Weighted mode	280	0.244894	0.0543739	9.81736e-06	Forward trans-MR	forward	EUR	Disease
Chronic bronchitis	Chronic_bronchitis	CB	Diseases of the respiratory system	Respiratory	HLA-DRA	HLA class II histocompatibility antigen, DR alpha chain	Inflammation	P01903	OID20520	Inverse variance weighted	280	0.094956	0.010006	2.31336e-21	Forward trans-MR	forward	EUR	Disease
Chronic bronchitis	Chronic_bronchitis	CB	Diseases of the respiratory system	Respiratory	HLA-DRA	HLA class II histocompatibility antigen, DR alpha chain	Inflammation	P01903	OID20520	MR Egger	280	0.0687904	0.0165679	4.38729e-05	Forward trans-MR	forward	EUR	Disease
Chronic bronchitis	Chronic_bronchitis	CB	Diseases of the respiratory system	Respiratory	HLA-DRA	HLA class II histocompatibility antigen, DR alpha chain	Inflammation	P01903	OID20520	Weighted median	280	0.092798	0.0146746	2.55346e-10	Forward trans-MR	forward	EUR	Disease
Chronic bronchitis	Chronic_bronchitis	CB	Diseases of the respiratory system	Respiratory	HLA-DRA	HLA class II histocompatibility antigen, DR alpha chain	Inflammation	P01903	OID20520	Weighted mode	280	0.0970004	0.0174159	6.00389e-08	Forward trans-MR	forward	EUR	Disease
Chronic hepatitis C	CHC	CHC	Infectious and parasitic diseases	Infectious	HLA-DRA	HLA class II histocompatibility antigen, DR alpha chain	Inflammation	P01903	OID20520	Inverse variance weighted	251	-0.301916	0.0499052	1.45036e-09	Forward trans-MR	forward	EUR	Disease
Chronic hepatitis C	CHC	CHC	Infectious and parasitic diseases	Infectious	HLA-DRA	HLA class II histocompatibility antigen, DR alpha chain	Inflammation	P01903	OID20520	MR Egger	251	-0.339262	0.0817335	4.55179e-05	Forward trans-MR	forward	EUR	Disease
Chronic hepatitis C	CHC	CHC	Infectious and parasitic diseases	Infectious	HLA-DRA	HLA class II histocompatibility antigen, DR alpha chain	Inflammation	P01903	OID20520	Weighted median	251	-0.294688	0.0772969	0.000137615	Forward trans-MR	forward	EUR	Disease
Chronic hepatitis C	CHC	CHC	Infectious and parasitic diseases	Infectious	HLA-DRA	HLA class II histocompatibility antigen, DR alpha chain	Inflammation	P01903	OID20520	Weighted mode	251	-0.296908	0.0870016	0.000750215	Forward trans-MR	forward	EUR	Disease
Chronic obstructive pulmonary disease	COPD	COPD	Diseases of the respiratory system	Respiratory	HLA-DRA	HLA class II histocompatibility antigen, DR alpha chain	Inflammation	P01903	OID20520	Inverse variance weighted	280	0.0619571	0.00980207	2.60189e-10	Forward trans-MR	forward	EUR	Disease
Chronic obstructive pulmonary disease	COPD	COPD	Diseases of the respiratory system	Respiratory	HLA-DRA	HLA class II histocompatibility antigen, DR alpha chain	Inflammation	P01903	OID20520	MR Egger	280	0.0417927	0.0159652	0.00933628	Forward trans-MR	forward	EUR	Disease
Chronic obstructive pulmonary disease	COPD	COPD	Diseases of the respiratory system	Respiratory	HLA-DRA	HLA class II histocompatibility antigen, DR alpha chain	Inflammation	P01903	OID20520	Weighted median	280	0.064059	0.0141778	6.23449e-06	Forward trans-MR	forward	EUR	Disease
Chronic obstructive pulmonary disease	COPD	COPD	Diseases of the respiratory system	Respiratory	HLA-DRA	HLA class II histocompatibility antigen, DR alpha chain	Inflammation	P01903	OID20520	Weighted mode	280	0.0527149	0.0188918	0.0056279	Forward trans-MR	forward	EUR	Disease
Chronic sinusitis	Chronic_Sinusitis	ChS	Diseases of the respiratory system	Respiratory	HLA-DRA	HLA class II histocompatibility antigen, DR alpha chain	Inflammation	P01903	OID20520	Inverse variance weighted	280	0.146204	0.0139679	1.22251e-25	Forward trans-MR	forward	EUR	Disease
Chronic sinusitis	Chronic_Sinusitis	ChS	Diseases of the respiratory system	Respiratory	HLA-DRA	HLA class II histocompatibility antigen, DR alpha chain	Inflammation	P01903	OID20520	MR Egger	280	0.149457	0.0221725	9.08357e-11	Forward trans-MR	forward	EUR	Disease
Chronic sinusitis	Chronic_Sinusitis	ChS	Diseases of the respiratory system	Respiratory	HLA-DRA	HLA class II histocompatibility antigen, DR alpha chain	Inflammation	P01903	OID20520	Weighted median	280	0.167301	0.0186363	2.77878e-19	Forward trans-MR	forward	EUR	Disease
Chronic sinusitis	Chronic_Sinusitis	ChS	Diseases of the respiratory system	Respiratory	HLA-DRA	HLA class II histocompatibility antigen, DR alpha chain	Inflammation	P01903	OID20520	Weighted mode	280	0.185974	0.0229412	1.65254e-14	Forward trans-MR	forward	EUR	Disease
Contact dermatitis	Contact_dermatitis	CD	Diseases of the skin and subcutaneous tissue	Skin	HLA-DRA	HLA class II histocompatibility antigen, DR alpha chain	Inflammation	P01903	OID20520	Inverse variance weighted	280	0.176815	0.0151382	1.61101e-31	Forward trans-MR	forward	EUR	Disease
Contact dermatitis	Contact_dermatitis	CD	Diseases of the skin and subcutaneous tissue	Skin	HLA-DRA	HLA class II histocompatibility antigen, DR alpha chain	Inflammation	P01903	OID20520	MR Egger	280	0.170051	0.0246323	3.43767e-11	Forward trans-MR	forward	EUR	Disease
Contact dermatitis	Contact_dermatitis	CD	Diseases of the skin and subcutaneous tissue	Skin	HLA-DRA	HLA class II histocompatibility antigen, DR alpha chain	Inflammation	P01903	OID20520	Weighted median	280	0.189795	0.024052	2.99738e-15	Forward trans-MR	forward	EUR	Disease
Contact dermatitis	Contact_dermatitis	CD	Diseases of the skin and subcutaneous tissue	Skin	HLA-DRA	HLA class II histocompatibility antigen, DR alpha chain	Inflammation	P01903	OID20520	Weighted mode	280	0.185658	0.0271611	5.1411e-11	Forward trans-MR	forward	EUR	Disease
Ectopic pregnancy	Ect_preg	EcP	Pregnancy, childbirth and the puerperium	Pregnancy	HLA-DRA	HLA class II histocompatibility antigen, DR alpha chain	Inflammation	P01903	OID20520	Inverse variance weighted	280	-0.152961	0.0236292	9.58194e-11	Forward trans-MR	forward	EUR	Disease
Ectopic pregnancy	Ect_preg	EcP	Pregnancy, childbirth and the puerperium	Pregnancy	HLA-DRA	HLA class II histocompatibility antigen, DR alpha chain	Inflammation	P01903	OID20520	MR Egger	280	-0.150617	0.0369421	5.95792e-05	Forward trans-MR	forward	EUR	Disease
Ectopic pregnancy	Ect_preg	EcP	Pregnancy, childbirth and the puerperium	Pregnancy	HLA-DRA	HLA class II histocompatibility antigen, DR alpha chain	Inflammation	P01903	OID20520	Weighted median	280	-0.187744	0.0394882	1.99002e-06	Forward trans-MR	forward	EUR	Disease
Ectopic pregnancy	Ect_preg	EcP	Pregnancy, childbirth and the puerperium	Pregnancy	HLA-DRA	HLA class II histocompatibility antigen, DR alpha chain	Inflammation	P01903	OID20520	Weighted mode	280	-0.175934	0.0394358	1.18274e-05	Forward trans-MR	forward	EUR	Disease
Hashimoto's disease	Hashimoto_Disease	HD	Endocrine, nutritional and metabolic diseases	Autoimmune	HLA-DRA	HLA class II histocompatibility antigen, DR alpha chain	Inflammation	P01903	OID20520	Inverse variance weighted	280	0.146942	0.0211353	3.58976e-12	Forward trans-MR	forward	EUR	Disease
Hashimoto's disease	Hashimoto_Disease	HD	Endocrine, nutritional and metabolic diseases	Autoimmune	HLA-DRA	HLA class II histocompatibility antigen, DR alpha chain	Inflammation	P01903	OID20520	MR Egger	280	0.1362	0.0325363	3.81199e-05	Forward trans-MR	forward	EUR	Disease
Hashimoto's disease	Hashimoto_Disease	HD	Endocrine, nutritional and metabolic diseases	Autoimmune	HLA-DRA	HLA class II histocompatibility antigen, DR alpha chain	Inflammation	P01903	OID20520	Weighted median	280	0.169769	0.0232579	2.89071e-13	Forward trans-MR	forward	EUR	Disease
Hashimoto's disease	Hashimoto_Disease	HD	Endocrine, nutritional and metabolic diseases	Autoimmune	HLA-DRA	HLA class II histocompatibility antigen, DR alpha chain	Inflammation	P01903	OID20520	Weighted mode	280	0.179995	0.024409	1.89257e-12	Forward trans-MR	forward	EUR	Disease
Hepatic cancer	HepC	LiC	Neoplasms	Neoplasms	HLA-DRA	HLA class II histocompatibility antigen, DR alpha chain	Inflammation	P01903	OID20520	Inverse variance weighted	280	-0.281489	0.0453722	5.50451e-10	Forward trans-MR	forward	EUR	Disease
Hepatic cancer	HepC	LiC	Neoplasms	Neoplasms	HLA-DRA	HLA class II histocompatibility antigen, DR alpha chain	Inflammation	P01903	OID20520	MR Egger	280	-0.276285	0.0732959	0.000199821	Forward trans-MR	forward	EUR	Disease
Hepatic cancer	HepC	LiC	Neoplasms	Neoplasms	HLA-DRA	HLA class II histocompatibility antigen, DR alpha chain	Inflammation	P01903	OID20520	Weighted median	280	-0.190158	0.0746089	0.0108116	Forward trans-MR	forward	EUR	Disease
Hepatic cancer	HepC	LiC	Neoplasms	Neoplasms	HLA-DRA	HLA class II histocompatibility antigen, DR alpha chain	Inflammation	P01903	OID20520	Weighted mode	280	-0.220466	0.0808912	0.00682721	Forward trans-MR	forward	EUR	Disease
Hypothyroidism	Hypothyroidism	Hypo	Endocrine, nutritional and metabolic diseases	Metabolic	HLA-DRA	HLA class II histocompatibility antigen, DR alpha chain	Inflammation	P01903	OID20520	Inverse variance weighted	280	0.218633	0.0212499	7.92539e-25	Forward trans-MR	forward	EUR	Disease
Hypothyroidism	Hypothyroidism	Hypo	Endocrine, nutritional and metabolic diseases	Metabolic	HLA-DRA	HLA class II histocompatibility antigen, DR alpha chain	Inflammation	P01903	OID20520	MR Egger	280	0.203869	0.0345286	1.02968e-08	Forward trans-MR	forward	EUR	Disease
Hypothyroidism	Hypothyroidism	Hypo	Endocrine, nutritional and metabolic diseases	Metabolic	HLA-DRA	HLA class II histocompatibility antigen, DR alpha chain	Inflammation	P01903	OID20520	Weighted median	280	0.192921	0.0150166	8.9263e-38	Forward trans-MR	forward	EUR	Disease
Hypothyroidism	Hypothyroidism	Hypo	Endocrine, nutritional and metabolic diseases	Metabolic	HLA-DRA	HLA class II histocompatibility antigen, DR alpha chain	Inflammation	P01903	OID20520	Weighted mode	280	0.187186	0.0212469	1.36175e-16	Forward trans-MR	forward	EUR	Disease
Idiopathic thrombocytopenic purpura	Idiopathic_Thrombocytopenic_Purpura	ITP	Diseases of the blood and blood-forming organs and certain disorders involving the immune mechanism	Blood	HLA-DRA	HLA class II histocompatibility antigen, DR alpha chain	Inflammation	P01903	OID20520	Inverse variance weighted	280	0.234791	0.0349316	1.79924e-11	Forward trans-MR	forward	EUR	Disease
Idiopathic thrombocytopenic purpura	Idiopathic_Thrombocytopenic_Purpura	ITP	Diseases of the blood and blood-forming organs and certain disorders involving the immune mechanism	Blood	HLA-DRA	HLA class II histocompatibility antigen, DR alpha chain	Inflammation	P01903	OID20520	MR Egger	280	0.184887	0.0567645	0.00126521	Forward trans-MR	forward	EUR	Disease
Idiopathic thrombocytopenic purpura	Idiopathic_Thrombocytopenic_Purpura	ITP	Diseases of the blood and blood-forming organs and certain disorders involving the immune mechanism	Blood	HLA-DRA	HLA class II histocompatibility antigen, DR alpha chain	Inflammation	P01903	OID20520	Weighted median	280	0.279826	0.0547601	3.22111e-07	Forward trans-MR	forward	EUR	Disease
Idiopathic thrombocytopenic purpura	Idiopathic_Thrombocytopenic_Purpura	ITP	Diseases of the blood and blood-forming organs and certain disorders involving the immune mechanism	Blood	HLA-DRA	HLA class II histocompatibility antigen, DR alpha chain	Inflammation	P01903	OID20520	Weighted mode	280	0.264413	0.0747508	0.000473323	Forward trans-MR	forward	EUR	Disease
Iron deficiency anemia	Iron_Deficiency_Anemia	IDA	Diseases of the blood and blood-forming organs and certain disorders involving the immune mechanism	Blood	HLA-DRA	HLA class II histocompatibility antigen, DR alpha chain	Inflammation	P01903	OID20520	Inverse variance weighted	280	0.0646162	0.010197	2.34624e-10	Forward trans-MR	forward	EUR	Disease
Iron deficiency anemia	Iron_Deficiency_Anemia	IDA	Diseases of the blood and blood-forming organs and certain disorders involving the immune mechanism	Blood	HLA-DRA	HLA class II histocompatibility antigen, DR alpha chain	Inflammation	P01903	OID20520	MR Egger	280	0.0568764	0.0166813	0.000747063	Forward trans-MR	forward	EUR	Disease
Iron deficiency anemia	Iron_Deficiency_Anemia	IDA	Diseases of the blood and blood-forming organs and certain disorders involving the immune mechanism	Blood	HLA-DRA	HLA class II histocompatibility antigen, DR alpha chain	Inflammation	P01903	OID20520	Weighted median	280	0.0467478	0.0128788	0.000283605	Forward trans-MR	forward	EUR	Disease
Iron deficiency anemia	Iron_Deficiency_Anemia	IDA	Diseases of the blood and blood-forming organs and certain disorders involving the immune mechanism	Blood	HLA-DRA	HLA class II histocompatibility antigen, DR alpha chain	Inflammation	P01903	OID20520	Weighted mode	280	0.0465311	0.0137499	0.000816524	Forward trans-MR	forward	EUR	Disease
Metal allergy	Metal_allergy	MA	Diseases of the skin and subcutaneous tissue	Skin	HLA-DRA	HLA class II histocompatibility antigen, DR alpha chain	Inflammation	P01903	OID20520	Inverse variance weighted	251	0.240796	0.0184391	5.64995e-39	Forward trans-MR	forward	EUR	Disease
Metal allergy	Metal_allergy	MA	Diseases of the skin and subcutaneous tissue	Skin	HLA-DRA	HLA class II histocompatibility antigen, DR alpha chain	Inflammation	P01903	OID20520	MR Egger	251	0.213991	0.0301992	1.41375e-11	Forward trans-MR	forward	EUR	Disease
Metal allergy	Metal_allergy	MA	Diseases of the skin and subcutaneous tissue	Skin	HLA-DRA	HLA class II histocompatibility antigen, DR alpha chain	Inflammation	P01903	OID20520	Weighted median	251	0.27015	0.0264437	1.68055e-24	Forward trans-MR	forward	EUR	Disease
Metal allergy	Metal_allergy	MA	Diseases of the skin and subcutaneous tissue	Skin	HLA-DRA	HLA class II histocompatibility antigen, DR alpha chain	Inflammation	P01903	OID20520	Weighted mode	251	0.22622	0.030046	9.27427e-13	Forward trans-MR	forward	EUR	Disease
Nasal polyp	Nasal_polyp	NP	Diseases of the respiratory system	Respiratory	HLA-DRA	HLA class II histocompatibility antigen, DR alpha chain	Inflammation	P01903	OID20520	Inverse variance weighted	280	0.281338	0.0205917	1.69572e-42	Forward trans-MR	forward	EUR	Disease
Nasal polyp	Nasal_polyp	NP	Diseases of the respiratory system	Respiratory	HLA-DRA	HLA class II histocompatibility antigen, DR alpha chain	Inflammation	P01903	OID20520	MR Egger	280	0.339316	0.0331323	4.29188e-21	Forward trans-MR	forward	EUR	Disease
Nasal polyp	Nasal_polyp	NP	Diseases of the respiratory system	Respiratory	HLA-DRA	HLA class II histocompatibility antigen, DR alpha chain	Inflammation	P01903	OID20520	Weighted median	280	0.269976	0.02598	2.70472e-25	Forward trans-MR	forward	EUR	Disease
Nasal polyp	Nasal_polyp	NP	Diseases of the respiratory system	Respiratory	HLA-DRA	HLA class II histocompatibility antigen, DR alpha chain	Inflammation	P01903	OID20520	Weighted mode	280	0.252422	0.0397957	9.06011e-10	Forward trans-MR	forward	EUR	Disease
Osteoporosis	Osteoporosis	OP	Diseases of the musculoskeletal system and connective tissue	Musculoskeletal	HLA-DRA	HLA class II histocompatibility antigen, DR alpha chain	Inflammation	P01903	OID20520	Inverse variance weighted	280	0.10274	0.0108825	3.69816e-21	Forward trans-MR	forward	EUR	Disease
Osteoporosis	Osteoporosis	OP	Diseases of the musculoskeletal system and connective tissue	Musculoskeletal	HLA-DRA	HLA class II histocompatibility antigen, DR alpha chain	Inflammation	P01903	OID20520	MR Egger	280	0.094055	0.0178751	2.85419e-07	Forward trans-MR	forward	EUR	Disease
Osteoporosis	Osteoporosis	OP	Diseases of the musculoskeletal system and connective tissue	Musculoskeletal	HLA-DRA	HLA class II histocompatibility antigen, DR alpha chain	Inflammation	P01903	OID20520	Weighted median	280	0.0872735	0.0161414	6.41572e-08	Forward trans-MR	forward	EUR	Disease
Osteoporosis	Osteoporosis	OP	Diseases of the musculoskeletal system and connective tissue	Musculoskeletal	HLA-DRA	HLA class II histocompatibility antigen, DR alpha chain	Inflammation	P01903	OID20520	Weighted mode	280	0.0883879	0.0200854	1.53825e-05	Forward trans-MR	forward	EUR	Disease
Ovarian cancer	OvC	OC	Neoplasms	Neoplasms	HLA-DRA	HLA class II histocompatibility antigen, DR alpha chain	Inflammation	P01903	OID20520	Inverse variance weighted	280	0.12489	0.0217826	9.83846e-09	Forward trans-MR	forward	EUR	Disease
Ovarian cancer	OvC	OC	Neoplasms	Neoplasms	HLA-DRA	HLA class II histocompatibility antigen, DR alpha chain	Inflammation	P01903	OID20520	MR Egger	280	0.0720321	0.0358258	0.0453308	Forward trans-MR	forward	EUR	Disease
Ovarian cancer	OvC	OC	Neoplasms	Neoplasms	HLA-DRA	HLA class II histocompatibility antigen, DR alpha chain	Inflammation	P01903	OID20520	Weighted median	280	0.113145	0.0346037	0.00107648	Forward trans-MR	forward	EUR	Disease
Ovarian cancer	OvC	OC	Neoplasms	Neoplasms	HLA-DRA	HLA class II histocompatibility antigen, DR alpha chain	Inflammation	P01903	OID20520	Weighted mode	280	0.107022	0.0404326	0.00858427	Forward trans-MR	forward	EUR	Disease
Pediatric asthma	Ped_asthma	PA	Diseases of the respiratory system	Respiratory	HLA-DRA	HLA class II histocompatibility antigen, DR alpha chain	Inflammation	P01903	OID20520	Inverse variance weighted	280	0.160547	0.0123283	9.09279e-39	Forward trans-MR	forward	EUR	Disease
Pediatric asthma	Ped_asthma	PA	Diseases of the respiratory system	Respiratory	HLA-DRA	HLA class II histocompatibility antigen, DR alpha chain	Inflammation	P01903	OID20520	MR Egger	280	0.214155	0.0201282	2.10781e-22	Forward trans-MR	forward	EUR	Disease
Pediatric asthma	Ped_asthma	PA	Diseases of the respiratory system	Respiratory	HLA-DRA	HLA class II histocompatibility antigen, DR alpha chain	Inflammation	P01903	OID20520	Weighted median	280	0.180749	0.0128065	3.11978e-45	Forward trans-MR	forward	EUR	Disease
Pediatric asthma	Ped_asthma	PA	Diseases of the respiratory system	Respiratory	HLA-DRA	HLA class II histocompatibility antigen, DR alpha chain	Inflammation	P01903	OID20520	Weighted mode	280	0.190358	0.0171061	4.76677e-24	Forward trans-MR	forward	EUR	Disease
Pneumonia	Pneumonia	Pn	Diseases of the respiratory system	Respiratory	HLA-DRA	HLA class II histocompatibility antigen, DR alpha chain	Inflammation	P01903	OID20520	Inverse variance weighted	280	0.0706044	0.00787816	3.1869e-19	Forward trans-MR	forward	EUR	Disease
Pneumonia	Pneumonia	Pn	Diseases of the respiratory system	Respiratory	HLA-DRA	HLA class II histocompatibility antigen, DR alpha chain	Inflammation	P01903	OID20520	MR Egger	280	0.0548339	0.0128482	2.71017e-05	Forward trans-MR	forward	EUR	Disease
Pneumonia	Pneumonia	Pn	Diseases of the respiratory system	Respiratory	HLA-DRA	HLA class II histocompatibility antigen, DR alpha chain	Inflammation	P01903	OID20520	Weighted median	280	0.0698582	0.0114883	1.19564e-09	Forward trans-MR	forward	EUR	Disease
Pneumonia	Pneumonia	Pn	Diseases of the respiratory system	Respiratory	HLA-DRA	HLA class II histocompatibility antigen, DR alpha chain	Inflammation	P01903	OID20520	Weighted mode	280	0.0694702	0.0125869	7.78082e-08	Forward trans-MR	forward	EUR	Disease
Polycystic kidney disease	Polycystic_Kidney_Disease	PKD	Congenital malformations, deformations and chromosomal abnormalities	Others	HLA-DRA	HLA class II histocompatibility antigen, DR alpha chain	Inflammation	P01903	OID20520	Inverse variance weighted	251	-0.219095	0.0400328	4.4279e-08	Forward trans-MR	forward	EUR	Disease
Polycystic kidney disease	Polycystic_Kidney_Disease	PKD	Congenital malformations, deformations and chromosomal abnormalities	Others	HLA-DRA	HLA class II histocompatibility antigen, DR alpha chain	Inflammation	P01903	OID20520	MR Egger	251	-0.133327	0.0655875	0.0431321	Forward trans-MR	forward	EUR	Disease
Polycystic kidney disease	Polycystic_Kidney_Disease	PKD	Congenital malformations, deformations and chromosomal abnormalities	Others	HLA-DRA	HLA class II histocompatibility antigen, DR alpha chain	Inflammation	P01903	OID20520	Weighted median	251	-0.16493	0.0639908	0.00995443	Forward trans-MR	forward	EUR	Disease
Polycystic kidney disease	Polycystic_Kidney_Disease	PKD	Congenital malformations, deformations and chromosomal abnormalities	Others	HLA-DRA	HLA class II histocompatibility antigen, DR alpha chain	Inflammation	P01903	OID20520	Weighted mode	251	-0.0933233	0.070552	0.187124	Forward trans-MR	forward	EUR	Disease
Prostate cancer	PrC	PrC	Neoplasms	Neoplasms	HLA-DRA	HLA class II histocompatibility antigen, DR alpha chain	Inflammation	P01903	OID20520	Inverse variance weighted	280	0.0633899	0.0107492	3.69749e-09	Forward trans-MR	forward	EUR	Disease
Prostate cancer	PrC	PrC	Neoplasms	Neoplasms	HLA-DRA	HLA class II histocompatibility antigen, DR alpha chain	Inflammation	P01903	OID20520	MR Egger	280	0.0624089	0.0176035	0.000460053	Forward trans-MR	forward	EUR	Disease
Prostate cancer	PrC	PrC	Neoplasms	Neoplasms	HLA-DRA	HLA class II histocompatibility antigen, DR alpha chain	Inflammation	P01903	OID20520	Weighted median	280	0.0552788	0.014148	9.33799e-05	Forward trans-MR	forward	EUR	Disease
Prostate cancer	PrC	PrC	Neoplasms	Neoplasms	HLA-DRA	HLA class II histocompatibility antigen, DR alpha chain	Inflammation	P01903	OID20520	Weighted mode	280	0.0625451	0.0172256	0.000335918	Forward trans-MR	forward	EUR	Disease
Psoriasis vulgaris	PsV	PsV	Diseases of the skin and subcutaneous tissue	Autoimmune	HLA-DRA	HLA class II histocompatibility antigen, DR alpha chain	Inflammation	P01903	OID20520	Inverse variance weighted	280	-0.493006	0.0526122	7.21433e-21	Forward trans-MR	forward	EUR	Disease
Psoriasis vulgaris	PsV	PsV	Diseases of the skin and subcutaneous tissue	Autoimmune	HLA-DRA	HLA class II histocompatibility antigen, DR alpha chain	Inflammation	P01903	OID20520	MR Egger	280	-0.443944	0.084325	2.81371e-07	Forward trans-MR	forward	EUR	Disease
Psoriasis vulgaris	PsV	PsV	Diseases of the skin and subcutaneous tissue	Autoimmune	HLA-DRA	HLA class II histocompatibility antigen, DR alpha chain	Inflammation	P01903	OID20520	Weighted median	280	-0.326727	0.0348859	7.56184e-21	Forward trans-MR	forward	EUR	Disease
Psoriasis vulgaris	PsV	PsV	Diseases of the skin and subcutaneous tissue	Autoimmune	HLA-DRA	HLA class II histocompatibility antigen, DR alpha chain	Inflammation	P01903	OID20520	Weighted mode	280	-0.252123	0.0343234	2.26461e-12	Forward trans-MR	forward	EUR	Disease
Rheumatoid arthritis	RA	RA	Diseases of the musculoskeletal system and connective tissue	Autoimmune	HLA-DRA	HLA class II histocompatibility antigen, DR alpha chain	Inflammation	P01903	OID20520	Inverse variance weighted	280	0.491258	0.0297976	4.59013e-61	Forward trans-MR	forward	EUR	Disease
Rheumatoid arthritis	RA	RA	Diseases of the musculoskeletal system and connective tissue	Autoimmune	HLA-DRA	HLA class II histocompatibility antigen, DR alpha chain	Inflammation	P01903	OID20520	MR Egger	280	0.484721	0.048191	1.68484e-20	Forward trans-MR	forward	EUR	Disease
Rheumatoid arthritis	RA	RA	Diseases of the musculoskeletal system and connective tissue	Autoimmune	HLA-DRA	HLA class II histocompatibility antigen, DR alpha chain	Inflammation	P01903	OID20520	Weighted median	280	0.496296	0.0270027	1.91701e-75	Forward trans-MR	forward	EUR	Disease
Rheumatoid arthritis	RA	RA	Diseases of the musculoskeletal system and connective tissue	Autoimmune	HLA-DRA	HLA class II histocompatibility antigen, DR alpha chain	Inflammation	P01903	OID20520	Weighted mode	280	0.595179	0.0309785	5.43454e-53	Forward trans-MR	forward	EUR	Disease
Type 1 diabetes	T1D	T1D	Endocrine, nutritional and metabolic diseases	Autoimmune	HLA-DRA	HLA class II histocompatibility antigen, DR alpha chain	Inflammation	P01903	OID20520	Inverse variance weighted	280	0.57718	0.0599948	6.55148e-22	Forward trans-MR	forward	EUR	Disease
Type 1 diabetes	T1D	T1D	Endocrine, nutritional and metabolic diseases	Autoimmune	HLA-DRA	HLA class II histocompatibility antigen, DR alpha chain	Inflammation	P01903	OID20520	MR Egger	280	0.652424	0.0957939	5.99324e-11	Forward trans-MR	forward	EUR	Disease
Type 1 diabetes	T1D	T1D	Endocrine, nutritional and metabolic diseases	Autoimmune	HLA-DRA	HLA class II histocompatibility antigen, DR alpha chain	Inflammation	P01903	OID20520	Weighted median	280	0.537227	0.039575	5.64253e-42	Forward trans-MR	forward	EUR	Disease
Type 1 diabetes	T1D	T1D	Endocrine, nutritional and metabolic diseases	Autoimmune	HLA-DRA	HLA class II histocompatibility antigen, DR alpha chain	Inflammation	P01903	OID20520	Weighted mode	280	0.541592	0.0467433	1.31889e-25	Forward trans-MR	forward	EUR	Disease
Ulcerative colitis	UC	UC	Diseases of the digestive system	Autoimmune	HLA-DRA	HLA class II histocompatibility antigen, DR alpha chain	Inflammation	P01903	OID20520	Inverse variance weighted	280	-0.121257	0.0224866	6.95257e-08	Forward trans-MR	forward	EUR	Disease
Ulcerative colitis	UC	UC	Diseases of the digestive system	Autoimmune	HLA-DRA	HLA class II histocompatibility antigen, DR alpha chain	Inflammation	P01903	OID20520	MR Egger	280	-0.226522	0.0355072	7.39047e-10	Forward trans-MR	forward	EUR	Disease
Ulcerative colitis	UC	UC	Diseases of the digestive system	Autoimmune	HLA-DRA	HLA class II histocompatibility antigen, DR alpha chain	Inflammation	P01903	OID20520	Weighted median	280	-0.115848	0.0253926	5.06043e-06	Forward trans-MR	forward	EUR	Disease
Ulcerative colitis	UC	UC	Diseases of the digestive system	Autoimmune	HLA-DRA	HLA class II histocompatibility antigen, DR alpha chain	Inflammation	P01903	OID20520	Weighted mode	280	-0.106512	0.0398779	0.00800804	Forward trans-MR	forward	EUR	Disease
Urolithiasis	Urolithiasis	Uro	Diseases of the genitourinary system	Renal	HLA-DRA	HLA class II histocompatibility antigen, DR alpha chain	Inflammation	P01903	OID20520	Inverse variance weighted	280	-0.127588	0.0143225	5.18689e-19	Forward trans-MR	forward	EUR	Disease
Urolithiasis	Urolithiasis	Uro	Diseases of the genitourinary system	Renal	HLA-DRA	HLA class II histocompatibility antigen, DR alpha chain	Inflammation	P01903	OID20520	MR Egger	280	-0.110637	0.0230453	2.58428e-06	Forward trans-MR	forward	EUR	Disease
Urolithiasis	Urolithiasis	Uro	Diseases of the genitourinary system	Renal	HLA-DRA	HLA class II histocompatibility antigen, DR alpha chain	Inflammation	P01903	OID20520	Weighted median	280	-0.114766	0.0204782	2.09101e-08	Forward trans-MR	forward	EUR	Disease
Urolithiasis	Urolithiasis	Uro	Diseases of the genitourinary system	Renal	HLA-DRA	HLA class II histocompatibility antigen, DR alpha chain	Inflammation	P01903	OID20520	Weighted mode	280	-0.115845	0.0228818	7.51621e-07	Forward trans-MR	forward	EUR	Disease
Acute pancreatitis	Acute_Pancreatitis	AP	Diseases of the digestive system	Digestive	HLA-E	HLA class I histocompatibility antigen, alpha chain E	Inflammation	P13747	OID20532	Inverse variance weighted	249	0.103759	0.0168395	7.19877e-10	Forward trans-MR	forward	EUR	Disease
Acute pancreatitis	Acute_Pancreatitis	AP	Diseases of the digestive system	Digestive	HLA-E	HLA class I histocompatibility antigen, alpha chain E	Inflammation	P13747	OID20532	MR Egger	249	0.0898949	0.0303247	0.00332933	Forward trans-MR	forward	EUR	Disease
Acute pancreatitis	Acute_Pancreatitis	AP	Diseases of the digestive system	Digestive	HLA-E	HLA class I histocompatibility antigen, alpha chain E	Inflammation	P13747	OID20532	Weighted median	249	0.100781	0.0260786	0.000111309	Forward trans-MR	forward	EUR	Disease
Acute pancreatitis	Acute_Pancreatitis	AP	Diseases of the digestive system	Digestive	HLA-E	HLA class I histocompatibility antigen, alpha chain E	Inflammation	P13747	OID20532	Weighted mode	249	0.114608	0.0305211	0.000215999	Forward trans-MR	forward	EUR	Disease
Acute renal failure	Acute_Renal_Failure	ARF	Diseases of the genitourinary system	Renal	HLA-E	HLA class I histocompatibility antigen, alpha chain E	Inflammation	P13747	OID20532	Inverse variance weighted	249	0.0689826	0.0115302	2.1935e-09	Forward trans-MR	forward	EUR	Disease
Acute renal failure	Acute_Renal_Failure	ARF	Diseases of the genitourinary system	Renal	HLA-E	HLA class I histocompatibility antigen, alpha chain E	Inflammation	P13747	OID20532	MR Egger	249	0.0844565	0.020578	5.51521e-05	Forward trans-MR	forward	EUR	Disease
Acute renal failure	Acute_Renal_Failure	ARF	Diseases of the genitourinary system	Renal	HLA-E	HLA class I histocompatibility antigen, alpha chain E	Inflammation	P13747	OID20532	Weighted median	249	0.0782396	0.0174022	6.92544e-06	Forward trans-MR	forward	EUR	Disease
Acute renal failure	Acute_Renal_Failure	ARF	Diseases of the genitourinary system	Renal	HLA-E	HLA class I histocompatibility antigen, alpha chain E	Inflammation	P13747	OID20532	Weighted mode	249	0.0778414	0.0196775	9.95888e-05	Forward trans-MR	forward	EUR	Disease
Aplastic anemia	Aplastic_Anemia	ApA	Diseases of the blood and blood-forming organs and certain disorders involving the immune mechanism	Blood	HLA-E	HLA class I histocompatibility antigen, alpha chain E	Inflammation	P13747	OID20532	Inverse variance weighted	249	0.133854	0.0220635	1.30516e-09	Forward trans-MR	forward	EUR	Disease
Aplastic anemia	Aplastic_Anemia	ApA	Diseases of the blood and blood-forming organs and certain disorders involving the immune mechanism	Blood	HLA-E	HLA class I histocompatibility antigen, alpha chain E	Inflammation	P13747	OID20532	MR Egger	249	0.176622	0.040433	1.84432e-05	Forward trans-MR	forward	EUR	Disease
Aplastic anemia	Aplastic_Anemia	ApA	Diseases of the blood and blood-forming organs and certain disorders involving the immune mechanism	Blood	HLA-E	HLA class I histocompatibility antigen, alpha chain E	Inflammation	P13747	OID20532	Weighted median	249	0.168595	0.0290756	6.69171e-09	Forward trans-MR	forward	EUR	Disease
Aplastic anemia	Aplastic_Anemia	ApA	Diseases of the blood and blood-forming organs and certain disorders involving the immune mechanism	Blood	HLA-E	HLA class I histocompatibility antigen, alpha chain E	Inflammation	P13747	OID20532	Weighted mode	249	0.184634	0.0374814	1.53443e-06	Forward trans-MR	forward	EUR	Disease
Autoimmune hepatitis	AIH	AIH	Diseases of the digestive system	Autoimmune	HLA-E	HLA class I histocompatibility antigen, alpha chain E	Inflammation	P13747	OID20532	Inverse variance weighted	249	0.687998	0.0517953	2.90387e-40	Forward trans-MR	forward	EUR	Disease
Autoimmune hepatitis	AIH	AIH	Diseases of the digestive system	Autoimmune	HLA-E	HLA class I histocompatibility antigen, alpha chain E	Inflammation	P13747	OID20532	MR Egger	249	0.684759	0.094602	5.72729e-12	Forward trans-MR	forward	EUR	Disease
Autoimmune hepatitis	AIH	AIH	Diseases of the digestive system	Autoimmune	HLA-E	HLA class I histocompatibility antigen, alpha chain E	Inflammation	P13747	OID20532	Weighted median	249	0.80954	0.0703114	1.12609e-30	Forward trans-MR	forward	EUR	Disease
Autoimmune hepatitis	AIH	AIH	Diseases of the digestive system	Autoimmune	HLA-E	HLA class I histocompatibility antigen, alpha chain E	Inflammation	P13747	OID20532	Weighted mode	249	0.872359	0.12052	5.67638e-12	Forward trans-MR	forward	EUR	Disease
Breast cancer	BrC	BC	Neoplasms	Neoplasms	HLA-E	HLA class I histocompatibility antigen, alpha chain E	Inflammation	P13747	OID20532	Inverse variance weighted	249	-0.0525991	0.00901439	5.37874e-09	Forward trans-MR	forward	EUR	Disease
Breast cancer	BrC	BC	Neoplasms	Neoplasms	HLA-E	HLA class I histocompatibility antigen, alpha chain E	Inflammation	P13747	OID20532	MR Egger	249	-0.057871	0.0161473	0.000407675	Forward trans-MR	forward	EUR	Disease
Breast cancer	BrC	BC	Neoplasms	Neoplasms	HLA-E	HLA class I histocompatibility antigen, alpha chain E	Inflammation	P13747	OID20532	Weighted median	249	-0.0574915	0.0115879	7.00085e-07	Forward trans-MR	forward	EUR	Disease
Breast cancer	BrC	BC	Neoplasms	Neoplasms	HLA-E	HLA class I histocompatibility antigen, alpha chain E	Inflammation	P13747	OID20532	Weighted mode	249	-0.0524155	0.0129551	6.96562e-05	Forward trans-MR	forward	EUR	Disease
Cardiac valvular disease	Cardiac_Valvular_Disease	CVD	Diseases of the circulatory system	Cardiovascular	HLA-E	HLA class I histocompatibility antigen, alpha chain E	Inflammation	P13747	OID20532	Inverse variance weighted	249	0.0665619	0.00897235	1.18401e-13	Forward trans-MR	forward	EUR	Disease
Cardiac valvular disease	Cardiac_Valvular_Disease	CVD	Diseases of the circulatory system	Cardiovascular	HLA-E	HLA class I histocompatibility antigen, alpha chain E	Inflammation	P13747	OID20532	MR Egger	249	0.0655034	0.0164391	8.90037e-05	Forward trans-MR	forward	EUR	Disease
Cardiac valvular disease	Cardiac_Valvular_Disease	CVD	Diseases of the circulatory system	Cardiovascular	HLA-E	HLA class I histocompatibility antigen, alpha chain E	Inflammation	P13747	OID20532	Weighted median	249	0.0701342	0.0130263	7.28333e-08	Forward trans-MR	forward	EUR	Disease
Cardiac valvular disease	Cardiac_Valvular_Disease	CVD	Diseases of the circulatory system	Cardiovascular	HLA-E	HLA class I histocompatibility antigen, alpha chain E	Inflammation	P13747	OID20532	Weighted mode	249	0.0714177	0.0144745	1.47821e-06	Forward trans-MR	forward	EUR	Disease
Carpal tunnel syndrome	Carpal_Tunnel_Syndrome	CTS	Diseases of the nervous system	Nervous	HLA-E	HLA class I histocompatibility antigen, alpha chain E	Inflammation	P13747	OID20532	Inverse variance weighted	249	0.106185	0.00882983	2.60246e-33	Forward trans-MR	forward	EUR	Disease
Carpal tunnel syndrome	Carpal_Tunnel_Syndrome	CTS	Diseases of the nervous system	Nervous	HLA-E	HLA class I histocompatibility antigen, alpha chain E	Inflammation	P13747	OID20532	MR Egger	249	0.091203	0.015837	2.50568e-08	Forward trans-MR	forward	EUR	Disease
Carpal tunnel syndrome	Carpal_Tunnel_Syndrome	CTS	Diseases of the nervous system	Nervous	HLA-E	HLA class I histocompatibility antigen, alpha chain E	Inflammation	P13747	OID20532	Weighted median	249	0.106978	0.012986	1.75182e-16	Forward trans-MR	forward	EUR	Disease
Carpal tunnel syndrome	Carpal_Tunnel_Syndrome	CTS	Diseases of the nervous system	Nervous	HLA-E	HLA class I histocompatibility antigen, alpha chain E	Inflammation	P13747	OID20532	Weighted mode	249	0.125142	0.0164071	5.12172e-13	Forward trans-MR	forward	EUR	Disease
Cataract	Cataract	Cat	Diseases of the eye and adnexa	Eye	HLA-E	HLA class I histocompatibility antigen, alpha chain E	Inflammation	P13747	OID20532	Inverse variance weighted	249	0.0577312	0.00728687	2.32554e-15	Forward trans-MR	forward	EUR	Disease
Cataract	Cataract	Cat	Diseases of the eye and adnexa	Eye	HLA-E	HLA class I histocompatibility antigen, alpha chain E	Inflammation	P13747	OID20532	MR Egger	249	0.0684291	0.0130651	3.48485e-07	Forward trans-MR	forward	EUR	Disease
Cataract	Cataract	Cat	Diseases of the eye and adnexa	Eye	HLA-E	HLA class I histocompatibility antigen, alpha chain E	Inflammation	P13747	OID20532	Weighted median	249	0.077862	0.0102962	3.96368e-14	Forward trans-MR	forward	EUR	Disease
Cataract	Cataract	Cat	Diseases of the eye and adnexa	Eye	HLA-E	HLA class I histocompatibility antigen, alpha chain E	Inflammation	P13747	OID20532	Weighted mode	249	0.0966635	0.0137649	2.08566e-11	Forward trans-MR	forward	EUR	Disease
Chronic bronchitis	Chronic_bronchitis	CB	Diseases of the respiratory system	Respiratory	HLA-E	HLA class I histocompatibility antigen, alpha chain E	Inflammation	P13747	OID20532	Inverse variance weighted	249	0.0951206	0.0102337	1.47409e-20	Forward trans-MR	forward	EUR	Disease
Chronic bronchitis	Chronic_bronchitis	CB	Diseases of the respiratory system	Respiratory	HLA-E	HLA class I histocompatibility antigen, alpha chain E	Inflammation	P13747	OID20532	MR Egger	249	0.0824842	0.0182064	9.16718e-06	Forward trans-MR	forward	EUR	Disease
Chronic bronchitis	Chronic_bronchitis	CB	Diseases of the respiratory system	Respiratory	HLA-E	HLA class I histocompatibility antigen, alpha chain E	Inflammation	P13747	OID20532	Weighted median	249	0.0906315	0.01479	8.90545e-10	Forward trans-MR	forward	EUR	Disease
Chronic bronchitis	Chronic_bronchitis	CB	Diseases of the respiratory system	Respiratory	HLA-E	HLA class I histocompatibility antigen, alpha chain E	Inflammation	P13747	OID20532	Weighted mode	249	0.0982099	0.0197486	1.23181e-06	Forward trans-MR	forward	EUR	Disease
Chronic obstructive pulmonary disease	COPD	COPD	Diseases of the respiratory system	Respiratory	HLA-E	HLA class I histocompatibility antigen, alpha chain E	Inflammation	P13747	OID20532	Inverse variance weighted	249	0.101887	0.010188	1.5141e-23	Forward trans-MR	forward	EUR	Disease
Chronic obstructive pulmonary disease	COPD	COPD	Diseases of the respiratory system	Respiratory	HLA-E	HLA class I histocompatibility antigen, alpha chain E	Inflammation	P13747	OID20532	MR Egger	249	0.0943513	0.0182611	4.91102e-07	Forward trans-MR	forward	EUR	Disease
Chronic obstructive pulmonary disease	COPD	COPD	Diseases of the respiratory system	Respiratory	HLA-E	HLA class I histocompatibility antigen, alpha chain E	Inflammation	P13747	OID20532	Weighted median	249	0.102009	0.0151672	1.74821e-11	Forward trans-MR	forward	EUR	Disease
Chronic obstructive pulmonary disease	COPD	COPD	Diseases of the respiratory system	Respiratory	HLA-E	HLA class I histocompatibility antigen, alpha chain E	Inflammation	P13747	OID20532	Weighted mode	249	0.103573	0.0209852	1.46795e-06	Forward trans-MR	forward	EUR	Disease
Chronic pancreatitis	Chronic_Pancreatitis	ChP	Diseases of the digestive system	Digestive	HLA-E	HLA class I histocompatibility antigen, alpha chain E	Inflammation	P13747	OID20532	Inverse variance weighted	249	0.177691	0.0298526	2.64448e-09	Forward trans-MR	forward	EUR	Disease
Chronic pancreatitis	Chronic_Pancreatitis	ChP	Diseases of the digestive system	Digestive	HLA-E	HLA class I histocompatibility antigen, alpha chain E	Inflammation	P13747	OID20532	MR Egger	249	0.192551	0.0541948	0.000456229	Forward trans-MR	forward	EUR	Disease
Chronic pancreatitis	Chronic_Pancreatitis	ChP	Diseases of the digestive system	Digestive	HLA-E	HLA class I histocompatibility antigen, alpha chain E	Inflammation	P13747	OID20532	Weighted median	249	0.162759	0.0441651	0.000228491	Forward trans-MR	forward	EUR	Disease
Chronic pancreatitis	Chronic_Pancreatitis	ChP	Diseases of the digestive system	Digestive	HLA-E	HLA class I histocompatibility antigen, alpha chain E	Inflammation	P13747	OID20532	Weighted mode	249	0.156918	0.0532235	0.00350032	Forward trans-MR	forward	EUR	Disease
Chronic renal failure	Chronic_Renal_Failure	CRF	Diseases of the genitourinary system	Renal	HLA-E	HLA class I histocompatibility antigen, alpha chain E	Inflammation	P13747	OID20532	Inverse variance weighted	249	0.11351	0.0124999	1.07733e-19	Forward trans-MR	forward	EUR	Disease
Chronic renal failure	Chronic_Renal_Failure	CRF	Diseases of the genitourinary system	Renal	HLA-E	HLA class I histocompatibility antigen, alpha chain E	Inflammation	P13747	OID20532	MR Egger	249	0.112917	0.0224117	9.07572e-07	Forward trans-MR	forward	EUR	Disease
Chronic renal failure	Chronic_Renal_Failure	CRF	Diseases of the genitourinary system	Renal	HLA-E	HLA class I histocompatibility antigen, alpha chain E	Inflammation	P13747	OID20532	Weighted median	249	0.14314	0.0193162	1.25928e-13	Forward trans-MR	forward	EUR	Disease
Chronic renal failure	Chronic_Renal_Failure	CRF	Diseases of the genitourinary system	Renal	HLA-E	HLA class I histocompatibility antigen, alpha chain E	Inflammation	P13747	OID20532	Weighted mode	249	0.162658	0.026085	1.92405e-09	Forward trans-MR	forward	EUR	Disease
Contact dermatitis	Contact_dermatitis	CD	Diseases of the skin and subcutaneous tissue	Skin	HLA-E	HLA class I histocompatibility antigen, alpha chain E	Inflammation	P13747	OID20532	Inverse variance weighted	249	0.159298	0.0183613	4.108e-18	Forward trans-MR	forward	EUR	Disease
Contact dermatitis	Contact_dermatitis	CD	Diseases of the skin and subcutaneous tissue	Skin	HLA-E	HLA class I histocompatibility antigen, alpha chain E	Inflammation	P13747	OID20532	MR Egger	249	0.181221	0.0329486	9.46611e-08	Forward trans-MR	forward	EUR	Disease
Contact dermatitis	Contact_dermatitis	CD	Diseases of the skin and subcutaneous tissue	Skin	HLA-E	HLA class I histocompatibility antigen, alpha chain E	Inflammation	P13747	OID20532	Weighted median	249	0.171009	0.027505	5.0555e-10	Forward trans-MR	forward	EUR	Disease
Contact dermatitis	Contact_dermatitis	CD	Diseases of the skin and subcutaneous tissue	Skin	HLA-E	HLA class I histocompatibility antigen, alpha chain E	Inflammation	P13747	OID20532	Weighted mode	249	0.187752	0.0290329	5.28334e-10	Forward trans-MR	forward	EUR	Disease
Diphtheria infection	Diphtheria	Dip	Infectious and parasitic diseases	Infectious	HLA-E	HLA class I histocompatibility antigen, alpha chain E	Inflammation	P13747	OID20532	Inverse variance weighted	233	0.0517595	0.00830219	4.53379e-10	Forward trans-MR	forward	EUR	Disease
Diphtheria infection	Diphtheria	Dip	Infectious and parasitic diseases	Infectious	HLA-E	HLA class I histocompatibility antigen, alpha chain E	Inflammation	P13747	OID20532	MR Egger	233	0.0442038	0.0148331	0.00318979	Forward trans-MR	forward	EUR	Disease
Diphtheria infection	Diphtheria	Dip	Infectious and parasitic diseases	Infectious	HLA-E	HLA class I histocompatibility antigen, alpha chain E	Inflammation	P13747	OID20532	Weighted median	233	0.0468838	0.012296	0.000137332	Forward trans-MR	forward	EUR	Disease
Diphtheria infection	Diphtheria	Dip	Infectious and parasitic diseases	Infectious	HLA-E	HLA class I histocompatibility antigen, alpha chain E	Inflammation	P13747	OID20532	Weighted mode	233	0.0391477	0.0138856	0.00522878	Forward trans-MR	forward	EUR	Disease
Dysentery	Dysentery	Dys	Infectious and parasitic diseases	Infectious	HLA-E	HLA class I histocompatibility antigen, alpha chain E	Inflammation	P13747	OID20532	Inverse variance weighted	233	-0.179114	0.0188517	2.07433e-21	Forward trans-MR	forward	EUR	Disease
Dysentery	Dysentery	Dys	Infectious and parasitic diseases	Infectious	HLA-E	HLA class I histocompatibility antigen, alpha chain E	Inflammation	P13747	OID20532	MR Egger	233	-0.18151	0.0337266	1.80784e-07	Forward trans-MR	forward	EUR	Disease
Dysentery	Dysentery	Dys	Infectious and parasitic diseases	Infectious	HLA-E	HLA class I histocompatibility antigen, alpha chain E	Inflammation	P13747	OID20532	Weighted median	233	-0.172476	0.0270839	1.91221e-10	Forward trans-MR	forward	EUR	Disease
Dysentery	Dysentery	Dys	Infectious and parasitic diseases	Infectious	HLA-E	HLA class I histocompatibility antigen, alpha chain E	Inflammation	P13747	OID20532	Weighted mode	233	-0.187592	0.0293137	8.53296e-10	Forward trans-MR	forward	EUR	Disease
Endometriosis	Endometriosis	EM	Diseases of the genitourinary system	Genitourinary	HLA-E	HLA class I histocompatibility antigen, alpha chain E	Inflammation	P13747	OID20532	Inverse variance weighted	249	-0.0901818	0.014632	7.12407e-10	Forward trans-MR	forward	EUR	Disease
Endometriosis	Endometriosis	EM	Diseases of the genitourinary system	Genitourinary	HLA-E	HLA class I histocompatibility antigen, alpha chain E	Inflammation	P13747	OID20532	MR Egger	249	-0.0750478	0.0261146	0.00440902	Forward trans-MR	forward	EUR	Disease
Endometriosis	Endometriosis	EM	Diseases of the genitourinary system	Genitourinary	HLA-E	HLA class I histocompatibility antigen, alpha chain E	Inflammation	P13747	OID20532	Weighted median	249	-0.0854367	0.0223545	0.000132427	Forward trans-MR	forward	EUR	Disease
Endometriosis	Endometriosis	EM	Diseases of the genitourinary system	Genitourinary	HLA-E	HLA class I histocompatibility antigen, alpha chain E	Inflammation	P13747	OID20532	Weighted mode	249	-0.0903998	0.0247552	0.000317694	Forward trans-MR	forward	EUR	Disease
Facial nerve palsy (Bell's palsy)	FacialN_palsy	FNP	Diseases of the nervous system	Nervous	HLA-E	HLA class I histocompatibility antigen, alpha chain E	Inflammation	P13747	OID20532	Inverse variance weighted	249	0.162089	0.0240682	1.64436e-11	Forward trans-MR	forward	EUR	Disease
Facial nerve palsy (Bell's palsy)	FacialN_palsy	FNP	Diseases of the nervous system	Nervous	HLA-E	HLA class I histocompatibility antigen, alpha chain E	Inflammation	P13747	OID20532	MR Egger	249	0.23722	0.0435058	1.20251e-07	Forward trans-MR	forward	EUR	Disease
Facial nerve palsy (Bell's palsy)	FacialN_palsy	FNP	Diseases of the nervous system	Nervous	HLA-E	HLA class I histocompatibility antigen, alpha chain E	Inflammation	P13747	OID20532	Weighted median	249	0.222433	0.0366773	1.32287e-09	Forward trans-MR	forward	EUR	Disease
Facial nerve palsy (Bell's palsy)	FacialN_palsy	FNP	Diseases of the nervous system	Nervous	HLA-E	HLA class I histocompatibility antigen, alpha chain E	Inflammation	P13747	OID20532	Weighted mode	249	0.237382	0.0461747	5.54653e-07	Forward trans-MR	forward	EUR	Disease
Gastric polyp	Gastric_polyp	NA	Diseases of the digestive system	Digestive	HLA-E	HLA class I histocompatibility antigen, alpha chain E	Inflammation	P13747	OID20532	Inverse variance weighted	233	-0.144114	0.0128738	4.34623e-29	Forward trans-MR	forward	EUR	Disease
Gastric polyp	Gastric_polyp	NA	Diseases of the digestive system	Digestive	HLA-E	HLA class I histocompatibility antigen, alpha chain E	Inflammation	P13747	OID20532	MR Egger	233	-0.178617	0.0229071	2.1539e-13	Forward trans-MR	forward	EUR	Disease
Gastric polyp	Gastric_polyp	NA	Diseases of the digestive system	Digestive	HLA-E	HLA class I histocompatibility antigen, alpha chain E	Inflammation	P13747	OID20532	Weighted median	233	-0.166959	0.0184404	1.3788e-19	Forward trans-MR	forward	EUR	Disease
Gastric polyp	Gastric_polyp	NA	Diseases of the digestive system	Digestive	HLA-E	HLA class I histocompatibility antigen, alpha chain E	Inflammation	P13747	OID20532	Weighted mode	233	-0.164415	0.0199706	1.32733e-14	Forward trans-MR	forward	EUR	Disease
Gastroesophageal reflux disease	GERD	GERD	Diseases of the digestive system	Digestive	HLA-E	HLA class I histocompatibility antigen, alpha chain E	Inflammation	P13747	OID20532	Inverse variance weighted	249	-0.0827252	0.00790108	1.18514e-25	Forward trans-MR	forward	EUR	Disease
Gastroesophageal reflux disease	GERD	GERD	Diseases of the digestive system	Digestive	HLA-E	HLA class I histocompatibility antigen, alpha chain E	Inflammation	P13747	OID20532	MR Egger	249	-0.116183	0.0139231	5.09915e-15	Forward trans-MR	forward	EUR	Disease
Gastroesophageal reflux disease	GERD	GERD	Diseases of the digestive system	Digestive	HLA-E	HLA class I histocompatibility antigen, alpha chain E	Inflammation	P13747	OID20532	Weighted median	249	-0.0868401	0.0104529	9.75088e-17	Forward trans-MR	forward	EUR	Disease
Gastroesophageal reflux disease	GERD	GERD	Diseases of the digestive system	Digestive	HLA-E	HLA class I histocompatibility antigen, alpha chain E	Inflammation	P13747	OID20532	Weighted mode	249	-0.0944542	0.0140908	1.36418e-10	Forward trans-MR	forward	EUR	Disease
Glaucoma	Glaucoma	Gla	Diseases of the eye and adnexa	Eye	HLA-E	HLA class I histocompatibility antigen, alpha chain E	Inflammation	P13747	OID20532	Inverse variance weighted	249	-0.0713879	0.0114244	4.13783e-10	Forward trans-MR	forward	EUR	Disease
Glaucoma	Glaucoma	Gla	Diseases of the eye and adnexa	Eye	HLA-E	HLA class I histocompatibility antigen, alpha chain E	Inflammation	P13747	OID20532	MR Egger	249	-0.0647552	0.0206533	0.00192434	Forward trans-MR	forward	EUR	Disease
Glaucoma	Glaucoma	Gla	Diseases of the eye and adnexa	Eye	HLA-E	HLA class I histocompatibility antigen, alpha chain E	Inflammation	P13747	OID20532	Weighted median	249	-0.0805727	0.017193	2.78089e-06	Forward trans-MR	forward	EUR	Disease
Glaucoma	Glaucoma	Gla	Diseases of the eye and adnexa	Eye	HLA-E	HLA class I histocompatibility antigen, alpha chain E	Inflammation	P13747	OID20532	Weighted mode	249	-0.100444	0.0226607	1.39949e-05	Forward trans-MR	forward	EUR	Disease
Graves' disease	GD	GD	Endocrine, nutritional and metabolic diseases	Autoimmune	HLA-E	HLA class I histocompatibility antigen, alpha chain E	Inflammation	P13747	OID20532	Inverse variance weighted	249	0.777475	0.0578185	3.21371e-41	Forward trans-MR	forward	EUR	Disease
Graves' disease	GD	GD	Endocrine, nutritional and metabolic diseases	Autoimmune	HLA-E	HLA class I histocompatibility antigen, alpha chain E	Inflammation	P13747	OID20532	MR Egger	249	0.833893	0.105349	8.31616e-14	Forward trans-MR	forward	EUR	Disease
Graves' disease	GD	GD	Endocrine, nutritional and metabolic diseases	Autoimmune	HLA-E	HLA class I histocompatibility antigen, alpha chain E	Inflammation	P13747	OID20532	Weighted median	249	0.755738	0.0660085	2.37554e-30	Forward trans-MR	forward	EUR	Disease
Graves' disease	GD	GD	Endocrine, nutritional and metabolic diseases	Autoimmune	HLA-E	HLA class I histocompatibility antigen, alpha chain E	Inflammation	P13747	OID20532	Weighted mode	249	1.09668	0.265795	5.04193e-05	Forward trans-MR	forward	EUR	Disease
Hashimoto's disease	Hashimoto_Disease	HD	Endocrine, nutritional and metabolic diseases	Autoimmune	HLA-E	HLA class I histocompatibility antigen, alpha chain E	Inflammation	P13747	OID20532	Inverse variance weighted	249	0.189932	0.0271338	2.56254e-12	Forward trans-MR	forward	EUR	Disease
Hashimoto's disease	Hashimoto_Disease	HD	Endocrine, nutritional and metabolic diseases	Autoimmune	HLA-E	HLA class I histocompatibility antigen, alpha chain E	Inflammation	P13747	OID20532	MR Egger	249	0.163121	0.050113	0.0012922	Forward trans-MR	forward	EUR	Disease
Hashimoto's disease	Hashimoto_Disease	HD	Endocrine, nutritional and metabolic diseases	Autoimmune	HLA-E	HLA class I histocompatibility antigen, alpha chain E	Inflammation	P13747	OID20532	Weighted median	249	0.126673	0.0262405	1.38331e-06	Forward trans-MR	forward	EUR	Disease
Hashimoto's disease	Hashimoto_Disease	HD	Endocrine, nutritional and metabolic diseases	Autoimmune	HLA-E	HLA class I histocompatibility antigen, alpha chain E	Inflammation	P13747	OID20532	Weighted mode	249	0.115927	0.0314675	0.000281874	Forward trans-MR	forward	EUR	Disease
Hyperthyroidism	Hyperthyroidism	Hype	Endocrine, nutritional and metabolic diseases	Metabolic	HLA-E	HLA class I histocompatibility antigen, alpha chain E	Inflammation	P13747	OID20532	Inverse variance weighted	249	0.564133	0.0360557	3.52944e-55	Forward trans-MR	forward	EUR	Disease
Hyperthyroidism	Hyperthyroidism	Hype	Endocrine, nutritional and metabolic diseases	Metabolic	HLA-E	HLA class I histocompatibility antigen, alpha chain E	Inflammation	P13747	OID20532	MR Egger	249	0.620725	0.0650831	1.47349e-18	Forward trans-MR	forward	EUR	Disease
Hyperthyroidism	Hyperthyroidism	Hype	Endocrine, nutritional and metabolic diseases	Metabolic	HLA-E	HLA class I histocompatibility antigen, alpha chain E	Inflammation	P13747	OID20532	Weighted median	249	0.583607	0.0405598	6.08582e-47	Forward trans-MR	forward	EUR	Disease
Hyperthyroidism	Hyperthyroidism	Hype	Endocrine, nutritional and metabolic diseases	Metabolic	HLA-E	HLA class I histocompatibility antigen, alpha chain E	Inflammation	P13747	OID20532	Weighted mode	249	0.76666	0.075716	2.15746e-20	Forward trans-MR	forward	EUR	Disease
Hypothyroidism	Hypothyroidism	Hypo	Endocrine, nutritional and metabolic diseases	Metabolic	HLA-E	HLA class I histocompatibility antigen, alpha chain E	Inflammation	P13747	OID20532	Inverse variance weighted	249	0.235192	0.0234835	1.30725e-23	Forward trans-MR	forward	EUR	Disease
Hypothyroidism	Hypothyroidism	Hypo	Endocrine, nutritional and metabolic diseases	Metabolic	HLA-E	HLA class I histocompatibility antigen, alpha chain E	Inflammation	P13747	OID20532	MR Egger	249	0.260266	0.0422149	2.84923e-09	Forward trans-MR	forward	EUR	Disease
Hypothyroidism	Hypothyroidism	Hypo	Endocrine, nutritional and metabolic diseases	Metabolic	HLA-E	HLA class I histocompatibility antigen, alpha chain E	Inflammation	P13747	OID20532	Weighted median	249	0.244509	0.014807	2.95161e-61	Forward trans-MR	forward	EUR	Disease
Hypothyroidism	Hypothyroidism	Hypo	Endocrine, nutritional and metabolic diseases	Metabolic	HLA-E	HLA class I histocompatibility antigen, alpha chain E	Inflammation	P13747	OID20532	Weighted mode	249	0.238686	0.019338	1.32267e-27	Forward trans-MR	forward	EUR	Disease
Idiopathic thrombocytopenic purpura	Idiopathic_Thrombocytopenic_Purpura	ITP	Diseases of the blood and blood-forming organs and certain disorders involving the immune mechanism	Blood	HLA-E	HLA class I histocompatibility antigen, alpha chain E	Inflammation	P13747	OID20532	Inverse variance weighted	249	0.454324	0.0390639	2.89119e-31	Forward trans-MR	forward	EUR	Disease
Idiopathic thrombocytopenic purpura	Idiopathic_Thrombocytopenic_Purpura	ITP	Diseases of the blood and blood-forming organs and certain disorders involving the immune mechanism	Blood	HLA-E	HLA class I histocompatibility antigen, alpha chain E	Inflammation	P13747	OID20532	MR Egger	249	0.417335	0.0701437	9.14404e-09	Forward trans-MR	forward	EUR	Disease
Idiopathic thrombocytopenic purpura	Idiopathic_Thrombocytopenic_Purpura	ITP	Diseases of the blood and blood-forming organs and certain disorders involving the immune mechanism	Blood	HLA-E	HLA class I histocompatibility antigen, alpha chain E	Inflammation	P13747	OID20532	Weighted median	249	0.548048	0.0640087	1.10842e-17	Forward trans-MR	forward	EUR	Disease
Idiopathic thrombocytopenic purpura	Idiopathic_Thrombocytopenic_Purpura	ITP	Diseases of the blood and blood-forming organs and certain disorders involving the immune mechanism	Blood	HLA-E	HLA class I histocompatibility antigen, alpha chain E	Inflammation	P13747	OID20532	Weighted mode	249	0.576941	0.0740015	1.75947e-13	Forward trans-MR	forward	EUR	Disease
IgA nephritis	IgA_nephritis	IN	Diseases of the genitourinary system	Renal	HLA-E	HLA class I histocompatibility antigen, alpha chain E	Inflammation	P13747	OID20532	Inverse variance weighted	249	-0.322616	0.0112865	1.05111e-179	Forward trans-MR	forward	EUR	Disease
IgA nephritis	IgA_nephritis	IN	Diseases of the genitourinary system	Renal	HLA-E	HLA class I histocompatibility antigen, alpha chain E	Inflammation	P13747	OID20532	MR Egger	249	-0.332909	0.0201206	6.86374e-42	Forward trans-MR	forward	EUR	Disease
IgA nephritis	IgA_nephritis	IN	Diseases of the genitourinary system	Renal	HLA-E	HLA class I histocompatibility antigen, alpha chain E	Inflammation	P13747	OID20532	Weighted median	249	-0.367482	0.0134638	4.98672e-164	Forward trans-MR	forward	EUR	Disease
IgA nephritis	IgA_nephritis	IN	Diseases of the genitourinary system	Renal	HLA-E	HLA class I histocompatibility antigen, alpha chain E	Inflammation	P13747	OID20532	Weighted mode	249	-0.374409	0.0195959	1.19582e-50	Forward trans-MR	forward	EUR	Disease
Inguinal hernia	Ing_hernia	InH	Diseases of the digestive system	Digestive	HLA-E	HLA class I histocompatibility antigen, alpha chain E	Inflammation	P13747	OID20532	Inverse variance weighted	249	-0.198678	0.0106553	1.36344e-77	Forward trans-MR	forward	EUR	Disease
Inguinal hernia	Ing_hernia	InH	Diseases of the digestive system	Digestive	HLA-E	HLA class I histocompatibility antigen, alpha chain E	Inflammation	P13747	OID20532	MR Egger	249	-0.22586	0.0189075	2.90975e-26	Forward trans-MR	forward	EUR	Disease
Inguinal hernia	Ing_hernia	InH	Diseases of the digestive system	Digestive	HLA-E	HLA class I histocompatibility antigen, alpha chain E	Inflammation	P13747	OID20532	Weighted median	249	-0.204113	0.0145469	1.00183e-44	Forward trans-MR	forward	EUR	Disease
Inguinal hernia	Ing_hernia	InH	Diseases of the digestive system	Digestive	HLA-E	HLA class I histocompatibility antigen, alpha chain E	Inflammation	P13747	OID20532	Weighted mode	249	-0.230656	0.0163354	1.27754e-33	Forward trans-MR	forward	EUR	Disease
Interstitial lung disease	ILD	ILD	Diseases of the respiratory system	Respiratory	HLA-E	HLA class I histocompatibility antigen, alpha chain E	Inflammation	P13747	OID20532	Inverse variance weighted	249	0.259968	0.0216638	3.54892e-33	Forward trans-MR	forward	EUR	Disease
Interstitial lung disease	ILD	ILD	Diseases of the respiratory system	Respiratory	HLA-E	HLA class I histocompatibility antigen, alpha chain E	Inflammation	P13747	OID20532	MR Egger	249	0.295785	0.0390213	6.95868e-13	Forward trans-MR	forward	EUR	Disease
Interstitial lung disease	ILD	ILD	Diseases of the respiratory system	Respiratory	HLA-E	HLA class I histocompatibility antigen, alpha chain E	Inflammation	P13747	OID20532	Weighted median	249	0.27628	0.0353644	5.61201e-15	Forward trans-MR	forward	EUR	Disease
Interstitial lung disease	ILD	ILD	Diseases of the respiratory system	Respiratory	HLA-E	HLA class I histocompatibility antigen, alpha chain E	Inflammation	P13747	OID20532	Weighted mode	249	0.318521	0.0468924	8.11035e-11	Forward trans-MR	forward	EUR	Disease
Iron deficiency anemia	Iron_Deficiency_Anemia	IDA	Diseases of the blood and blood-forming organs and certain disorders involving the immune mechanism	Blood	HLA-E	HLA class I histocompatibility antigen, alpha chain E	Inflammation	P13747	OID20532	Inverse variance weighted	249	0.122621	0.0114205	6.82904e-27	Forward trans-MR	forward	EUR	Disease
Iron deficiency anemia	Iron_Deficiency_Anemia	IDA	Diseases of the blood and blood-forming organs and certain disorders involving the immune mechanism	Blood	HLA-E	HLA class I histocompatibility antigen, alpha chain E	Inflammation	P13747	OID20532	MR Egger	249	0.148966	0.0203882	3.7796e-12	Forward trans-MR	forward	EUR	Disease
Iron deficiency anemia	Iron_Deficiency_Anemia	IDA	Diseases of the blood and blood-forming organs and certain disorders involving the immune mechanism	Blood	HLA-E	HLA class I histocompatibility antigen, alpha chain E	Inflammation	P13747	OID20532	Weighted median	249	0.158198	0.0157128	7.64095e-24	Forward trans-MR	forward	EUR	Disease
Iron deficiency anemia	Iron_Deficiency_Anemia	IDA	Diseases of the blood and blood-forming organs and certain disorders involving the immune mechanism	Blood	HLA-E	HLA class I histocompatibility antigen, alpha chain E	Inflammation	P13747	OID20532	Weighted mode	249	0.181618	0.0182766	8.37558e-20	Forward trans-MR	forward	EUR	Disease
Ischemic stroke	IS	IS	Diseases of the circulatory system	Cardiovascular	HLA-E	HLA class I histocompatibility antigen, alpha chain E	Inflammation	P13747	OID20532	Inverse variance weighted	249	0.143662	0.0121027	1.68941e-32	Forward trans-MR	forward	EUR	Disease
Ischemic stroke	IS	IS	Diseases of the circulatory system	Cardiovascular	HLA-E	HLA class I histocompatibility antigen, alpha chain E	Inflammation	P13747	OID20532	MR Egger	249	0.132752	0.0218745	4.81849e-09	Forward trans-MR	forward	EUR	Disease
Ischemic stroke	IS	IS	Diseases of the circulatory system	Cardiovascular	HLA-E	HLA class I histocompatibility antigen, alpha chain E	Inflammation	P13747	OID20532	Weighted median	249	0.162683	0.0164913	5.91633e-23	Forward trans-MR	forward	EUR	Disease
Ischemic stroke	IS	IS	Diseases of the circulatory system	Cardiovascular	HLA-E	HLA class I histocompatibility antigen, alpha chain E	Inflammation	P13747	OID20532	Weighted mode	249	0.184612	0.0213067	5.94562e-16	Forward trans-MR	forward	EUR	Disease
Lung cancer	LuC	LuC	Neoplasms	Neoplasms	HLA-E	HLA class I histocompatibility antigen, alpha chain E	Inflammation	P13747	OID20532	Inverse variance weighted	249	0.218569	0.0160272	2.40136e-42	Forward trans-MR	forward	EUR	Disease
Lung cancer	LuC	LuC	Neoplasms	Neoplasms	HLA-E	HLA class I histocompatibility antigen, alpha chain E	Inflammation	P13747	OID20532	MR Egger	249	0.222611	0.0286442	2.08295e-13	Forward trans-MR	forward	EUR	Disease
Lung cancer	LuC	LuC	Neoplasms	Neoplasms	HLA-E	HLA class I histocompatibility antigen, alpha chain E	Inflammation	P13747	OID20532	Weighted median	249	0.227914	0.0252822	1.97249e-19	Forward trans-MR	forward	EUR	Disease
Lung cancer	LuC	LuC	Neoplasms	Neoplasms	HLA-E	HLA class I histocompatibility antigen, alpha chain E	Inflammation	P13747	OID20532	Weighted mode	249	0.224195	0.0292467	4.02408e-13	Forward trans-MR	forward	EUR	Disease
Malignant lymphoma	Malignant_Lymphoma	ML	Neoplasms	Neoplasms	HLA-E	HLA class I histocompatibility antigen, alpha chain E	Inflammation	P13747	OID20532	Inverse variance weighted	249	0.299213	0.0207634	4.43885e-47	Forward trans-MR	forward	EUR	Disease
Malignant lymphoma	Malignant_Lymphoma	ML	Neoplasms	Neoplasms	HLA-E	HLA class I histocompatibility antigen, alpha chain E	Inflammation	P13747	OID20532	MR Egger	249	0.333475	0.037082	6.49271e-17	Forward trans-MR	forward	EUR	Disease
Malignant lymphoma	Malignant_Lymphoma	ML	Neoplasms	Neoplasms	HLA-E	HLA class I histocompatibility antigen, alpha chain E	Inflammation	P13747	OID20532	Weighted median	249	0.322175	0.0281518	2.51469e-30	Forward trans-MR	forward	EUR	Disease
Malignant lymphoma	Malignant_Lymphoma	ML	Neoplasms	Neoplasms	HLA-E	HLA class I histocompatibility antigen, alpha chain E	Inflammation	P13747	OID20532	Weighted mode	249	0.301482	0.038441	1.30937e-13	Forward trans-MR	forward	EUR	Disease
Metal allergy	Metal_allergy	MA	Diseases of the skin and subcutaneous tissue	Skin	HLA-E	HLA class I histocompatibility antigen, alpha chain E	Inflammation	P13747	OID20532	Inverse variance weighted	233	0.162735	0.0218508	9.51101e-14	Forward trans-MR	forward	EUR	Disease
Metal allergy	Metal_allergy	MA	Diseases of the skin and subcutaneous tissue	Skin	HLA-E	HLA class I histocompatibility antigen, alpha chain E	Inflammation	P13747	OID20532	MR Egger	233	0.204578	0.0389983	3.51587e-07	Forward trans-MR	forward	EUR	Disease
Metal allergy	Metal_allergy	MA	Diseases of the skin and subcutaneous tissue	Skin	HLA-E	HLA class I histocompatibility antigen, alpha chain E	Inflammation	P13747	OID20532	Weighted median	233	0.199596	0.0294488	1.22094e-11	Forward trans-MR	forward	EUR	Disease
Metal allergy	Metal_allergy	MA	Diseases of the skin and subcutaneous tissue	Skin	HLA-E	HLA class I histocompatibility antigen, alpha chain E	Inflammation	P13747	OID20532	Weighted mode	233	0.196781	0.0310526	1.20638e-09	Forward trans-MR	forward	EUR	Disease
Nephrotic syndrome	Nephrotic_Syndrome	NS	Diseases of the genitourinary system	Renal	HLA-E	HLA class I histocompatibility antigen, alpha chain E	Inflammation	P13747	OID20532	Inverse variance weighted	249	0.488717	0.0522977	9.19605e-21	Forward trans-MR	forward	EUR	Disease
Nephrotic syndrome	Nephrotic_Syndrome	NS	Diseases of the genitourinary system	Renal	HLA-E	HLA class I histocompatibility antigen, alpha chain E	Inflammation	P13747	OID20532	MR Egger	249	0.612934	0.093623	3.37536e-10	Forward trans-MR	forward	EUR	Disease
Nephrotic syndrome	Nephrotic_Syndrome	NS	Diseases of the genitourinary system	Renal	HLA-E	HLA class I histocompatibility antigen, alpha chain E	Inflammation	P13747	OID20532	Weighted median	249	0.502348	0.0678732	1.34881e-13	Forward trans-MR	forward	EUR	Disease
Nephrotic syndrome	Nephrotic_Syndrome	NS	Diseases of the genitourinary system	Renal	HLA-E	HLA class I histocompatibility antigen, alpha chain E	Inflammation	P13747	OID20532	Weighted mode	249	0.653052	0.117045	6.30339e-08	Forward trans-MR	forward	EUR	Disease
Osteoporosis	Osteoporosis	OP	Diseases of the musculoskeletal system and connective tissue	Musculoskeletal	HLA-E	HLA class I histocompatibility antigen, alpha chain E	Inflammation	P13747	OID20532	Inverse variance weighted	249	0.0910444	0.0118323	1.41939e-14	Forward trans-MR	forward	EUR	Disease
Osteoporosis	Osteoporosis	OP	Diseases of the musculoskeletal system and connective tissue	Musculoskeletal	HLA-E	HLA class I histocompatibility antigen, alpha chain E	Inflammation	P13747	OID20532	MR Egger	249	0.0948805	0.0212012	1.16575e-05	Forward trans-MR	forward	EUR	Disease
Osteoporosis	Osteoporosis	OP	Diseases of the musculoskeletal system and connective tissue	Musculoskeletal	HLA-E	HLA class I histocompatibility antigen, alpha chain E	Inflammation	P13747	OID20532	Weighted median	249	0.07937	0.0171983	3.93137e-06	Forward trans-MR	forward	EUR	Disease
Osteoporosis	Osteoporosis	OP	Diseases of the musculoskeletal system and connective tissue	Musculoskeletal	HLA-E	HLA class I histocompatibility antigen, alpha chain E	Inflammation	P13747	OID20532	Weighted mode	249	0.0726095	0.0231849	0.00194616	Forward trans-MR	forward	EUR	Disease
Peripheral arterial disease	PAD	PAD	Diseases of the circulatory system	Cardiovascular	HLA-E	HLA class I histocompatibility antigen, alpha chain E	Inflammation	P13747	OID20532	Inverse variance weighted	249	0.191622	0.0189178	4.1001e-24	Forward trans-MR	forward	EUR	Disease
Peripheral arterial disease	PAD	PAD	Diseases of the circulatory system	Cardiovascular	HLA-E	HLA class I histocompatibility antigen, alpha chain E	Inflammation	P13747	OID20532	MR Egger	249	0.17997	0.0342351	3.17059e-07	Forward trans-MR	forward	EUR	Disease
Peripheral arterial disease	PAD	PAD	Diseases of the circulatory system	Cardiovascular	HLA-E	HLA class I histocompatibility antigen, alpha chain E	Inflammation	P13747	OID20532	Weighted median	249	0.246972	0.0238426	3.83225e-25	Forward trans-MR	forward	EUR	Disease
Peripheral arterial disease	PAD	PAD	Diseases of the circulatory system	Cardiovascular	HLA-E	HLA class I histocompatibility antigen, alpha chain E	Inflammation	P13747	OID20532	Weighted mode	249	0.320591	0.0281501	1.89982e-24	Forward trans-MR	forward	EUR	Disease
Pleurisy	Pleurisy	Pl	Diseases of the respiratory system	Respiratory	HLA-E	HLA class I histocompatibility antigen, alpha chain E	Inflammation	P13747	OID20532	Inverse variance weighted	249	0.0610503	0.0104607	5.34211e-09	Forward trans-MR	forward	EUR	Disease
Pleurisy	Pleurisy	Pl	Diseases of the respiratory system	Respiratory	HLA-E	HLA class I histocompatibility antigen, alpha chain E	Inflammation	P13747	OID20532	MR Egger	249	0.06929	0.0186509	0.000251212	Forward trans-MR	forward	EUR	Disease
Pleurisy	Pleurisy	Pl	Diseases of the respiratory system	Respiratory	HLA-E	HLA class I histocompatibility antigen, alpha chain E	Inflammation	P13747	OID20532	Weighted median	249	0.0590899	0.0160529	0.000232372	Forward trans-MR	forward	EUR	Disease
Pleurisy	Pleurisy	Pl	Diseases of the respiratory system	Respiratory	HLA-E	HLA class I histocompatibility antigen, alpha chain E	Inflammation	P13747	OID20532	Weighted mode	249	0.0518747	0.0193426	0.00781269	Forward trans-MR	forward	EUR	Disease
Prostate cancer	PrC	PrC	Neoplasms	Neoplasms	HLA-E	HLA class I histocompatibility antigen, alpha chain E	Inflammation	P13747	OID20532	Inverse variance weighted	249	-0.19103	0.0122313	5.47475e-55	Forward trans-MR	forward	EUR	Disease
Prostate cancer	PrC	PrC	Neoplasms	Neoplasms	HLA-E	HLA class I histocompatibility antigen, alpha chain E	Inflammation	P13747	OID20532	MR Egger	249	-0.253363	0.0214171	7.01568e-26	Forward trans-MR	forward	EUR	Disease
Prostate cancer	PrC	PrC	Neoplasms	Neoplasms	HLA-E	HLA class I histocompatibility antigen, alpha chain E	Inflammation	P13747	OID20532	Weighted median	249	-0.229502	0.0172396	1.95874e-40	Forward trans-MR	forward	EUR	Disease
Prostate cancer	PrC	PrC	Neoplasms	Neoplasms	HLA-E	HLA class I histocompatibility antigen, alpha chain E	Inflammation	P13747	OID20532	Weighted mode	249	-0.24672	0.0182092	1.12672e-31	Forward trans-MR	forward	EUR	Disease
Pulmonary Fibrosis	Pulmonary_Fibrosis	PF	Diseases of the respiratory system	Respiratory	HLA-E	HLA class I histocompatibility antigen, alpha chain E	Inflammation	P13747	OID20532	Inverse variance weighted	249	0.241293	0.0257973	8.48684e-21	Forward trans-MR	forward	EUR	Disease
Pulmonary Fibrosis	Pulmonary_Fibrosis	PF	Diseases of the respiratory system	Respiratory	HLA-E	HLA class I histocompatibility antigen, alpha chain E	Inflammation	P13747	OID20532	MR Egger	249	0.274485	0.0462183	9.68824e-09	Forward trans-MR	forward	EUR	Disease
Pulmonary Fibrosis	Pulmonary_Fibrosis	PF	Diseases of the respiratory system	Respiratory	HLA-E	HLA class I histocompatibility antigen, alpha chain E	Inflammation	P13747	OID20532	Weighted median	249	0.290852	0.0415371	2.51926e-12	Forward trans-MR	forward	EUR	Disease
Pulmonary Fibrosis	Pulmonary_Fibrosis	PF	Diseases of the respiratory system	Respiratory	HLA-E	HLA class I histocompatibility antigen, alpha chain E	Inflammation	P13747	OID20532	Weighted mode	249	0.322947	0.050742	9.40155e-10	Forward trans-MR	forward	EUR	Disease
Sarcoidosis	Sarcoidosis	Sar	Diseases of the blood and blood-forming organs and certain disorders involving the immune mechanism	Blood	HLA-E	HLA class I histocompatibility antigen, alpha chain E	Inflammation	P13747	OID20532	Inverse variance weighted	249	0.299239	0.0322344	1.6443e-20	Forward trans-MR	forward	EUR	Disease
Sarcoidosis	Sarcoidosis	Sar	Diseases of the blood and blood-forming organs and certain disorders involving the immune mechanism	Blood	HLA-E	HLA class I histocompatibility antigen, alpha chain E	Inflammation	P13747	OID20532	MR Egger	249	0.327976	0.0581776	4.69962e-08	Forward trans-MR	forward	EUR	Disease
Sarcoidosis	Sarcoidosis	Sar	Diseases of the blood and blood-forming organs and certain disorders involving the immune mechanism	Blood	HLA-E	HLA class I histocompatibility antigen, alpha chain E	Inflammation	P13747	OID20532	Weighted median	249	0.269386	0.0457682	3.95937e-09	Forward trans-MR	forward	EUR	Disease
Sarcoidosis	Sarcoidosis	Sar	Diseases of the blood and blood-forming organs and certain disorders involving the immune mechanism	Blood	HLA-E	HLA class I histocompatibility antigen, alpha chain E	Inflammation	P13747	OID20532	Weighted mode	249	0.290408	0.0783024	0.000256988	Forward trans-MR	forward	EUR	Disease
Sjogren's syndrome	Sjogren_Syndrome	SS	Diseases of the musculoskeletal system and connective tissue	Autoimmune	HLA-E	HLA class I histocompatibility antigen, alpha chain E	Inflammation	P13747	OID20532	Inverse variance weighted	249	0.938928	0.0463711	3.69137e-91	Forward trans-MR	forward	EUR	Disease
Sjogren's syndrome	Sjogren_Syndrome	SS	Diseases of the musculoskeletal system and connective tissue	Autoimmune	HLA-E	HLA class I histocompatibility antigen, alpha chain E	Inflammation	P13747	OID20532	MR Egger	249	1.06828	0.0834848	4.21473e-29	Forward trans-MR	forward	EUR	Disease
Sjogren's syndrome	Sjogren_Syndrome	SS	Diseases of the musculoskeletal system and connective tissue	Autoimmune	HLA-E	HLA class I histocompatibility antigen, alpha chain E	Inflammation	P13747	OID20532	Weighted median	249	1.0242	0.0627719	7.57584e-60	Forward trans-MR	forward	EUR	Disease
Sjogren's syndrome	Sjogren_Syndrome	SS	Diseases of the musculoskeletal system and connective tissue	Autoimmune	HLA-E	HLA class I histocompatibility antigen, alpha chain E	Inflammation	P13747	OID20532	Weighted mode	249	1.33865	0.10783	7.62221e-28	Forward trans-MR	forward	EUR	Disease
Skin cancer	SkC	SkC	Neoplasms	Neoplasms	HLA-E	HLA class I histocompatibility antigen, alpha chain E	Inflammation	P13747	OID20532	Inverse variance weighted	249	0.0836066	0.0100436	8.47626e-17	Forward trans-MR	forward	EUR	Disease
Skin cancer	SkC	SkC	Neoplasms	Neoplasms	HLA-E	HLA class I histocompatibility antigen, alpha chain E	Inflammation	P13747	OID20532	MR Egger	249	0.0836904	0.0179165	4.92293e-06	Forward trans-MR	forward	EUR	Disease
Skin cancer	SkC	SkC	Neoplasms	Neoplasms	HLA-E	HLA class I histocompatibility antigen, alpha chain E	Inflammation	P13747	OID20532	Weighted median	249	0.0535817	0.0118207	5.81859e-06	Forward trans-MR	forward	EUR	Disease
Skin cancer	SkC	SkC	Neoplasms	Neoplasms	HLA-E	HLA class I histocompatibility antigen, alpha chain E	Inflammation	P13747	OID20532	Weighted mode	249	0.0493719	0.0144999	0.000771617	Forward trans-MR	forward	EUR	Disease
Spinal canal stenosis	Spinal_canal_stenosis	SCS	Diseases of the musculoskeletal system and connective tissue	Musculoskeletal	HLA-E	HLA class I histocompatibility antigen, alpha chain E	Inflammation	P13747	OID20532	Inverse variance weighted	249	0.110818	0.0125447	1.01103e-18	Forward trans-MR	forward	EUR	Disease
Spinal canal stenosis	Spinal_canal_stenosis	SCS	Diseases of the musculoskeletal system and connective tissue	Musculoskeletal	HLA-E	HLA class I histocompatibility antigen, alpha chain E	Inflammation	P13747	OID20532	MR Egger	249	0.126183	0.0226598	6.68838e-08	Forward trans-MR	forward	EUR	Disease
Spinal canal stenosis	Spinal_canal_stenosis	SCS	Diseases of the musculoskeletal system and connective tissue	Musculoskeletal	HLA-E	HLA class I histocompatibility antigen, alpha chain E	Inflammation	P13747	OID20532	Weighted median	249	0.128347	0.0184537	3.52361e-12	Forward trans-MR	forward	EUR	Disease
Spinal canal stenosis	Spinal_canal_stenosis	SCS	Diseases of the musculoskeletal system and connective tissue	Musculoskeletal	HLA-E	HLA class I histocompatibility antigen, alpha chain E	Inflammation	P13747	OID20532	Weighted mode	249	0.139883	0.020392	5.47164e-11	Forward trans-MR	forward	EUR	Disease
Systemic lupus erythematosus	SLE	SLE	Diseases of the musculoskeletal system and connective tissue	Autoimmune	HLA-E	HLA class I histocompatibility antigen, alpha chain E	Inflammation	P13747	OID20532	Inverse variance weighted	249	1.09536	0.0582072	5.3464e-79	Forward trans-MR	forward	EUR	Disease
Systemic lupus erythematosus	SLE	SLE	Diseases of the musculoskeletal system and connective tissue	Autoimmune	HLA-E	HLA class I histocompatibility antigen, alpha chain E	Inflammation	P13747	OID20532	MR Egger	249	1.17962	0.104835	5.50733e-24	Forward trans-MR	forward	EUR	Disease
Systemic lupus erythematosus	SLE	SLE	Diseases of the musculoskeletal system and connective tissue	Autoimmune	HLA-E	HLA class I histocompatibility antigen, alpha chain E	Inflammation	P13747	OID20532	Weighted median	249	1.14663	0.0822245	3.36755e-44	Forward trans-MR	forward	EUR	Disease
Systemic lupus erythematosus	SLE	SLE	Diseases of the musculoskeletal system and connective tissue	Autoimmune	HLA-E	HLA class I histocompatibility antigen, alpha chain E	Inflammation	P13747	OID20532	Weighted mode	249	1.60244	0.133619	1.94011e-26	Forward trans-MR	forward	EUR	Disease
Typhoid fever	Typhoid	Typ	Infectious and parasitic diseases	Infectious	HLA-E	HLA class I histocompatibility antigen, alpha chain E	Inflammation	P13747	OID20532	Inverse variance weighted	233	-0.179114	0.0188517	2.07439e-21	Forward trans-MR	forward	EUR	Disease
Typhoid fever	Typhoid	Typ	Infectious and parasitic diseases	Infectious	HLA-E	HLA class I histocompatibility antigen, alpha chain E	Inflammation	P13747	OID20532	MR Egger	233	-0.18151	0.0337266	1.80784e-07	Forward trans-MR	forward	EUR	Disease
Typhoid fever	Typhoid	Typ	Infectious and parasitic diseases	Infectious	HLA-E	HLA class I histocompatibility antigen, alpha chain E	Inflammation	P13747	OID20532	Weighted median	233	-0.172476	0.0267374	1.11314e-10	Forward trans-MR	forward	EUR	Disease
Typhoid fever	Typhoid	Typ	Infectious and parasitic diseases	Infectious	HLA-E	HLA class I histocompatibility antigen, alpha chain E	Inflammation	P13747	OID20532	Weighted mode	233	-0.18759	0.0287456	4.20289e-10	Forward trans-MR	forward	EUR	Disease
Urolithiasis	Urolithiasis	Uro	Diseases of the genitourinary system	Renal	HLA-E	HLA class I histocompatibility antigen, alpha chain E	Inflammation	P13747	OID20532	Inverse variance weighted	249	-0.1221	0.017836	7.61125e-12	Forward trans-MR	forward	EUR	Disease
Urolithiasis	Urolithiasis	Uro	Diseases of the genitourinary system	Renal	HLA-E	HLA class I histocompatibility antigen, alpha chain E	Inflammation	P13747	OID20532	MR Egger	249	-0.0832081	0.0320689	0.0100345	Forward trans-MR	forward	EUR	Disease
Urolithiasis	Urolithiasis	Uro	Diseases of the genitourinary system	Renal	HLA-E	HLA class I histocompatibility antigen, alpha chain E	Inflammation	P13747	OID20532	Weighted median	249	-0.172278	0.0235367	2.48807e-13	Forward trans-MR	forward	EUR	Disease
Urolithiasis	Urolithiasis	Uro	Diseases of the genitourinary system	Renal	HLA-E	HLA class I histocompatibility antigen, alpha chain E	Inflammation	P13747	OID20532	Weighted mode	249	-0.184113	0.0355889	4.74567e-07	Forward trans-MR	forward	EUR	Disease
Uterine fibroid	UF	UF	Neoplasms	Neoplasms	HLA-E	HLA class I histocompatibility antigen, alpha chain E	Inflammation	P13747	OID20532	Inverse variance weighted	249	-0.0713719	0.00955171	7.88878e-14	Forward trans-MR	forward	EUR	Disease
Uterine fibroid	UF	UF	Neoplasms	Neoplasms	HLA-E	HLA class I histocompatibility antigen, alpha chain E	Inflammation	P13747	OID20532	MR Egger	249	-0.0538223	0.0171944	0.00195681	Forward trans-MR	forward	EUR	Disease
Uterine fibroid	UF	UF	Neoplasms	Neoplasms	HLA-E	HLA class I histocompatibility antigen, alpha chain E	Inflammation	P13747	OID20532	Weighted median	249	-0.0875074	0.0138329	2.51537e-10	Forward trans-MR	forward	EUR	Disease
Uterine fibroid	UF	UF	Neoplasms	Neoplasms	HLA-E	HLA class I histocompatibility antigen, alpha chain E	Inflammation	P13747	OID20532	Weighted mode	249	-0.0907567	0.0190126	3.09623e-06	Forward trans-MR	forward	EUR	Disease
Uterine prolapse	Uterine_prolapse	UP	Diseases of the genitourinary system	Genitourinary	HLA-E	HLA class I histocompatibility antigen, alpha chain E	Inflammation	P13747	OID20532	Inverse variance weighted	249	-0.147054	0.012016	1.94384e-34	Forward trans-MR	forward	EUR	Disease
Uterine prolapse	Uterine_prolapse	UP	Diseases of the genitourinary system	Genitourinary	HLA-E	HLA class I histocompatibility antigen, alpha chain E	Inflammation	P13747	OID20532	MR Egger	249	-0.165298	0.021644	4.86654e-13	Forward trans-MR	forward	EUR	Disease
Uterine prolapse	Uterine_prolapse	UP	Diseases of the genitourinary system	Genitourinary	HLA-E	HLA class I histocompatibility antigen, alpha chain E	Inflammation	P13747	OID20532	Weighted median	249	-0.150141	0.0185568	5.922e-16	Forward trans-MR	forward	EUR	Disease
Uterine prolapse	Uterine_prolapse	UP	Diseases of the genitourinary system	Genitourinary	HLA-E	HLA class I histocompatibility antigen, alpha chain E	Inflammation	P13747	OID20532	Weighted mode	249	-0.153976	0.0220056	2.4255e-11	Forward trans-MR	forward	EUR	Disease
Varicose	Varicose	Var	Diseases of the circulatory system	Cardiovascular	HLA-E	HLA class I histocompatibility antigen, alpha chain E	Inflammation	P13747	OID20532	Inverse variance weighted	249	-0.105118	0.0130449	7.7454e-16	Forward trans-MR	forward	EUR	Disease
Varicose	Varicose	Var	Diseases of the circulatory system	Cardiovascular	HLA-E	HLA class I histocompatibility antigen, alpha chain E	Inflammation	P13747	OID20532	MR Egger	249	-0.169928	0.0229986	2.28277e-12	Forward trans-MR	forward	EUR	Disease
Varicose	Varicose	Var	Diseases of the circulatory system	Cardiovascular	HLA-E	HLA class I histocompatibility antigen, alpha chain E	Inflammation	P13747	OID20532	Weighted median	249	-0.141509	0.0144964	1.64387e-22	Forward trans-MR	forward	EUR	Disease
Varicose	Varicose	Var	Diseases of the circulatory system	Cardiovascular	HLA-E	HLA class I histocompatibility antigen, alpha chain E	Inflammation	P13747	OID20532	Weighted mode	249	-0.170724	0.0184738	1.14496e-17	Forward trans-MR	forward	EUR	Disease
Zoster infection	Zoster	Zos	Infectious and parasitic diseases	Infectious	HLA-E	HLA class I histocompatibility antigen, alpha chain E	Inflammation	P13747	OID20532	Inverse variance weighted	233	0.324075	0.0399941	5.35927e-16	Forward trans-MR	forward	EUR	Disease
Zoster infection	Zoster	Zos	Infectious and parasitic diseases	Infectious	HLA-E	HLA class I histocompatibility antigen, alpha chain E	Inflammation	P13747	OID20532	MR Egger	233	0.388263	0.0714641	1.40307e-07	Forward trans-MR	forward	EUR	Disease
Zoster infection	Zoster	Zos	Infectious and parasitic diseases	Infectious	HLA-E	HLA class I histocompatibility antigen, alpha chain E	Inflammation	P13747	OID20532	Weighted median	233	0.449236	0.0620178	4.36753e-13	Forward trans-MR	forward	EUR	Disease
Zoster infection	Zoster	Zos	Infectious and parasitic diseases	Infectious	HLA-E	HLA class I histocompatibility antigen, alpha chain E	Inflammation	P13747	OID20532	Weighted mode	233	0.464146	0.0705083	3.0458e-10	Forward trans-MR	forward	EUR	Disease
Systemic lupus erythematosus	SLE	SLE	Diseases of the musculoskeletal system and connective tissue	Autoimmune	HNMT	Histamine N-methyltransferase	Neurology	P50135	OID20975	Inverse variance weighted	117	0.288604	0.0533202	6.21e-08	Forward trans-MR	forward	EUR	Disease
Systemic lupus erythematosus	SLE	SLE	Diseases of the musculoskeletal system and connective tissue	Autoimmune	HNMT	Histamine N-methyltransferase	Neurology	P50135	OID20975	MR Egger	117	0.352417	0.07133	2.66807e-06	Forward trans-MR	forward	EUR	Disease
Systemic lupus erythematosus	SLE	SLE	Diseases of the musculoskeletal system and connective tissue	Autoimmune	HNMT	Histamine N-methyltransferase	Neurology	P50135	OID20975	Weighted median	117	0.336247	0.0765425	1.11826e-05	Forward trans-MR	forward	EUR	Disease
Systemic lupus erythematosus	SLE	SLE	Diseases of the musculoskeletal system and connective tissue	Autoimmune	HNMT	Histamine N-methyltransferase	Neurology	P50135	OID20975	Weighted mode	117	0.351149	0.0671381	7.59577e-07	Forward trans-MR	forward	EUR	Disease
Unstable angina pectoris	UAP	UAP	Diseases of the circulatory system	Cardiovascular	HPGDS	Hematopoietic prostaglandin D synthase	Oncology	O60760	OID21266	Inverse variance weighted	111	-0.0882042	0.0159317	3.08756e-08	Forward trans-MR	forward	EUR	Disease
Unstable angina pectoris	UAP	UAP	Diseases of the circulatory system	Cardiovascular	HPGDS	Hematopoietic prostaglandin D synthase	Oncology	O60760	OID21266	MR Egger	111	-0.0841147	0.0212776	0.00013735	Forward trans-MR	forward	EUR	Disease
Unstable angina pectoris	UAP	UAP	Diseases of the circulatory system	Cardiovascular	HPGDS	Hematopoietic prostaglandin D synthase	Oncology	O60760	OID21266	Weighted median	111	-0.0933375	0.0226889	3.89208e-05	Forward trans-MR	forward	EUR	Disease
Unstable angina pectoris	UAP	UAP	Diseases of the circulatory system	Cardiovascular	HPGDS	Hematopoietic prostaglandin D synthase	Oncology	O60760	OID21266	Weighted mode	111	-0.096035	0.0202907	6.62765e-06	Forward trans-MR	forward	EUR	Disease
Unstable angina pectoris	UAP	UAP	Diseases of the circulatory system	Cardiovascular	HRG	Histidine-rich glycoprotein	Inflammation_II	P04196	OID30770	Inverse variance weighted	78	0.127203	0.019546	7.62201e-11	Forward trans-MR	forward	EUR	Disease
Unstable angina pectoris	UAP	UAP	Diseases of the circulatory system	Cardiovascular	HRG	Histidine-rich glycoprotein	Inflammation_II	P04196	OID30770	MR Egger	78	0.0780063	0.0310466	0.0141053	Forward trans-MR	forward	EUR	Disease
Unstable angina pectoris	UAP	UAP	Diseases of the circulatory system	Cardiovascular	HRG	Histidine-rich glycoprotein	Inflammation_II	P04196	OID30770	Weighted median	78	0.125377	0.0287637	1.30736e-05	Forward trans-MR	forward	EUR	Disease
Unstable angina pectoris	UAP	UAP	Diseases of the circulatory system	Cardiovascular	HRG	Histidine-rich glycoprotein	Inflammation_II	P04196	OID30770	Weighted mode	78	0.115066	0.0261667	3.46832e-05	Forward trans-MR	forward	EUR	Disease
Pericarditis	Pericarditis	Per	Diseases of the circulatory system	Cardiovascular	HS3ST3B1	Heparan sulfate glucosamine 3-O-sulfotransferase 3B1	Oncology	Q9Y662	OID21303	Inverse variance weighted	83	-0.273185	0.0481915	1.43858e-08	Forward trans-MR	forward	EUR	Disease
Pericarditis	Pericarditis	Per	Diseases of the circulatory system	Cardiovascular	HS3ST3B1	Heparan sulfate glucosamine 3-O-sulfotransferase 3B1	Oncology	Q9Y662	OID21303	MR Egger	83	-0.253101	0.0905605	0.00648082	Forward trans-MR	forward	EUR	Disease
Pericarditis	Pericarditis	Per	Diseases of the circulatory system	Cardiovascular	HS3ST3B1	Heparan sulfate glucosamine 3-O-sulfotransferase 3B1	Oncology	Q9Y662	OID21303	Weighted median	83	-0.250851	0.0829822	0.00250324	Forward trans-MR	forward	EUR	Disease
Pericarditis	Pericarditis	Per	Diseases of the circulatory system	Cardiovascular	HS3ST3B1	Heparan sulfate glucosamine 3-O-sulfotransferase 3B1	Oncology	Q9Y662	OID21303	Weighted mode	83	-0.247034	0.0835931	0.0040781	Forward trans-MR	forward	EUR	Disease
Acute renal failure	Acute_Renal_Failure	ARF	Diseases of the genitourinary system	Renal	HYAL1	Hyaluronidase-1	Cardiometabolic	Q12794	OID20357	Inverse variance weighted	92	0.150965	0.0229222	4.51877e-11	Forward trans-MR	forward	EUR	Disease
Acute renal failure	Acute_Renal_Failure	ARF	Diseases of the genitourinary system	Renal	HYAL1	Hyaluronidase-1	Cardiometabolic	Q12794	OID20357	MR Egger	92	0.15892	0.029755	6.89349e-07	Forward trans-MR	forward	EUR	Disease
Acute renal failure	Acute_Renal_Failure	ARF	Diseases of the genitourinary system	Renal	HYAL1	Hyaluronidase-1	Cardiometabolic	Q12794	OID20357	Weighted median	92	0.131917	0.0340432	0.000106626	Forward trans-MR	forward	EUR	Disease
Acute renal failure	Acute_Renal_Failure	ARF	Diseases of the genitourinary system	Renal	HYAL1	Hyaluronidase-1	Cardiometabolic	Q12794	OID20357	Weighted mode	92	0.134201	0.035382	0.000267686	Forward trans-MR	forward	EUR	Disease
Back pain	Back_pain	BP	Diseases of the musculoskeletal system and connective tissue	Musculoskeletal	HYAL1	Hyaluronidase-1	Cardiometabolic	Q12794	OID20357	Inverse variance weighted	92	0.0766568	0.0143621	9.42625e-08	Forward trans-MR	forward	EUR	Disease
Back pain	Back_pain	BP	Diseases of the musculoskeletal system and connective tissue	Musculoskeletal	HYAL1	Hyaluronidase-1	Cardiometabolic	Q12794	OID20357	MR Egger	92	0.0736341	0.0187377	0.000166629	Forward trans-MR	forward	EUR	Disease
Back pain	Back_pain	BP	Diseases of the musculoskeletal system and connective tissue	Musculoskeletal	HYAL1	Hyaluronidase-1	Cardiometabolic	Q12794	OID20357	Weighted median	92	0.0763826	0.021728	0.000439095	Forward trans-MR	forward	EUR	Disease
Back pain	Back_pain	BP	Diseases of the musculoskeletal system and connective tissue	Musculoskeletal	HYAL1	Hyaluronidase-1	Cardiometabolic	Q12794	OID20357	Weighted mode	92	0.075577	0.0216503	0.000744762	Forward trans-MR	forward	EUR	Disease
Carpal tunnel syndrome	Carpal_Tunnel_Syndrome	CTS	Diseases of the nervous system	Nervous	HYAL1	Hyaluronidase-1	Cardiometabolic	Q12794	OID20357	Inverse variance weighted	92	0.133968	0.018225	1.97057e-13	Forward trans-MR	forward	EUR	Disease
Carpal tunnel syndrome	Carpal_Tunnel_Syndrome	CTS	Diseases of the nervous system	Nervous	HYAL1	Hyaluronidase-1	Cardiometabolic	Q12794	OID20357	MR Egger	92	0.100202	0.0231227	3.81184e-05	Forward trans-MR	forward	EUR	Disease
Carpal tunnel syndrome	Carpal_Tunnel_Syndrome	CTS	Diseases of the nervous system	Nervous	HYAL1	Hyaluronidase-1	Cardiometabolic	Q12794	OID20357	Weighted median	92	0.125354	0.0248056	4.33852e-07	Forward trans-MR	forward	EUR	Disease
Carpal tunnel syndrome	Carpal_Tunnel_Syndrome	CTS	Diseases of the nervous system	Nervous	HYAL1	Hyaluronidase-1	Cardiometabolic	Q12794	OID20357	Weighted mode	92	0.132508	0.0242024	3.84229e-07	Forward trans-MR	forward	EUR	Disease
Chronic renal failure	Chronic_Renal_Failure	CRF	Diseases of the genitourinary system	Renal	HYAL1	Hyaluronidase-1	Cardiometabolic	Q12794	OID20357	Inverse variance weighted	92	0.175261	0.02366	1.28748e-13	Forward trans-MR	forward	EUR	Disease
Chronic renal failure	Chronic_Renal_Failure	CRF	Diseases of the genitourinary system	Renal	HYAL1	Hyaluronidase-1	Cardiometabolic	Q12794	OID20357	MR Egger	92	0.148143	0.0305498	5.15783e-06	Forward trans-MR	forward	EUR	Disease
Chronic renal failure	Chronic_Renal_Failure	CRF	Diseases of the genitourinary system	Renal	HYAL1	Hyaluronidase-1	Cardiometabolic	Q12794	OID20357	Weighted median	92	0.183636	0.0355338	2.36692e-07	Forward trans-MR	forward	EUR	Disease
Chronic renal failure	Chronic_Renal_Failure	CRF	Diseases of the genitourinary system	Renal	HYAL1	Hyaluronidase-1	Cardiometabolic	Q12794	OID20357	Weighted mode	92	0.18511	0.0352431	9.80002e-07	Forward trans-MR	forward	EUR	Disease
Constipation	Constipation	Co	Diseases of the digestive system	Digestive	HYAL1	Hyaluronidase-1	Cardiometabolic	Q12794	OID20357	Inverse variance weighted	92	0.0976724	0.0180283	6.03575e-08	Forward trans-MR	forward	EUR	Disease
Constipation	Constipation	Co	Diseases of the digestive system	Digestive	HYAL1	Hyaluronidase-1	Cardiometabolic	Q12794	OID20357	MR Egger	92	0.0484077	0.0220758	0.0309011	Forward trans-MR	forward	EUR	Disease
Constipation	Constipation	Co	Diseases of the digestive system	Digestive	HYAL1	Hyaluronidase-1	Cardiometabolic	Q12794	OID20357	Weighted median	92	0.101638	0.0258294	8.32071e-05	Forward trans-MR	forward	EUR	Disease
Constipation	Constipation	Co	Diseases of the digestive system	Digestive	HYAL1	Hyaluronidase-1	Cardiometabolic	Q12794	OID20357	Weighted mode	92	0.0933115	0.0248238	0.000301118	Forward trans-MR	forward	EUR	Disease
Depression	Depression	Dep	Mental, Behavioral and Neurodevelopmental disorders	Mental	HYAL1	Hyaluronidase-1	Cardiometabolic	Q12794	OID20357	Inverse variance weighted	92	0.165938	0.0217971	2.68081e-14	Forward trans-MR	forward	EUR	Disease
Depression	Depression	Dep	Mental, Behavioral and Neurodevelopmental disorders	Mental	HYAL1	Hyaluronidase-1	Cardiometabolic	Q12794	OID20357	MR Egger	92	0.118063	0.0273996	4.17978e-05	Forward trans-MR	forward	EUR	Disease
Depression	Depression	Dep	Mental, Behavioral and Neurodevelopmental disorders	Mental	HYAL1	Hyaluronidase-1	Cardiometabolic	Q12794	OID20357	Weighted median	92	0.147883	0.0306547	1.40592e-06	Forward trans-MR	forward	EUR	Disease
Depression	Depression	Dep	Mental, Behavioral and Neurodevelopmental disorders	Mental	HYAL1	Hyaluronidase-1	Cardiometabolic	Q12794	OID20357	Weighted mode	92	0.150256	0.0271026	2.86478e-07	Forward trans-MR	forward	EUR	Disease
Diabetic nephropathy	DM_Nephropathy	DN	Endocrine, nutritional and metabolic diseases	Metabolic	HYAL1	Hyaluronidase-1	Cardiometabolic	Q12794	OID20357	Inverse variance weighted	92	0.460842	0.0679953	1.22227e-11	Forward trans-MR	forward	EUR	Disease
Diabetic nephropathy	DM_Nephropathy	DN	Endocrine, nutritional and metabolic diseases	Metabolic	HYAL1	Hyaluronidase-1	Cardiometabolic	Q12794	OID20357	MR Egger	92	0.401482	0.0881992	1.65808e-05	Forward trans-MR	forward	EUR	Disease
Diabetic nephropathy	DM_Nephropathy	DN	Endocrine, nutritional and metabolic diseases	Metabolic	HYAL1	Hyaluronidase-1	Cardiometabolic	Q12794	OID20357	Weighted median	92	0.41226	0.105161	8.84473e-05	Forward trans-MR	forward	EUR	Disease
Diabetic nephropathy	DM_Nephropathy	DN	Endocrine, nutritional and metabolic diseases	Metabolic	HYAL1	Hyaluronidase-1	Cardiometabolic	Q12794	OID20357	Weighted mode	92	0.40606	0.0899927	1.91275e-05	Forward trans-MR	forward	EUR	Disease
Myocarditis	Myocarditis	Myo	Diseases of the circulatory system	Cardiovascular	HYAL1	Hyaluronidase-1	Cardiometabolic	Q12794	OID20357	Inverse variance weighted	92	-0.49452	0.0841644	4.21199e-09	Forward trans-MR	forward	EUR	Disease
Myocarditis	Myocarditis	Myo	Diseases of the circulatory system	Cardiovascular	HYAL1	Hyaluronidase-1	Cardiometabolic	Q12794	OID20357	MR Egger	92	-0.562815	0.109281	1.52198e-06	Forward trans-MR	forward	EUR	Disease
Myocarditis	Myocarditis	Myo	Diseases of the circulatory system	Cardiovascular	HYAL1	Hyaluronidase-1	Cardiometabolic	Q12794	OID20357	Weighted median	92	-0.554936	0.12205	5.44681e-06	Forward trans-MR	forward	EUR	Disease
Myocarditis	Myocarditis	Myo	Diseases of the circulatory system	Cardiovascular	HYAL1	Hyaluronidase-1	Cardiometabolic	Q12794	OID20357	Weighted mode	92	-0.585906	0.120369	4.72758e-06	Forward trans-MR	forward	EUR	Disease
Nontuberculous Mycobacterial infection	Nontuberculous_Mycobacterial_Infection	NMI	Infectious and parasitic diseases	Infectious	HYAL1	Hyaluronidase-1	Cardiometabolic	Q12794	OID20357	Inverse variance weighted	89	2.42058	0.385004	3.23325e-10	Forward trans-MR	forward	EUR	Disease
Nontuberculous Mycobacterial infection	Nontuberculous_Mycobacterial_Infection	NMI	Infectious and parasitic diseases	Infectious	HYAL1	Hyaluronidase-1	Cardiometabolic	Q12794	OID20357	MR Egger	89	1.57249	0.500142	0.00227936	Forward trans-MR	forward	EUR	Disease
Nontuberculous Mycobacterial infection	Nontuberculous_Mycobacterial_Infection	NMI	Infectious and parasitic diseases	Infectious	HYAL1	Hyaluronidase-1	Cardiometabolic	Q12794	OID20357	Weighted median	89	2.0699	0.579525	0.000354643	Forward trans-MR	forward	EUR	Disease
Nontuberculous Mycobacterial infection	Nontuberculous_Mycobacterial_Infection	NMI	Infectious and parasitic diseases	Infectious	HYAL1	Hyaluronidase-1	Cardiometabolic	Q12794	OID20357	Weighted mode	89	2.16393	0.585139	0.000377364	Forward trans-MR	forward	EUR	Disease
Stable angina pectoris	SAP	SAP	Diseases of the circulatory system	Cardiovascular	HYAL1	Hyaluronidase-1	Cardiometabolic	Q12794	OID20357	Inverse variance weighted	89	0.0988938	0.0174849	1.54993e-08	Forward trans-MR	forward	EUR	Disease
Stable angina pectoris	SAP	SAP	Diseases of the circulatory system	Cardiovascular	HYAL1	Hyaluronidase-1	Cardiometabolic	Q12794	OID20357	MR Egger	89	0.0664317	0.0221873	0.00358297	Forward trans-MR	forward	EUR	Disease
Stable angina pectoris	SAP	SAP	Diseases of the circulatory system	Cardiovascular	HYAL1	Hyaluronidase-1	Cardiometabolic	Q12794	OID20357	Weighted median	89	0.0764577	0.0241625	0.00155452	Forward trans-MR	forward	EUR	Disease
Stable angina pectoris	SAP	SAP	Diseases of the circulatory system	Cardiovascular	HYAL1	Hyaluronidase-1	Cardiometabolic	Q12794	OID20357	Weighted mode	89	0.0874306	0.0242356	0.000512559	Forward trans-MR	forward	EUR	Disease
Unstable angina pectoris	UAP	UAP	Diseases of the circulatory system	Cardiovascular	HYAL1	Hyaluronidase-1	Cardiometabolic	Q12794	OID20357	Inverse variance weighted	92	0.131667	0.0233333	1.67242e-08	Forward trans-MR	forward	EUR	Disease
Unstable angina pectoris	UAP	UAP	Diseases of the circulatory system	Cardiovascular	HYAL1	Hyaluronidase-1	Cardiometabolic	Q12794	OID20357	MR Egger	92	0.0945347	0.0302895	0.00242259	Forward trans-MR	forward	EUR	Disease
Unstable angina pectoris	UAP	UAP	Diseases of the circulatory system	Cardiovascular	HYAL1	Hyaluronidase-1	Cardiometabolic	Q12794	OID20357	Weighted median	92	0.12003	0.0369329	0.00115431	Forward trans-MR	forward	EUR	Disease
Unstable angina pectoris	UAP	UAP	Diseases of the circulatory system	Cardiovascular	HYAL1	Hyaluronidase-1	Cardiometabolic	Q12794	OID20357	Weighted mode	92	0.129892	0.0346838	0.000315937	Forward trans-MR	forward	EUR	Disease
Endometriosis	Endometriosis	EM	Diseases of the genitourinary system	Genitourinary	ICAM2	Intercellular adhesion molecule 2	Cardiometabolic	P13598	OID20248	Inverse variance weighted	444	-0.079433	0.0120144	3.80457e-11	Forward trans-MR	forward	EUR	Disease
Endometriosis	Endometriosis	EM	Diseases of the genitourinary system	Genitourinary	ICAM2	Intercellular adhesion molecule 2	Cardiometabolic	P13598	OID20248	MR Egger	444	-0.0984733	0.0181449	9.46156e-08	Forward trans-MR	forward	EUR	Disease
Endometriosis	Endometriosis	EM	Diseases of the genitourinary system	Genitourinary	ICAM2	Intercellular adhesion molecule 2	Cardiometabolic	P13598	OID20248	Weighted median	444	-0.0803389	0.020524	9.06343e-05	Forward trans-MR	forward	EUR	Disease
Endometriosis	Endometriosis	EM	Diseases of the genitourinary system	Genitourinary	ICAM2	Intercellular adhesion molecule 2	Cardiometabolic	P13598	OID20248	Weighted mode	444	-0.0974268	0.0194608	8.02232e-07	Forward trans-MR	forward	EUR	Disease
Varicose	Varicose	Var	Diseases of the circulatory system	Cardiovascular	ICAM2	Intercellular adhesion molecule 2	Cardiometabolic	P13598	OID20248	Inverse variance weighted	444	-0.0358179	0.00650299	3.6312e-08	Forward trans-MR	forward	EUR	Disease
