## Supplementary Tables for "Proteome-wide Mendelian randomization identifies candidate causal proteins for cardiovascular diseases" (part 3 of 3)

### Sheet: ST6 (continued)
Supplementary Table 6: Full results for phenome- and proteome-wide bi-directional MR
Varicose	Varicose	Var	Diseases of the circulatory system	Cardiovascular	ICAM2	Intercellular adhesion molecule 2	Cardiometabolic	P13598	OID20248	MR Egger	444	-0.0691316	0.00954952	2.01396e-12	Forward trans-MR	forward	EUR	Disease
Varicose	Varicose	Var	Diseases of the circulatory system	Cardiovascular	ICAM2	Intercellular adhesion molecule 2	Cardiometabolic	P13598	OID20248	Weighted median	444	-0.0410129	0.0106829	0.000123479	Forward trans-MR	forward	EUR	Disease
Varicose	Varicose	Var	Diseases of the circulatory system	Cardiovascular	ICAM2	Intercellular adhesion molecule 2	Cardiometabolic	P13598	OID20248	Weighted mode	444	-0.0428711	0.0117947	0.000310869	Forward trans-MR	forward	EUR	Disease
Colorectal cancer	CRC	CC	Neoplasms	Neoplasms	ICAM3	Intercellular adhesion molecule 3	Cardiometabolic	P32942	OID20277	Inverse variance weighted	220	-0.112734	0.0212956	1.19816e-07	Forward trans-MR	forward	EUR	Disease
Colorectal cancer	CRC	CC	Neoplasms	Neoplasms	ICAM3	Intercellular adhesion molecule 3	Cardiometabolic	P32942	OID20277	MR Egger	220	-0.108598	0.0395114	0.00648815	Forward trans-MR	forward	EUR	Disease
Colorectal cancer	CRC	CC	Neoplasms	Neoplasms	ICAM3	Intercellular adhesion molecule 3	Cardiometabolic	P32942	OID20277	Weighted median	220	-0.0833684	0.0325644	0.0104641	Forward trans-MR	forward	EUR	Disease
Colorectal cancer	CRC	CC	Neoplasms	Neoplasms	ICAM3	Intercellular adhesion molecule 3	Cardiometabolic	P32942	OID20277	Weighted mode	220	-0.0878363	0.0386827	0.0241386	Forward trans-MR	forward	EUR	Disease
Dysentery	Dysentery	Dys	Infectious and parasitic diseases	Infectious	ICAM3	Intercellular adhesion molecule 3	Cardiometabolic	P32942	OID20277	Inverse variance weighted	212	0.152628	0.0280302	5.17695e-08	Forward trans-MR	forward	EUR	Disease
Dysentery	Dysentery	Dys	Infectious and parasitic diseases	Infectious	ICAM3	Intercellular adhesion molecule 3	Cardiometabolic	P32942	OID20277	MR Egger	212	0.131389	0.0527103	0.0134516	Forward trans-MR	forward	EUR	Disease
Dysentery	Dysentery	Dys	Infectious and parasitic diseases	Infectious	ICAM3	Intercellular adhesion molecule 3	Cardiometabolic	P32942	OID20277	Weighted median	212	0.129535	0.0452083	0.00416611	Forward trans-MR	forward	EUR	Disease
Dysentery	Dysentery	Dys	Infectious and parasitic diseases	Infectious	ICAM3	Intercellular adhesion molecule 3	Cardiometabolic	P32942	OID20277	Weighted mode	212	0.0143941	0.0746577	0.8473	Forward trans-MR	forward	EUR	Disease
Gastric ulcer	Gastric_Ulcer	GU	Diseases of the digestive system	Digestive	ICAM3	Intercellular adhesion molecule 3	Cardiometabolic	P32942	OID20277	Inverse variance weighted	220	-0.120116	0.0199594	1.76603e-09	Forward trans-MR	forward	EUR	Disease
Gastric ulcer	Gastric_Ulcer	GU	Diseases of the digestive system	Digestive	ICAM3	Intercellular adhesion molecule 3	Cardiometabolic	P32942	OID20277	MR Egger	220	-0.0754921	0.0360905	0.0376195	Forward trans-MR	forward	EUR	Disease
Gastric ulcer	Gastric_Ulcer	GU	Diseases of the digestive system	Digestive	ICAM3	Intercellular adhesion molecule 3	Cardiometabolic	P32942	OID20277	Weighted median	220	-0.104626	0.0352257	0.00297632	Forward trans-MR	forward	EUR	Disease
Gastric ulcer	Gastric_Ulcer	GU	Diseases of the digestive system	Digestive	ICAM3	Intercellular adhesion molecule 3	Cardiometabolic	P32942	OID20277	Weighted mode	220	-0.114356	0.0428509	0.00818424	Forward trans-MR	forward	EUR	Disease
Hyperthyroidism	Hyperthyroidism	Hype	Endocrine, nutritional and metabolic diseases	Metabolic	ICAM3	Intercellular adhesion molecule 3	Cardiometabolic	P32942	OID20277	Inverse variance weighted	220	-0.362039	0.0660986	4.31978e-08	Forward trans-MR	forward	EUR	Disease
Hyperthyroidism	Hyperthyroidism	Hype	Endocrine, nutritional and metabolic diseases	Metabolic	ICAM3	Intercellular adhesion molecule 3	Cardiometabolic	P32942	OID20277	MR Egger	220	-0.164043	0.116519	0.160595	Forward trans-MR	forward	EUR	Disease
Hyperthyroidism	Hyperthyroidism	Hype	Endocrine, nutritional and metabolic diseases	Metabolic	ICAM3	Intercellular adhesion molecule 3	Cardiometabolic	P32942	OID20277	Weighted median	220	0.0088297	0.051554	0.864011	Forward trans-MR	forward	EUR	Disease
Hyperthyroidism	Hyperthyroidism	Hype	Endocrine, nutritional and metabolic diseases	Metabolic	ICAM3	Intercellular adhesion molecule 3	Cardiometabolic	P32942	OID20277	Weighted mode	220	0.0346788	0.0508107	0.495638	Forward trans-MR	forward	EUR	Disease
IgA nephritis	IgA_nephritis	IN	Diseases of the genitourinary system	Renal	ICAM3	Intercellular adhesion molecule 3	Cardiometabolic	P32942	OID20277	Inverse variance weighted	220	0.198282	0.0290161	8.28678e-12	Forward trans-MR	forward	EUR	Disease
IgA nephritis	IgA_nephritis	IN	Diseases of the genitourinary system	Renal	ICAM3	Intercellular adhesion molecule 3	Cardiometabolic	P32942	OID20277	MR Egger	220	0.0865958	0.0541087	0.110957	Forward trans-MR	forward	EUR	Disease
IgA nephritis	IgA_nephritis	IN	Diseases of the genitourinary system	Renal	ICAM3	Intercellular adhesion molecule 3	Cardiometabolic	P32942	OID20277	Weighted median	220	0.0394469	0.0243118	0.104687	Forward trans-MR	forward	EUR	Disease
IgA nephritis	IgA_nephritis	IN	Diseases of the genitourinary system	Renal	ICAM3	Intercellular adhesion molecule 3	Cardiometabolic	P32942	OID20277	Weighted mode	220	-0.0238574	0.0280422	0.395828	Forward trans-MR	forward	EUR	Disease
Inguinal hernia	Ing_hernia	InH	Diseases of the digestive system	Digestive	ICAM3	Intercellular adhesion molecule 3	Cardiometabolic	P32942	OID20277	Inverse variance weighted	220	0.149615	0.0206399	4.20471e-13	Forward trans-MR	forward	EUR	Disease
Inguinal hernia	Ing_hernia	InH	Diseases of the digestive system	Digestive	ICAM3	Intercellular adhesion molecule 3	Cardiometabolic	P32942	OID20277	MR Egger	220	0.0932476	0.0384616	0.0161473	Forward trans-MR	forward	EUR	Disease
Inguinal hernia	Ing_hernia	InH	Diseases of the digestive system	Digestive	ICAM3	Intercellular adhesion molecule 3	Cardiometabolic	P32942	OID20277	Weighted median	220	0.0720531	0.0234183	0.0020925	Forward trans-MR	forward	EUR	Disease
Inguinal hernia	Ing_hernia	InH	Diseases of the digestive system	Digestive	ICAM3	Intercellular adhesion molecule 3	Cardiometabolic	P32942	OID20277	Weighted mode	220	0.0161335	0.0288166	0.576142	Forward trans-MR	forward	EUR	Disease
Iron deficiency anemia	Iron_Deficiency_Anemia	IDA	Diseases of the blood and blood-forming organs and certain disorders involving the immune mechanism	Blood	ICAM3	Intercellular adhesion molecule 3	Cardiometabolic	P32942	OID20277	Inverse variance weighted	220	-0.154494	0.0194409	1.91248e-15	Forward trans-MR	forward	EUR	Disease
Iron deficiency anemia	Iron_Deficiency_Anemia	IDA	Diseases of the blood and blood-forming organs and certain disorders involving the immune mechanism	Blood	ICAM3	Intercellular adhesion molecule 3	Cardiometabolic	P32942	OID20277	MR Egger	220	-0.0639468	0.0346634	0.0664239	Forward trans-MR	forward	EUR	Disease
Iron deficiency anemia	Iron_Deficiency_Anemia	IDA	Diseases of the blood and blood-forming organs and certain disorders involving the immune mechanism	Blood	ICAM3	Intercellular adhesion molecule 3	Cardiometabolic	P32942	OID20277	Weighted median	220	-0.0805033	0.0253461	0.00149241	Forward trans-MR	forward	EUR	Disease
Iron deficiency anemia	Iron_Deficiency_Anemia	IDA	Diseases of the blood and blood-forming organs and certain disorders involving the immune mechanism	Blood	ICAM3	Intercellular adhesion molecule 3	Cardiometabolic	P32942	OID20277	Weighted mode	220	-0.0423412	0.0292775	0.149549	Forward trans-MR	forward	EUR	Disease
Malignant lymphoma	Malignant_Lymphoma	ML	Neoplasms	Neoplasms	ICAM3	Intercellular adhesion molecule 3	Cardiometabolic	P32942	OID20277	Inverse variance weighted	220	-0.244704	0.0357906	8.08006e-12	Forward trans-MR	forward	EUR	Disease
Malignant lymphoma	Malignant_Lymphoma	ML	Neoplasms	Neoplasms	ICAM3	Intercellular adhesion molecule 3	Cardiometabolic	P32942	OID20277	MR Egger	220	-0.0564069	0.0644399	0.382352	Forward trans-MR	forward	EUR	Disease
Malignant lymphoma	Malignant_Lymphoma	ML	Neoplasms	Neoplasms	ICAM3	Intercellular adhesion molecule 3	Cardiometabolic	P32942	OID20277	Weighted median	220	-0.147799	0.0447564	0.000958932	Forward trans-MR	forward	EUR	Disease
Malignant lymphoma	Malignant_Lymphoma	ML	Neoplasms	Neoplasms	ICAM3	Intercellular adhesion molecule 3	Cardiometabolic	P32942	OID20277	Weighted mode	220	0.0193183	0.0589462	0.743431	Forward trans-MR	forward	EUR	Disease
Prostate cancer	PrC	PrC	Neoplasms	Neoplasms	ICAM3	Intercellular adhesion molecule 3	Cardiometabolic	P32942	OID20277	Inverse variance weighted	220	0.115949	0.020938	3.06461e-08	Forward trans-MR	forward	EUR	Disease
Prostate cancer	PrC	PrC	Neoplasms	Neoplasms	ICAM3	Intercellular adhesion molecule 3	Cardiometabolic	P32942	OID20277	MR Egger	220	0.0706145	0.0381525	0.0655442	Forward trans-MR	forward	EUR	Disease
Prostate cancer	PrC	PrC	Neoplasms	Neoplasms	ICAM3	Intercellular adhesion molecule 3	Cardiometabolic	P32942	OID20277	Weighted median	220	0.0501192	0.0252607	0.0472474	Forward trans-MR	forward	EUR	Disease
Prostate cancer	PrC	PrC	Neoplasms	Neoplasms	ICAM3	Intercellular adhesion molecule 3	Cardiometabolic	P32942	OID20277	Weighted mode	220	0.0195549	0.0302005	0.517985	Forward trans-MR	forward	EUR	Disease
Sjogren's syndrome	Sjogren_Syndrome	SS	Diseases of the musculoskeletal system and connective tissue	Autoimmune	ICAM3	Intercellular adhesion molecule 3	Cardiometabolic	P32942	OID20277	Inverse variance weighted	220	-0.545391	0.0953231	1.0559e-08	Forward trans-MR	forward	EUR	Disease
Sjogren's syndrome	Sjogren_Syndrome	SS	Diseases of the musculoskeletal system and connective tissue	Autoimmune	ICAM3	Intercellular adhesion molecule 3	Cardiometabolic	P32942	OID20277	MR Egger	220	-0.423461	0.1661	0.0114768	Forward trans-MR	forward	EUR	Disease
Sjogren's syndrome	Sjogren_Syndrome	SS	Diseases of the musculoskeletal system and connective tissue	Autoimmune	ICAM3	Intercellular adhesion molecule 3	Cardiometabolic	P32942	OID20277	Weighted median	220	-0.0520042	0.0840794	0.536238	Forward trans-MR	forward	EUR	Disease
Sjogren's syndrome	Sjogren_Syndrome	SS	Diseases of the musculoskeletal system and connective tissue	Autoimmune	ICAM3	Intercellular adhesion molecule 3	Cardiometabolic	P32942	OID20277	Weighted mode	220	-0.00991427	0.0797198	0.901141	Forward trans-MR	forward	EUR	Disease
Systemic lupus erythematosus	SLE	SLE	Diseases of the musculoskeletal system and connective tissue	Autoimmune	ICAM3	Intercellular adhesion molecule 3	Cardiometabolic	P32942	OID20277	Inverse variance weighted	220	-0.68329	0.115695	3.50545e-09	Forward trans-MR	forward	EUR	Disease
Systemic lupus erythematosus	SLE	SLE	Diseases of the musculoskeletal system and connective tissue	Autoimmune	ICAM3	Intercellular adhesion molecule 3	Cardiometabolic	P32942	OID20277	MR Egger	220	-0.14753	0.201107	0.463986	Forward trans-MR	forward	EUR	Disease
Systemic lupus erythematosus	SLE	SLE	Diseases of the musculoskeletal system and connective tissue	Autoimmune	ICAM3	Intercellular adhesion molecule 3	Cardiometabolic	P32942	OID20277	Weighted median	220	0.0586912	0.109346	0.591443	Forward trans-MR	forward	EUR	Disease
Systemic lupus erythematosus	SLE	SLE	Diseases of the musculoskeletal system and connective tissue	Autoimmune	ICAM3	Intercellular adhesion molecule 3	Cardiometabolic	P32942	OID20277	Weighted mode	220	0.200894	0.10638	0.0602854	Forward trans-MR	forward	EUR	Disease
Typhoid fever	Typhoid	Typ	Infectious and parasitic diseases	Infectious	ICAM3	Intercellular adhesion molecule 3	Cardiometabolic	P32942	OID20277	Inverse variance weighted	212	0.152628	0.0280302	5.17684e-08	Forward trans-MR	forward	EUR	Disease
Typhoid fever	Typhoid	Typ	Infectious and parasitic diseases	Infectious	ICAM3	Intercellular adhesion molecule 3	Cardiometabolic	P32942	OID20277	MR Egger	212	0.131389	0.0527103	0.0134515	Forward trans-MR	forward	EUR	Disease
Typhoid fever	Typhoid	Typ	Infectious and parasitic diseases	Infectious	ICAM3	Intercellular adhesion molecule 3	Cardiometabolic	P32942	OID20277	Weighted median	212	0.129535	0.0473253	0.00619794	Forward trans-MR	forward	EUR	Disease
Typhoid fever	Typhoid	Typ	Infectious and parasitic diseases	Infectious	ICAM3	Intercellular adhesion molecule 3	Cardiometabolic	P32942	OID20277	Weighted mode	212	0.0143939	0.0732146	0.844331	Forward trans-MR	forward	EUR	Disease
Varicose	Varicose	Var	Diseases of the circulatory system	Cardiovascular	ICAM3	Intercellular adhesion molecule 3	Cardiometabolic	P32942	OID20277	Inverse variance weighted	220	0.13322	0.0181338	2.03469e-13	Forward trans-MR	forward	EUR	Disease
Varicose	Varicose	Var	Diseases of the circulatory system	Cardiovascular	ICAM3	Intercellular adhesion molecule 3	Cardiometabolic	P32942	OID20277	MR Egger	220	0.0649441	0.0317643	0.0420997	Forward trans-MR	forward	EUR	Disease
Varicose	Varicose	Var	Diseases of the circulatory system	Cardiovascular	ICAM3	Intercellular adhesion molecule 3	Cardiometabolic	P32942	OID20277	Weighted median	220	0.0642868	0.0215233	0.00281878	Forward trans-MR	forward	EUR	Disease
Varicose	Varicose	Var	Diseases of the circulatory system	Cardiovascular	ICAM3	Intercellular adhesion molecule 3	Cardiometabolic	P32942	OID20277	Weighted mode	220	0.036099	0.0220412	0.1029	Forward trans-MR	forward	EUR	Disease
Intracerebral hemorrhage	Intracerebral_Hemorrhage	IH	Diseases of the circulatory system	Cardiovascular	ICAM4	Intercellular adhesion molecule 4	Inflammation	Q14773	OID20578	Inverse variance weighted	237	0.153429	0.0275247	2.4864e-08	Forward trans-MR	forward	EUR	Disease
Intracerebral hemorrhage	Intracerebral_Hemorrhage	IH	Diseases of the circulatory system	Cardiovascular	ICAM4	Intercellular adhesion molecule 4	Inflammation	Q14773	OID20578	MR Egger	237	0.129949	0.0400216	0.00133657	Forward trans-MR	forward	EUR	Disease
Intracerebral hemorrhage	Intracerebral_Hemorrhage	IH	Diseases of the circulatory system	Cardiovascular	ICAM4	Intercellular adhesion molecule 4	Inflammation	Q14773	OID20578	Weighted median	237	0.123341	0.046859	0.00848401	Forward trans-MR	forward	EUR	Disease
Intracerebral hemorrhage	Intracerebral_Hemorrhage	IH	Diseases of the circulatory system	Cardiovascular	ICAM4	Intercellular adhesion molecule 4	Inflammation	Q14773	OID20578	Weighted mode	237	0.167497	0.0488243	0.000710785	Forward trans-MR	forward	EUR	Disease
Pediatric asthma	Ped_asthma	PA	Diseases of the respiratory system	Respiratory	ICOSLG	ICOS ligand	Oncology	O75144	OID21351	Inverse variance weighted	108	-0.0620451	0.0114202	5.54326e-08	Forward trans-MR	forward	EUR	Disease
Pediatric asthma	Ped_asthma	PA	Diseases of the respiratory system	Respiratory	ICOSLG	ICOS ligand	Oncology	O75144	OID21351	MR Egger	108	-0.0793781	0.0178286	2.10932e-05	Forward trans-MR	forward	EUR	Disease
Pediatric asthma	Ped_asthma	PA	Diseases of the respiratory system	Respiratory	ICOSLG	ICOS ligand	Oncology	O75144	OID21351	Weighted median	108	-0.0612197	0.0177928	0.000580225	Forward trans-MR	forward	EUR	Disease
Pediatric asthma	Ped_asthma	PA	Diseases of the respiratory system	Respiratory	ICOSLG	ICOS ligand	Oncology	O75144	OID21351	Weighted mode	108	-0.0582063	0.0180304	0.00165397	Forward trans-MR	forward	EUR	Disease
Tonsillitis	Tonsillitis	Ton	Diseases of the respiratory system	Respiratory	IDS	Iduronate 2-sulfatase	Inflammation	P22304	OID20619	Inverse variance weighted	20	-0.346723	0.0639925	6.0209e-08	Forward trans-MR	forward	EUR	Disease
Tonsillitis	Tonsillitis	Ton	Diseases of the respiratory system	Respiratory	IDS	Iduronate 2-sulfatase	Inflammation	P22304	OID20619	MR Egger	20	-0.208136	0.135505	0.141928	Forward trans-MR	forward	EUR	Disease
Tonsillitis	Tonsillitis	Ton	Diseases of the respiratory system	Respiratory	IDS	Iduronate 2-sulfatase	Inflammation	P22304	OID20619	Weighted median	20	-0.300122	0.0893659	0.000784092	Forward trans-MR	forward	EUR	Disease
Tonsillitis	Tonsillitis	Ton	Diseases of the respiratory system	Respiratory	IDS	Iduronate 2-sulfatase	Inflammation	P22304	OID20619	Weighted mode	20	-0.285506	0.0837752	0.00295054	Forward trans-MR	forward	EUR	Disease
Aplastic anemia	Aplastic_Anemia	ApA	Diseases of the blood and blood-forming organs and certain disorders involving the immune mechanism	Blood	IGF1R	Insulin-like growth factor 1 receptor	Oncology	P08069	OID21274	Inverse variance weighted	98	-0.183502	0.0307119	2.30169e-09	Forward trans-MR	forward	EUR	Disease
Aplastic anemia	Aplastic_Anemia	ApA	Diseases of the blood and blood-forming organs and certain disorders involving the immune mechanism	Blood	IGF1R	Insulin-like growth factor 1 receptor	Oncology	P08069	OID21274	MR Egger	98	-0.195016	0.0484121	0.000112415	Forward trans-MR	forward	EUR	Disease
Aplastic anemia	Aplastic_Anemia	ApA	Diseases of the blood and blood-forming organs and certain disorders involving the immune mechanism	Blood	IGF1R	Insulin-like growth factor 1 receptor	Oncology	P08069	OID21274	Weighted median	98	-0.172028	0.049583	0.000521441	Forward trans-MR	forward	EUR	Disease
Aplastic anemia	Aplastic_Anemia	ApA	Diseases of the blood and blood-forming organs and certain disorders involving the immune mechanism	Blood	IGF1R	Insulin-like growth factor 1 receptor	Oncology	P08069	OID21274	Weighted mode	98	-0.199599	0.0421888	7.59097e-06	Forward trans-MR	forward	EUR	Disease
Breast cancer	BrC	BC	Neoplasms	Neoplasms	IGF1R	Insulin-like growth factor 1 receptor	Oncology	P08069	OID21274	Inverse variance weighted	98	-0.104269	0.0156214	2.47616e-11	Forward trans-MR	forward	EUR	Disease
Breast cancer	BrC	BC	Neoplasms	Neoplasms	IGF1R	Insulin-like growth factor 1 receptor	Oncology	P08069	OID21274	MR Egger	98	-0.118993	0.0248367	6.03753e-06	Forward trans-MR	forward	EUR	Disease
Breast cancer	BrC	BC	Neoplasms	Neoplasms	IGF1R	Insulin-like growth factor 1 receptor	Oncology	P08069	OID21274	Weighted median	98	-0.127124	0.0264687	1.56447e-06	Forward trans-MR	forward	EUR	Disease
Breast cancer	BrC	BC	Neoplasms	Neoplasms	IGF1R	Insulin-like growth factor 1 receptor	Oncology	P08069	OID21274	Weighted mode	98	-0.126279	0.024069	9.10251e-07	Forward trans-MR	forward	EUR	Disease
Myocardial infarction	MI	MI	Diseases of the circulatory system	Cardiovascular	IGFBP3	Insulin-like growth factor-binding protein 3	Cardiometabolic	P17936	OID20398	Inverse variance weighted	150	0.0780905	0.0132585	3.86547e-09	Forward trans-MR	forward	EUR	Disease
Myocardial infarction	MI	MI	Diseases of the circulatory system	Cardiovascular	IGFBP3	Insulin-like growth factor-binding protein 3	Cardiometabolic	P17936	OID20398	MR Egger	150	0.107752	0.023206	7.50395e-06	Forward trans-MR	forward	EUR	Disease
Myocardial infarction	MI	MI	Diseases of the circulatory system	Cardiovascular	IGFBP3	Insulin-like growth factor-binding protein 3	Cardiometabolic	P17936	OID20398	Weighted median	150	0.0994499	0.0211178	2.4858e-06	Forward trans-MR	forward	EUR	Disease
Myocardial infarction	MI	MI	Diseases of the circulatory system	Cardiovascular	IGFBP3	Insulin-like growth factor-binding protein 3	Cardiometabolic	P17936	OID20398	Weighted mode	150	0.110985	0.0208576	3.71553e-07	Forward trans-MR	forward	EUR	Disease
Pneumoconiosis	Pneumoconiosis	Pne	Diseases of the respiratory system	Respiratory	IL10RB	Interleukin-10 receptor subunit beta	Inflammation	Q08334	OID20696	Inverse variance weighted	127	0.454646	0.078213	6.13929e-09	Forward trans-MR	forward	EUR	Disease
Pneumoconiosis	Pneumoconiosis	Pne	Diseases of the respiratory system	Respiratory	IL10RB	Interleukin-10 receptor subunit beta	Inflammation	Q08334	OID20696	MR Egger	127	0.575337	0.120028	4.57052e-06	Forward trans-MR	forward	EUR	Disease
Pneumoconiosis	Pneumoconiosis	Pne	Diseases of the respiratory system	Respiratory	IL10RB	Interleukin-10 receptor subunit beta	Inflammation	Q08334	OID20696	Weighted median	127	0.375755	0.122035	0.00207637	Forward trans-MR	forward	EUR	Disease
Pneumoconiosis	Pneumoconiosis	Pne	Diseases of the respiratory system	Respiratory	IL10RB	Interleukin-10 receptor subunit beta	Inflammation	Q08334	OID20696	Weighted mode	127	0.438866	0.104116	4.72252e-05	Forward trans-MR	forward	EUR	Disease
Chronic glomerulonephritis	Chronic_Glomerulonephritis	ChG	Diseases of the genitourinary system	Renal	IL12A_IL12B	Interleukin-12	Oncology	P29459_P29460	OID21327	Inverse variance weighted	212	0.380271	0.0689905	3.54925e-08	Forward trans-MR	forward	EUR	Disease
Chronic glomerulonephritis	Chronic_Glomerulonephritis	ChG	Diseases of the genitourinary system	Renal	IL12A_IL12B	Interleukin-12	Oncology	P29459_P29460	OID21327	MR Egger	212	0.243327	0.112671	0.0319353	Forward trans-MR	forward	EUR	Disease
Chronic glomerulonephritis	Chronic_Glomerulonephritis	ChG	Diseases of the genitourinary system	Renal	IL12A_IL12B	Interleukin-12	Oncology	P29459_P29460	OID21327	Weighted median	212	0.306686	0.10268	0.00281912	Forward trans-MR	forward	EUR	Disease
Chronic glomerulonephritis	Chronic_Glomerulonephritis	ChG	Diseases of the genitourinary system	Renal	IL12A_IL12B	Interleukin-12	Oncology	P29459_P29460	OID21327	Weighted mode	212	0.261126	0.0981394	0.00839576	Forward trans-MR	forward	EUR	Disease
Idiopathic thrombocytopenic purpura	Idiopathic_Thrombocytopenic_Purpura	ITP	Diseases of the blood and blood-forming organs and certain disorders involving the immune mechanism	Blood	IL12A_IL12B	Interleukin-12	Oncology	P29459_P29460	OID21327	Inverse variance weighted	212	0.350244	0.0613561	1.14055e-08	Forward trans-MR	forward	EUR	Disease
Idiopathic thrombocytopenic purpura	Idiopathic_Thrombocytopenic_Purpura	ITP	Diseases of the blood and blood-forming organs and certain disorders involving the immune mechanism	Blood	IL12A_IL12B	Interleukin-12	Oncology	P29459_P29460	OID21327	MR Egger	212	0.305433	0.10071	0.00272833	Forward trans-MR	forward	EUR	Disease
Idiopathic thrombocytopenic purpura	Idiopathic_Thrombocytopenic_Purpura	ITP	Diseases of the blood and blood-forming organs and certain disorders involving the immune mechanism	Blood	IL12A_IL12B	Interleukin-12	Oncology	P29459_P29460	OID21327	Weighted median	212	0.226168	0.090221	0.0121821	Forward trans-MR	forward	EUR	Disease
Idiopathic thrombocytopenic purpura	Idiopathic_Thrombocytopenic_Purpura	ITP	Diseases of the blood and blood-forming organs and certain disorders involving the immune mechanism	Blood	IL12A_IL12B	Interleukin-12	Oncology	P29459_P29460	OID21327	Weighted mode	212	0.237649	0.0819982	0.00414903	Forward trans-MR	forward	EUR	Disease
IgA nephritis	IgA_nephritis	IN	Diseases of the genitourinary system	Renal	IL12A_IL12B	Interleukin-12	Oncology	P29459_P29460	OID21327	Inverse variance weighted	212	-0.144773	0.0246463	4.25318e-09	Forward trans-MR	forward	EUR	Disease
IgA nephritis	IgA_nephritis	IN	Diseases of the genitourinary system	Renal	IL12A_IL12B	Interleukin-12	Oncology	P29459_P29460	OID21327	MR Egger	212	0.00653841	0.0382325	0.864375	Forward trans-MR	forward	EUR	Disease
IgA nephritis	IgA_nephritis	IN	Diseases of the genitourinary system	Renal	IL12A_IL12B	Interleukin-12	Oncology	P29459_P29460	OID21327	Weighted median	212	-0.0454649	0.019668	0.0207987	Forward trans-MR	forward	EUR	Disease
IgA nephritis	IgA_nephritis	IN	Diseases of the genitourinary system	Renal	IL12A_IL12B	Interleukin-12	Oncology	P29459_P29460	OID21327	Weighted mode	212	-0.0257257	0.0193063	0.184132	Forward trans-MR	forward	EUR	Disease
IgA nephritis	IgA_nephritis	IN	Diseases of the genitourinary system	Renal	IL12B	Interleukin-12 subunit beta	Inflammation	P29460	OID20666	Inverse variance weighted	210	-0.145117	0.0246461	3.90838e-09	Forward trans-MR	forward	EUR	Disease
IgA nephritis	IgA_nephritis	IN	Diseases of the genitourinary system	Renal	IL12B	Interleukin-12 subunit beta	Inflammation	P29460	OID20666	MR Egger	210	0.00322514	0.0383644	0.933085	Forward trans-MR	forward	EUR	Disease
IgA nephritis	IgA_nephritis	IN	Diseases of the genitourinary system	Renal	IL12B	Interleukin-12 subunit beta	Inflammation	P29460	OID20666	Weighted median	210	-0.0433791	0.0192687	0.0243683	Forward trans-MR	forward	EUR	Disease
IgA nephritis	IgA_nephritis	IN	Diseases of the genitourinary system	Renal	IL12B	Interleukin-12 subunit beta	Inflammation	P29460	OID20666	Weighted mode	210	-0.0433126	0.0223384	0.053856	Forward trans-MR	forward	EUR	Disease
Uterine prolapse	Uterine_prolapse	UP	Diseases of the genitourinary system	Genitourinary	IL12RB1	Interleukin-12 receptor subunit beta-1	Inflammation	P42701	OID20486	Inverse variance weighted	104	0.114468	0.0187487	1.02552e-09	Forward trans-MR	forward	EUR	Disease
Uterine prolapse	Uterine_prolapse	UP	Diseases of the genitourinary system	Genitourinary	IL12RB1	Interleukin-12 receptor subunit beta-1	Inflammation	P42701	OID20486	MR Egger	104	0.0770701	0.0335816	0.0237804	Forward trans-MR	forward	EUR	Disease
Uterine prolapse	Uterine_prolapse	UP	Diseases of the genitourinary system	Genitourinary	IL12RB1	Interleukin-12 receptor subunit beta-1	Inflammation	P42701	OID20486	Weighted median	104	0.0817551	0.0285039	0.00412802	Forward trans-MR	forward	EUR	Disease
Uterine prolapse	Uterine_prolapse	UP	Diseases of the genitourinary system	Genitourinary	IL12RB1	Interleukin-12 receptor subunit beta-1	Inflammation	P42701	OID20486	Weighted mode	104	0.0814487	0.0271891	0.00343084	Forward trans-MR	forward	EUR	Disease
Acute renal failure	Acute_Renal_Failure	ARF	Diseases of the genitourinary system	Renal	IL12RB2	Interleukin-12 receptor subunit beta-2	Inflammation_II	Q99665	OID30422	Inverse variance weighted	17	-0.455107	0.0848284	8.09341e-08	Forward trans-MR	forward	EUR	Disease
Acute renal failure	Acute_Renal_Failure	ARF	Diseases of the genitourinary system	Renal	IL12RB2	Interleukin-12 receptor subunit beta-2	Inflammation_II	Q99665	OID30422	MR Egger	17	0.00759468	0.53858	0.988935	Forward trans-MR	forward	EUR	Disease
Acute renal failure	Acute_Renal_Failure	ARF	Diseases of the genitourinary system	Renal	IL12RB2	Interleukin-12 receptor subunit beta-2	Inflammation_II	Q99665	OID30422	Weighted median	17	-0.378573	0.119632	0.00155362	Forward trans-MR	forward	EUR	Disease
Acute renal failure	Acute_Renal_Failure	ARF	Diseases of the genitourinary system	Renal	IL12RB2	Interleukin-12 receptor subunit beta-2	Inflammation_II	Q99665	OID30422	Weighted mode	17	-0.160066	0.228601	0.49386	Forward trans-MR	forward	EUR	Disease
Carpal tunnel syndrome	Carpal_Tunnel_Syndrome	CTS	Diseases of the nervous system	Nervous	IL12RB2	Interleukin-12 receptor subunit beta-2	Inflammation_II	Q99665	OID30422	Inverse variance weighted	17	-0.501745	0.0696873	6.0236e-13	Forward trans-MR	forward	EUR	Disease
Carpal tunnel syndrome	Carpal_Tunnel_Syndrome	CTS	Diseases of the nervous system	Nervous	IL12RB2	Interleukin-12 receptor subunit beta-2	Inflammation_II	Q99665	OID30422	MR Egger	17	-0.607764	0.451857	0.198598	Forward trans-MR	forward	EUR	Disease
Carpal tunnel syndrome	Carpal_Tunnel_Syndrome	CTS	Diseases of the nervous system	Nervous	IL12RB2	Interleukin-12 receptor subunit beta-2	Inflammation_II	Q99665	OID30422	Weighted median	17	-0.498031	0.0873432	1.1841e-08	Forward trans-MR	forward	EUR	Disease
Carpal tunnel syndrome	Carpal_Tunnel_Syndrome	CTS	Diseases of the nervous system	Nervous	IL12RB2	Interleukin-12 receptor subunit beta-2	Inflammation_II	Q99665	OID30422	Weighted mode	17	-0.545455	0.156044	0.0029917	Forward trans-MR	forward	EUR	Disease
Chronic renal failure	Chronic_Renal_Failure	CRF	Diseases of the genitourinary system	Renal	IL12RB2	Interleukin-12 receptor subunit beta-2	Inflammation_II	Q99665	OID30422	Inverse variance weighted	17	-0.785175	0.0995685	3.12586e-15	Forward trans-MR	forward	EUR	Disease
Chronic renal failure	Chronic_Renal_Failure	CRF	Diseases of the genitourinary system	Renal	IL12RB2	Interleukin-12 receptor subunit beta-2	Inflammation_II	Q99665	OID30422	MR Egger	17	-0.789956	0.647711	0.241443	Forward trans-MR	forward	EUR	Disease
Chronic renal failure	Chronic_Renal_Failure	CRF	Diseases of the genitourinary system	Renal	IL12RB2	Interleukin-12 receptor subunit beta-2	Inflammation_II	Q99665	OID30422	Weighted median	17	-0.720719	0.124551	7.18491e-09	Forward trans-MR	forward	EUR	Disease
Chronic renal failure	Chronic_Renal_Failure	CRF	Diseases of the genitourinary system	Renal	IL12RB2	Interleukin-12 receptor subunit beta-2	Inflammation_II	Q99665	OID30422	Weighted mode	17	-0.699286	0.171651	0.000883661	Forward trans-MR	forward	EUR	Disease
Endometriosis	Endometriosis	EM	Diseases of the genitourinary system	Genitourinary	IL12RB2	Interleukin-12 receptor subunit beta-2	Inflammation_II	Q99665	OID30422	Inverse variance weighted	17	0.655389	0.111125	3.68421e-09	Forward trans-MR	forward	EUR	Disease
Endometriosis	Endometriosis	EM	Diseases of the genitourinary system	Genitourinary	IL12RB2	Interleukin-12 receptor subunit beta-2	Inflammation_II	Q99665	OID30422	MR Egger	17	0.682433	0.699564	0.344777	Forward trans-MR	forward	EUR	Disease
Endometriosis	Endometriosis	EM	Diseases of the genitourinary system	Genitourinary	IL12RB2	Interleukin-12 receptor subunit beta-2	Inflammation_II	Q99665	OID30422	Weighted median	17	0.562305	0.160877	0.000473615	Forward trans-MR	forward	EUR	Disease
Endometriosis	Endometriosis	EM	Diseases of the genitourinary system	Genitourinary	IL12RB2	Interleukin-12 receptor subunit beta-2	Inflammation_II	Q99665	OID30422	Weighted mode	17	0.33644	0.273566	0.236537	Forward trans-MR	forward	EUR	Disease
Gastric polyp	Gastric_polyp	NA	Diseases of the digestive system	Digestive	IL12RB2	Interleukin-12 receptor subunit beta-2	Inflammation_II	Q99665	OID30422	Inverse variance weighted	17	0.479638	0.0903533	1.10546e-07	Forward trans-MR	forward	EUR	Disease
Gastric polyp	Gastric_polyp	NA	Diseases of the digestive system	Digestive	IL12RB2	Interleukin-12 receptor subunit beta-2	Inflammation_II	Q99665	OID30422	MR Egger	17	0.792652	0.569946	0.184591	Forward trans-MR	forward	EUR	Disease
Gastric polyp	Gastric_polyp	NA	Diseases of the digestive system	Digestive	IL12RB2	Interleukin-12 receptor subunit beta-2	Inflammation_II	Q99665	OID30422	Weighted median	17	0.41997	0.124529	0.00074497	Forward trans-MR	forward	EUR	Disease
Gastric polyp	Gastric_polyp	NA	Diseases of the digestive system	Digestive	IL12RB2	Interleukin-12 receptor subunit beta-2	Inflammation_II	Q99665	OID30422	Weighted mode	17	0.426466	0.192174	0.0412811	Forward trans-MR	forward	EUR	Disease
Graves' disease	GD	GD	Endocrine, nutritional and metabolic diseases	Autoimmune	IL12RB2	Interleukin-12 receptor subunit beta-2	Inflammation_II	Q99665	OID30422	Inverse variance weighted	17	-4.31968	0.67727	1.79326e-10	Forward trans-MR	forward	EUR	Disease
Graves' disease	GD	GD	Endocrine, nutritional and metabolic diseases	Autoimmune	IL12RB2	Interleukin-12 receptor subunit beta-2	Inflammation_II	Q99665	OID30422	MR Egger	17	-11.1749	3.98582	0.0133606	Forward trans-MR	forward	EUR	Disease
Graves' disease	GD	GD	Endocrine, nutritional and metabolic diseases	Autoimmune	IL12RB2	Interleukin-12 receptor subunit beta-2	Inflammation_II	Q99665	OID30422	Weighted median	17	-3.32063	0.440793	4.94772e-14	Forward trans-MR	forward	EUR	Disease
Graves' disease	GD	GD	Endocrine, nutritional and metabolic diseases	Autoimmune	IL12RB2	Interleukin-12 receptor subunit beta-2	Inflammation_II	Q99665	OID30422	Weighted mode	17	-3.69393	0.73769	0.000128922	Forward trans-MR	forward	EUR	Disease
Hyperthyroidism	Hyperthyroidism	Hype	Endocrine, nutritional and metabolic diseases	Metabolic	IL12RB2	Interleukin-12 receptor subunit beta-2	Inflammation_II	Q99665	OID30422	Inverse variance weighted	17	-2.70252	0.405918	2.7798e-11	Forward trans-MR	forward	EUR	Disease
Hyperthyroidism	Hyperthyroidism	Hype	Endocrine, nutritional and metabolic diseases	Metabolic	IL12RB2	Interleukin-12 receptor subunit beta-2	Inflammation_II	Q99665	OID30422	MR Egger	17	-6.2776	2.45615	0.0219413	Forward trans-MR	forward	EUR	Disease
Hyperthyroidism	Hyperthyroidism	Hype	Endocrine, nutritional and metabolic diseases	Metabolic	IL12RB2	Interleukin-12 receptor subunit beta-2	Inflammation_II	Q99665	OID30422	Weighted median	17	-1.60735	0.285827	1.87143e-08	Forward trans-MR	forward	EUR	Disease
Hyperthyroidism	Hyperthyroidism	Hype	Endocrine, nutritional and metabolic diseases	Metabolic	IL12RB2	Interleukin-12 receptor subunit beta-2	Inflammation_II	Q99665	OID30422	Weighted mode	17	-1.59537	0.303171	7.74163e-05	Forward trans-MR	forward	EUR	Disease
IgA nephritis	IgA_nephritis	IN	Diseases of the genitourinary system	Renal	IL12RB2	Interleukin-12 receptor subunit beta-2	Inflammation_II	Q99665	OID30422	Inverse variance weighted	17	1.11231	0.140536	2.47752e-15	Forward trans-MR	forward	EUR	Disease
IgA nephritis	IgA_nephritis	IN	Diseases of the genitourinary system	Renal	IL12RB2	Interleukin-12 receptor subunit beta-2	Inflammation_II	Q99665	OID30422	MR Egger	17	2.44218	0.846004	0.0112946	Forward trans-MR	forward	EUR	Disease
IgA nephritis	IgA_nephritis	IN	Diseases of the genitourinary system	Renal	IL12RB2	Interleukin-12 receptor subunit beta-2	Inflammation_II	Q99665	OID30422	Weighted median	17	1.12124	0.110425	3.18543e-24	Forward trans-MR	forward	EUR	Disease
IgA nephritis	IgA_nephritis	IN	Diseases of the genitourinary system	Renal	IL12RB2	Interleukin-12 receptor subunit beta-2	Inflammation_II	Q99665	OID30422	Weighted mode	17	1.14628	0.170211	4.79536e-06	Forward trans-MR	forward	EUR	Disease
Inguinal hernia	Ing_hernia	InH	Diseases of the digestive system	Digestive	IL12RB2	Interleukin-12 receptor subunit beta-2	Inflammation_II	Q99665	OID30422	Inverse variance weighted	17	0.748864	0.119668	3.90358e-10	Forward trans-MR	forward	EUR	Disease
Inguinal hernia	Ing_hernia	InH	Diseases of the digestive system	Digestive	IL12RB2	Interleukin-12 receptor subunit beta-2	Inflammation_II	Q99665	OID30422	MR Egger	17	2.00914	0.705874	0.0122575	Forward trans-MR	forward	EUR	Disease
Inguinal hernia	Ing_hernia	InH	Diseases of the digestive system	Digestive	IL12RB2	Interleukin-12 receptor subunit beta-2	Inflammation_II	Q99665	OID30422	Weighted median	17	0.62475	0.103986	1.87793e-09	Forward trans-MR	forward	EUR	Disease
Inguinal hernia	Ing_hernia	InH	Diseases of the digestive system	Digestive	IL12RB2	Interleukin-12 receptor subunit beta-2	Inflammation_II	Q99665	OID30422	Weighted mode	17	0.529082	0.150462	0.00286277	Forward trans-MR	forward	EUR	Disease
Ischemic stroke	IS	IS	Diseases of the circulatory system	Cardiovascular	IL12RB2	Interleukin-12 receptor subunit beta-2	Inflammation_II	Q99665	OID30422	Inverse variance weighted	17	-0.628319	0.0975542	1.18909e-10	Forward trans-MR	forward	EUR	Disease
Ischemic stroke	IS	IS	Diseases of the circulatory system	Cardiovascular	IL12RB2	Interleukin-12 receptor subunit beta-2	Inflammation_II	Q99665	OID30422	MR Egger	17	-1.86311	0.542731	0.00369985	Forward trans-MR	forward	EUR	Disease
Ischemic stroke	IS	IS	Diseases of the circulatory system	Cardiovascular	IL12RB2	Interleukin-12 receptor subunit beta-2	Inflammation_II	Q99665	OID30422	Weighted median	17	-0.612097	0.12241	5.72183e-07	Forward trans-MR	forward	EUR	Disease
Ischemic stroke	IS	IS	Diseases of the circulatory system	Cardiovascular	IL12RB2	Interleukin-12 receptor subunit beta-2	Inflammation_II	Q99665	OID30422	Weighted mode	17	-0.749665	0.212663	0.00281031	Forward trans-MR	forward	EUR	Disease
Malignant lymphoma	Malignant_Lymphoma	ML	Neoplasms	Neoplasms	IL12RB2	Interleukin-12 receptor subunit beta-2	Inflammation_II	Q99665	OID30422	Inverse variance weighted	17	-1.30795	0.196602	2.8762e-11	Forward trans-MR	forward	EUR	Disease
Malignant lymphoma	Malignant_Lymphoma	ML	Neoplasms	Neoplasms	IL12RB2	Interleukin-12 receptor subunit beta-2	Inflammation_II	Q99665	OID30422	MR Egger	17	-3.77732	1.10383	0.00378304	Forward trans-MR	forward	EUR	Disease
Malignant lymphoma	Malignant_Lymphoma	ML	Neoplasms	Neoplasms	IL12RB2	Interleukin-12 receptor subunit beta-2	Inflammation_II	Q99665	OID30422	Weighted median	17	-1.21318	0.204664	3.07304e-09	Forward trans-MR	forward	EUR	Disease
Malignant lymphoma	Malignant_Lymphoma	ML	Neoplasms	Neoplasms	IL12RB2	Interleukin-12 receptor subunit beta-2	Inflammation_II	Q99665	OID30422	Weighted mode	17	-1.22756	0.316865	0.00134533	Forward trans-MR	forward	EUR	Disease
Nephrotic syndrome	Nephrotic_Syndrome	NS	Diseases of the genitourinary system	Renal	IL12RB2	Interleukin-12 receptor subunit beta-2	Inflammation_II	Q99665	OID30422	Inverse variance weighted	17	-3.24201	0.473876	7.83921e-12	Forward trans-MR	forward	EUR	Disease
Nephrotic syndrome	Nephrotic_Syndrome	NS	Diseases of the genitourinary system	Renal	IL12RB2	Interleukin-12 receptor subunit beta-2	Inflammation_II	Q99665	OID30422	MR Egger	17	-5.63777	3.01426	0.0810749	Forward trans-MR	forward	EUR	Disease
Nephrotic syndrome	Nephrotic_Syndrome	NS	Diseases of the genitourinary system	Renal	IL12RB2	Interleukin-12 receptor subunit beta-2	Inflammation_II	Q99665	OID30422	Weighted median	17	-3.18004	0.459585	4.53604e-12	Forward trans-MR	forward	EUR	Disease
Nephrotic syndrome	Nephrotic_Syndrome	NS	Diseases of the genitourinary system	Renal	IL12RB2	Interleukin-12 receptor subunit beta-2	Inflammation_II	Q99665	OID30422	Weighted mode	17	-3.6697	0.712068	9.61397e-05	Forward trans-MR	forward	EUR	Disease
Prostate cancer	PrC	PrC	Neoplasms	Neoplasms	IL12RB2	Interleukin-12 receptor subunit beta-2	Inflammation_II	Q99665	OID30422	Inverse variance weighted	17	0.991834	0.0885218	3.87916e-29	Forward trans-MR	forward	EUR	Disease
Prostate cancer	PrC	PrC	Neoplasms	Neoplasms	IL12RB2	Interleukin-12 receptor subunit beta-2	Inflammation_II	Q99665	OID30422	MR Egger	17	1.11178	0.57451	0.0720533	Forward trans-MR	forward	EUR	Disease
Prostate cancer	PrC	PrC	Neoplasms	Neoplasms	IL12RB2	Interleukin-12 receptor subunit beta-2	Inflammation_II	Q99665	OID30422	Weighted median	17	0.984356	0.116995	3.97438e-17	Forward trans-MR	forward	EUR	Disease
Prostate cancer	PrC	PrC	Neoplasms	Neoplasms	IL12RB2	Interleukin-12 receptor subunit beta-2	Inflammation_II	Q99665	OID30422	Weighted mode	17	0.997155	0.210295	0.000221142	Forward trans-MR	forward	EUR	Disease
Sjogren's syndrome	Sjogren_Syndrome	SS	Diseases of the musculoskeletal system and connective tissue	Autoimmune	IL12RB2	Interleukin-12 receptor subunit beta-2	Inflammation_II	Q99665	OID30422	Inverse variance weighted	17	-3.62438	0.570311	2.08314e-10	Forward trans-MR	forward	EUR	Disease
Sjogren's syndrome	Sjogren_Syndrome	SS	Diseases of the musculoskeletal system and connective tissue	Autoimmune	IL12RB2	Interleukin-12 receptor subunit beta-2	Inflammation_II	Q99665	OID30422	MR Egger	17	-10.6602	3.19285	0.00448758	Forward trans-MR	forward	EUR	Disease
Sjogren's syndrome	Sjogren_Syndrome	SS	Diseases of the musculoskeletal system and connective tissue	Autoimmune	IL12RB2	Interleukin-12 receptor subunit beta-2	Inflammation_II	Q99665	OID30422	Weighted median	17	-3.15335	0.441186	8.84051e-13	Forward trans-MR	forward	EUR	Disease
Sjogren's syndrome	Sjogren_Syndrome	SS	Diseases of the musculoskeletal system and connective tissue	Autoimmune	IL12RB2	Interleukin-12 receptor subunit beta-2	Inflammation_II	Q99665	OID30422	Weighted mode	17	-3.16086	0.702731	0.000365075	Forward trans-MR	forward	EUR	Disease
Systemic lupus erythematosus	SLE	SLE	Diseases of the musculoskeletal system and connective tissue	Autoimmune	IL12RB2	Interleukin-12 receptor subunit beta-2	Inflammation_II	Q99665	OID30422	Inverse variance weighted	17	-5.38514	0.629585	1.19436e-17	Forward trans-MR	forward	EUR	Disease
Systemic lupus erythematosus	SLE	SLE	Diseases of the musculoskeletal system and connective tissue	Autoimmune	IL12RB2	Interleukin-12 receptor subunit beta-2	Inflammation_II	Q99665	OID30422	MR Egger	17	-9.14784	3.95494	0.0353236	Forward trans-MR	forward	EUR	Disease
Systemic lupus erythematosus	SLE	SLE	Diseases of the musculoskeletal system and connective tissue	Autoimmune	IL12RB2	Interleukin-12 receptor subunit beta-2	Inflammation_II	Q99665	OID30422	Weighted median	17	-4.27708	0.590473	4.37327e-13	Forward trans-MR	forward	EUR	Disease
Systemic lupus erythematosus	SLE	SLE	Diseases of the musculoskeletal system and connective tissue	Autoimmune	IL12RB2	Interleukin-12 receptor subunit beta-2	Inflammation_II	Q99665	OID30422	Weighted mode	17	-3.80794	0.716311	6.95895e-05	Forward trans-MR	forward	EUR	Disease
Uterine prolapse	Uterine_prolapse	UP	Diseases of the genitourinary system	Genitourinary	IL12RB2	Interleukin-12 receptor subunit beta-2	Inflammation_II	Q99665	OID30422	Inverse variance weighted	17	0.652277	0.100102	7.21323e-11	Forward trans-MR	forward	EUR	Disease
Uterine prolapse	Uterine_prolapse	UP	Diseases of the genitourinary system	Genitourinary	IL12RB2	Interleukin-12 receptor subunit beta-2	Inflammation_II	Q99665	OID30422	MR Egger	17	0.616924	0.648933	0.356838	Forward trans-MR	forward	EUR	Disease
Uterine prolapse	Uterine_prolapse	UP	Diseases of the genitourinary system	Genitourinary	IL12RB2	Interleukin-12 receptor subunit beta-2	Inflammation_II	Q99665	OID30422	Weighted median	17	0.53808	0.120257	7.66238e-06	Forward trans-MR	forward	EUR	Disease
Uterine prolapse	Uterine_prolapse	UP	Diseases of the genitourinary system	Genitourinary	IL12RB2	Interleukin-12 receptor subunit beta-2	Inflammation_II	Q99665	OID30422	Weighted mode	17	0.510317	0.167756	0.00776714	Forward trans-MR	forward	EUR	Disease
Varicose	Varicose	Var	Diseases of the circulatory system	Cardiovascular	IL12RB2	Interleukin-12 receptor subunit beta-2	Inflammation_II	Q99665	OID30422	Inverse variance weighted	17	0.712331	0.130729	5.06736e-08	Forward trans-MR	forward	EUR	Disease
Varicose	Varicose	Var	Diseases of the circulatory system	Cardiovascular	IL12RB2	Interleukin-12 receptor subunit beta-2	Inflammation_II	Q99665	OID30422	MR Egger	17	1.07235	0.842264	0.222332	Forward trans-MR	forward	EUR	Disease
Varicose	Varicose	Var	Diseases of the circulatory system	Cardiovascular	IL12RB2	Interleukin-12 receptor subunit beta-2	Inflammation_II	Q99665	OID30422	Weighted median	17	0.651204	0.109094	2.38432e-09	Forward trans-MR	forward	EUR	Disease
Varicose	Varicose	Var	Diseases of the circulatory system	Cardiovascular	IL12RB2	Interleukin-12 receptor subunit beta-2	Inflammation_II	Q99665	OID30422	Weighted mode	17	0.700632	0.154442	0.000337108	Forward trans-MR	forward	EUR	Disease
Gastric polyp	Gastric_polyp	NA	Diseases of the digestive system	Digestive	IL15	Interleukin-15	Inflammation	P40933	OID20562	Inverse variance weighted	105	-0.23024	0.0399979	8.5976e-09	Forward trans-MR	forward	EUR	Disease
Gastric polyp	Gastric_polyp	NA	Diseases of the digestive system	Digestive	IL15	Interleukin-15	Inflammation	P40933	OID20562	MR Egger	105	-0.133598	0.100913	0.188466	Forward trans-MR	forward	EUR	Disease
Gastric polyp	Gastric_polyp	NA	Diseases of the digestive system	Digestive	IL15	Interleukin-15	Inflammation	P40933	OID20562	Weighted median	105	-0.164887	0.0520674	0.00154127	Forward trans-MR	forward	EUR	Disease
Gastric polyp	Gastric_polyp	NA	Diseases of the digestive system	Digestive	IL15	Interleukin-15	Inflammation	P40933	OID20562	Weighted mode	105	-0.0502751	0.0928306	0.589267	Forward trans-MR	forward	EUR	Disease
Inguinal hernia	Ing_hernia	InH	Diseases of the digestive system	Digestive	IL15	Interleukin-15	Inflammation	P40933	OID20562	Inverse variance weighted	108	-0.219086	0.0390729	2.05731e-08	Forward trans-MR	forward	EUR	Disease
Inguinal hernia	Ing_hernia	InH	Diseases of the digestive system	Digestive	IL15	Interleukin-15	Inflammation	P40933	OID20562	MR Egger	108	-0.183415	0.098603	0.0656383	Forward trans-MR	forward	EUR	Disease
Inguinal hernia	Ing_hernia	InH	Diseases of the digestive system	Digestive	IL15	Interleukin-15	Inflammation	P40933	OID20562	Weighted median	108	-0.115106	0.0380222	0.00246711	Forward trans-MR	forward	EUR	Disease
Inguinal hernia	Ing_hernia	InH	Diseases of the digestive system	Digestive	IL15	Interleukin-15	Inflammation	P40933	OID20562	Weighted mode	108	0.013775	0.0561292	0.806605	Forward trans-MR	forward	EUR	Disease
Malignant lymphoma	Malignant_Lymphoma	ML	Neoplasms	Neoplasms	IL15	Interleukin-15	Inflammation	P40933	OID20562	Inverse variance weighted	108	0.375278	0.069498	6.67014e-08	Forward trans-MR	forward	EUR	Disease
Malignant lymphoma	Malignant_Lymphoma	ML	Neoplasms	Neoplasms	IL15	Interleukin-15	Inflammation	P40933	OID20562	MR Egger	108	0.512995	0.175104	0.00415572	Forward trans-MR	forward	EUR	Disease
Malignant lymphoma	Malignant_Lymphoma	ML	Neoplasms	Neoplasms	IL15	Interleukin-15	Inflammation	P40933	OID20562	Weighted median	108	0.223681	0.0801068	0.00523363	Forward trans-MR	forward	EUR	Disease
Malignant lymphoma	Malignant_Lymphoma	ML	Neoplasms	Neoplasms	IL15	Interleukin-15	Inflammation	P40933	OID20562	Weighted mode	108	0.147329	0.10428	0.160609	Forward trans-MR	forward	EUR	Disease
Colorectal cancer	CRC	CC	Neoplasms	Neoplasms	IL17RA	Interleukin-17 receptor A	Neurology	Q96F46	OID21089	Inverse variance weighted	137	0.065366	0.0116602	2.07195e-08	Forward trans-MR	forward	EUR	Disease
Colorectal cancer	CRC	CC	Neoplasms	Neoplasms	IL17RA	Interleukin-17 receptor A	Neurology	Q96F46	OID21089	MR Egger	137	0.0536325	0.0163637	0.00133154	Forward trans-MR	forward	EUR	Disease
Colorectal cancer	CRC	CC	Neoplasms	Neoplasms	IL17RA	Interleukin-17 receptor A	Neurology	Q96F46	OID21089	Weighted median	137	0.0388296	0.019906	0.0510989	Forward trans-MR	forward	EUR	Disease
Colorectal cancer	CRC	CC	Neoplasms	Neoplasms	IL17RA	Interleukin-17 receptor A	Neurology	Q96F46	OID21089	Weighted mode	137	0.0404148	0.0168127	0.0175723	Forward trans-MR	forward	EUR	Disease
Atopic dermatitis	AD	AD	Diseases of the skin and subcutaneous tissue	Autoimmune	IL17RB	Interleukin-17 receptor B	Inflammation	Q9NRM6	OID20585	Inverse variance weighted	218	-0.0980629	0.0137968	1.1801e-12	Forward trans-MR	forward	EUR	Disease
Atopic dermatitis	AD	AD	Diseases of the skin and subcutaneous tissue	Autoimmune	IL17RB	Interleukin-17 receptor B	Inflammation	Q9NRM6	OID20585	MR Egger	218	-0.125134	0.0192962	5.95231e-10	Forward trans-MR	forward	EUR	Disease
Atopic dermatitis	AD	AD	Diseases of the skin and subcutaneous tissue	Autoimmune	IL17RB	Interleukin-17 receptor B	Inflammation	Q9NRM6	OID20585	Weighted median	218	-0.0989227	0.0221159	7.71589e-06	Forward trans-MR	forward	EUR	Disease
Atopic dermatitis	AD	AD	Diseases of the skin and subcutaneous tissue	Autoimmune	IL17RB	Interleukin-17 receptor B	Inflammation	Q9NRM6	OID20585	Weighted mode	218	-0.0939007	0.0189301	1.41914e-06	Forward trans-MR	forward	EUR	Disease
Gastroesophageal reflux disease	GERD	GERD	Diseases of the digestive system	Digestive	IL17RB	Interleukin-17 receptor B	Inflammation	Q9NRM6	OID20585	Inverse variance weighted	218	-0.0470247	0.00862994	5.06462e-08	Forward trans-MR	forward	EUR	Disease
Gastroesophageal reflux disease	GERD	GERD	Diseases of the digestive system	Digestive	IL17RB	Interleukin-17 receptor B	Inflammation	Q9NRM6	OID20585	MR Egger	218	-0.00921384	0.0115301	0.425104	Forward trans-MR	forward	EUR	Disease
Gastroesophageal reflux disease	GERD	GERD	Diseases of the digestive system	Digestive	IL17RB	Interleukin-17 receptor B	Inflammation	Q9NRM6	OID20585	Weighted median	218	-0.0394482	0.0103482	0.000137797	Forward trans-MR	forward	EUR	Disease
Gastroesophageal reflux disease	GERD	GERD	Diseases of the digestive system	Digestive	IL17RB	Interleukin-17 receptor B	Inflammation	Q9NRM6	OID20585	Weighted mode	218	-0.0337782	0.00878843	0.000159338	Forward trans-MR	forward	EUR	Disease
Ulcerative colitis	UC	UC	Diseases of the digestive system	Autoimmune	IL18	Interleukin-18	Inflammation	Q14116	OID20694	Inverse variance weighted	118	0.16751	0.0285125	4.22893e-09	Forward trans-MR	forward	EUR	Disease
Ulcerative colitis	UC	UC	Diseases of the digestive system	Autoimmune	IL18	Interleukin-18	Inflammation	Q14116	OID20694	MR Egger	118	0.0529958	0.0514684	0.305305	Forward trans-MR	forward	EUR	Disease
Ulcerative colitis	UC	UC	Diseases of the digestive system	Autoimmune	IL18	Interleukin-18	Inflammation	Q14116	OID20694	Weighted median	118	0.153515	0.0477588	0.00130727	Forward trans-MR	forward	EUR	Disease
Ulcerative colitis	UC	UC	Diseases of the digestive system	Autoimmune	IL18	Interleukin-18	Inflammation	Q14116	OID20694	Weighted mode	118	0.124743	0.0480664	0.0106628	Forward trans-MR	forward	EUR	Disease
Atopic dermatitis	AD	AD	Diseases of the skin and subcutaneous tissue	Autoimmune	IL18R1	Interleukin-18 receptor 1	Inflammation	Q13478	OID20652	Inverse variance weighted	264	0.100086	0.0139395	6.97213e-13	Forward trans-MR	forward	EUR	Disease
Atopic dermatitis	AD	AD	Diseases of the skin and subcutaneous tissue	Autoimmune	IL18R1	Interleukin-18 receptor 1	Inflammation	Q13478	OID20652	MR Egger	264	0.0710605	0.0188535	0.000202473	Forward trans-MR	forward	EUR	Disease
Atopic dermatitis	AD	AD	Diseases of the skin and subcutaneous tissue	Autoimmune	IL18R1	Interleukin-18 receptor 1	Inflammation	Q13478	OID20652	Weighted median	264	0.10048	0.0220155	5.01773e-06	Forward trans-MR	forward	EUR	Disease
Atopic dermatitis	AD	AD	Diseases of the skin and subcutaneous tissue	Autoimmune	IL18R1	Interleukin-18 receptor 1	Inflammation	Q13478	OID20652	Weighted mode	264	0.106064	0.0192658	8.75392e-08	Forward trans-MR	forward	EUR	Disease
Contact dermatitis	Contact_dermatitis	CD	Diseases of the skin and subcutaneous tissue	Skin	IL18R1	Interleukin-18 receptor 1	Inflammation	Q13478	OID20652	Inverse variance weighted	264	0.0896248	0.015049	2.59199e-09	Forward trans-MR	forward	EUR	Disease
Contact dermatitis	Contact_dermatitis	CD	Diseases of the skin and subcutaneous tissue	Skin	IL18R1	Interleukin-18 receptor 1	Inflammation	Q13478	OID20652	MR Egger	264	0.0470604	0.0205769	0.022991	Forward trans-MR	forward	EUR	Disease
Contact dermatitis	Contact_dermatitis	CD	Diseases of the skin and subcutaneous tissue	Skin	IL18R1	Interleukin-18 receptor 1	Inflammation	Q13478	OID20652	Weighted median	264	0.0930465	0.0249709	0.000194386	Forward trans-MR	forward	EUR	Disease
Contact dermatitis	Contact_dermatitis	CD	Diseases of the skin and subcutaneous tissue	Skin	IL18R1	Interleukin-18 receptor 1	Inflammation	Q13478	OID20652	Weighted mode	264	0.0836373	0.021642	0.000140238	Forward trans-MR	forward	EUR	Disease
Cholecystitis	Cholecystitis	Cho	Diseases of the digestive system	Digestive	IL19	Interleukin-19	Cardiometabolic	Q9UHD0	OID20158	Inverse variance weighted	81	0.17222	0.027162	2.29067e-10	Forward trans-MR	forward	EUR	Disease
Cholecystitis	Cholecystitis	Cho	Diseases of the digestive system	Digestive	IL19	Interleukin-19	Cardiometabolic	Q9UHD0	OID20158	MR Egger	81	0.0891186	0.0535761	0.100195	Forward trans-MR	forward	EUR	Disease
Cholecystitis	Cholecystitis	Cho	Diseases of the digestive system	Digestive	IL19	Interleukin-19	Cardiometabolic	Q9UHD0	OID20158	Weighted median	81	0.214807	0.0358753	2.12966e-09	Forward trans-MR	forward	EUR	Disease
Cholecystitis	Cholecystitis	Cho	Diseases of the digestive system	Digestive	IL19	Interleukin-19	Cardiometabolic	Q9UHD0	OID20158	Weighted mode	81	0.237162	0.0487143	5.56375e-06	Forward trans-MR	forward	EUR	Disease
Cholelithiasis	Cholelithiasis	CL	Diseases of the digestive system	Digestive	IL19	Interleukin-19	Cardiometabolic	Q9UHD0	OID20158	Inverse variance weighted	81	0.128694	0.0193008	2.59673e-11	Forward trans-MR	forward	EUR	Disease
Cholelithiasis	Cholelithiasis	CL	Diseases of the digestive system	Digestive	IL19	Interleukin-19	Cardiometabolic	Q9UHD0	OID20158	MR Egger	81	0.0758311	0.0387274	0.0537517	Forward trans-MR	forward	EUR	Disease
Cholelithiasis	Cholelithiasis	CL	Diseases of the digestive system	Digestive	IL19	Interleukin-19	Cardiometabolic	Q9UHD0	OID20158	Weighted median	81	0.159833	0.0248091	1.17515e-10	Forward trans-MR	forward	EUR	Disease
Cholelithiasis	Cholelithiasis	CL	Diseases of the digestive system	Digestive	IL19	Interleukin-19	Cardiometabolic	Q9UHD0	OID20158	Weighted mode	81	0.202311	0.0371486	5.51487e-07	Forward trans-MR	forward	EUR	Disease
Colon polyp	Colon_polyp	CP	Diseases of the digestive system	Digestive	IL19	Interleukin-19	Cardiometabolic	Q9UHD0	OID20158	Inverse variance weighted	76	0.0872206	0.0148314	4.08276e-09	Forward trans-MR	forward	EUR	Disease
Colon polyp	Colon_polyp	CP	Diseases of the digestive system	Digestive	IL19	Interleukin-19	Cardiometabolic	Q9UHD0	OID20158	MR Egger	76	0.00939076	0.0270298	0.72926	Forward trans-MR	forward	EUR	Disease
Colon polyp	Colon_polyp	CP	Diseases of the digestive system	Digestive	IL19	Interleukin-19	Cardiometabolic	Q9UHD0	OID20158	Weighted median	76	0.0411312	0.0220344	0.0619463	Forward trans-MR	forward	EUR	Disease
Colon polyp	Colon_polyp	CP	Diseases of the digestive system	Digestive	IL19	Interleukin-19	Cardiometabolic	Q9UHD0	OID20158	Weighted mode	76	0.0498399	0.0214342	0.0227654	Forward trans-MR	forward	EUR	Disease
Endometriosis	Endometriosis	EM	Diseases of the genitourinary system	Genitourinary	IL19	Interleukin-19	Cardiometabolic	Q9UHD0	OID20158	Inverse variance weighted	81	0.183164	0.0328447	2.45152e-08	Forward trans-MR	forward	EUR	Disease
Endometriosis	Endometriosis	EM	Diseases of the genitourinary system	Genitourinary	IL19	Interleukin-19	Cardiometabolic	Q9UHD0	OID20158	MR Egger	81	0.172722	0.066219	0.0108765	Forward trans-MR	forward	EUR	Disease
Endometriosis	Endometriosis	EM	Diseases of the genitourinary system	Genitourinary	IL19	Interleukin-19	Cardiometabolic	Q9UHD0	OID20158	Weighted median	81	0.227832	0.049034	3.37761e-06	Forward trans-MR	forward	EUR	Disease
Endometriosis	Endometriosis	EM	Diseases of the genitourinary system	Genitourinary	IL19	Interleukin-19	Cardiometabolic	Q9UHD0	OID20158	Weighted mode	81	0.173081	0.0514916	0.00119145	Forward trans-MR	forward	EUR	Disease
Iron deficiency anemia	Iron_Deficiency_Anemia	IDA	Diseases of the blood and blood-forming organs and certain disorders involving the immune mechanism	Blood	IL19	Interleukin-19	Cardiometabolic	Q9UHD0	OID20158	Inverse variance weighted	81	0.104342	0.0187062	2.43381e-08	Forward trans-MR	forward	EUR	Disease
Iron deficiency anemia	Iron_Deficiency_Anemia	IDA	Diseases of the blood and blood-forming organs and certain disorders involving the immune mechanism	Blood	IL19	Interleukin-19	Cardiometabolic	Q9UHD0	OID20158	MR Egger	81	0.121202	0.0378144	0.00194813	Forward trans-MR	forward	EUR	Disease
Iron deficiency anemia	Iron_Deficiency_Anemia	IDA	Diseases of the blood and blood-forming organs and certain disorders involving the immune mechanism	Blood	IL19	Interleukin-19	Cardiometabolic	Q9UHD0	OID20158	Weighted median	81	0.0829976	0.030866	0.00716735	Forward trans-MR	forward	EUR	Disease
Iron deficiency anemia	Iron_Deficiency_Anemia	IDA	Diseases of the blood and blood-forming organs and certain disorders involving the immune mechanism	Blood	IL19	Interleukin-19	Cardiometabolic	Q9UHD0	OID20158	Weighted mode	81	0.058147	0.0347048	0.0977462	Forward trans-MR	forward	EUR	Disease
Pneumonia	Pneumonia	Pn	Diseases of the respiratory system	Respiratory	IL19	Interleukin-19	Cardiometabolic	Q9UHD0	OID20158	Inverse variance weighted	81	0.0885997	0.0159036	2.53212e-08	Forward trans-MR	forward	EUR	Disease
Pneumonia	Pneumonia	Pn	Diseases of the respiratory system	Respiratory	IL19	Interleukin-19	Cardiometabolic	Q9UHD0	OID20158	MR Egger	81	0.0670379	0.0320932	0.0399408	Forward trans-MR	forward	EUR	Disease
Pneumonia	Pneumonia	Pn	Diseases of the respiratory system	Respiratory	IL19	Interleukin-19	Cardiometabolic	Q9UHD0	OID20158	Weighted median	81	0.115034	0.0264868	1.40493e-05	Forward trans-MR	forward	EUR	Disease
Pneumonia	Pneumonia	Pn	Diseases of the respiratory system	Respiratory	IL19	Interleukin-19	Cardiometabolic	Q9UHD0	OID20158	Weighted mode	81	0.0974552	0.0299074	0.00164487	Forward trans-MR	forward	EUR	Disease
Varicose	Varicose	Var	Diseases of the circulatory system	Cardiovascular	IL19	Interleukin-19	Cardiometabolic	Q9UHD0	OID20158	Inverse variance weighted	81	0.115059	0.0194302	3.18674e-09	Forward trans-MR	forward	EUR	Disease
Varicose	Varicose	Var	Diseases of the circulatory system	Cardiovascular	IL19	Interleukin-19	Cardiometabolic	Q9UHD0	OID20158	MR Egger	81	0.17051	0.0390298	3.75947e-05	Forward trans-MR	forward	EUR	Disease
Varicose	Varicose	Var	Diseases of the circulatory system	Cardiovascular	IL19	Interleukin-19	Cardiometabolic	Q9UHD0	OID20158	Weighted median	81	0.127915	0.0265076	1.39582e-06	Forward trans-MR	forward	EUR	Disease
Varicose	Varicose	Var	Diseases of the circulatory system	Cardiovascular	IL19	Interleukin-19	Cardiometabolic	Q9UHD0	OID20158	Weighted mode	81	0.128995	0.0361965	0.000619984	Forward trans-MR	forward	EUR	Disease
Carpal tunnel syndrome	Carpal_Tunnel_Syndrome	CTS	Diseases of the nervous system	Nervous	IL1R2	Interleukin-1 receptor type 2	Inflammation	P27930	OID20757	Inverse variance weighted	163	0.080073	0.0129202	5.73732e-10	Forward trans-MR	forward	EUR	Disease
Carpal tunnel syndrome	Carpal_Tunnel_Syndrome	CTS	Diseases of the nervous system	Nervous	IL1R2	Interleukin-1 receptor type 2	Inflammation	P27930	OID20757	MR Egger	163	0.0869466	0.0198141	2.06061e-05	Forward trans-MR	forward	EUR	Disease
Carpal tunnel syndrome	Carpal_Tunnel_Syndrome	CTS	Diseases of the nervous system	Nervous	IL1R2	Interleukin-1 receptor type 2	Inflammation	P27930	OID20757	Weighted median	163	0.0797983	0.0171468	3.25833e-06	Forward trans-MR	forward	EUR	Disease
Carpal tunnel syndrome	Carpal_Tunnel_Syndrome	CTS	Diseases of the nervous system	Nervous	IL1R2	Interleukin-1 receptor type 2	Inflammation	P27930	OID20757	Weighted mode	163	0.079262	0.0168268	5.28444e-06	Forward trans-MR	forward	EUR	Disease
Gastroesophageal reflux disease	GERD	GERD	Diseases of the digestive system	Digestive	IL1R2	Interleukin-1 receptor type 2	Inflammation	P27930	OID20757	Inverse variance weighted	163	0.0537937	0.00880699	1.00844e-09	Forward trans-MR	forward	EUR	Disease
Gastroesophageal reflux disease	GERD	GERD	Diseases of the digestive system	Digestive	IL1R2	Interleukin-1 receptor type 2	Inflammation	P27930	OID20757	MR Egger	163	0.0593962	0.0135179	2.01218e-05	Forward trans-MR	forward	EUR	Disease
Gastroesophageal reflux disease	GERD	GERD	Diseases of the digestive system	Digestive	IL1R2	Interleukin-1 receptor type 2	Inflammation	P27930	OID20757	Weighted median	163	0.0350939	0.0143875	0.0147199	Forward trans-MR	forward	EUR	Disease
Gastroesophageal reflux disease	GERD	GERD	Diseases of the digestive system	Digestive	IL1R2	Interleukin-1 receptor type 2	Inflammation	P27930	OID20757	Weighted mode	163	0.0273513	0.0173702	0.117298	Forward trans-MR	forward	EUR	Disease
Parkinson's disease	Parkinsons_Disease	PD	Diseases of the nervous system	Nervous	IL1R2	Interleukin-1 receptor type 2	Inflammation	P27930	OID20757	Inverse variance weighted	163	0.194822	0.0282783	5.60005e-12	Forward trans-MR	forward	EUR	Disease
Parkinson's disease	Parkinsons_Disease	PD	Diseases of the nervous system	Nervous	IL1R2	Interleukin-1 receptor type 2	Inflammation	P27930	OID20757	MR Egger	163	0.26307	0.0428585	6.26489e-09	Forward trans-MR	forward	EUR	Disease
Parkinson's disease	Parkinsons_Disease	PD	Diseases of the nervous system	Nervous	IL1R2	Interleukin-1 receptor type 2	Inflammation	P27930	OID20757	Weighted median	163	0.213514	0.0453073	2.44606e-06	Forward trans-MR	forward	EUR	Disease
Parkinson's disease	Parkinsons_Disease	PD	Diseases of the nervous system	Nervous	IL1R2	Interleukin-1 receptor type 2	Inflammation	P27930	OID20757	Weighted mode	163	0.218447	0.0467658	6.25941e-06	Forward trans-MR	forward	EUR	Disease
Pericarditis	Pericarditis	Per	Diseases of the circulatory system	Cardiovascular	IL1R2	Interleukin-1 receptor type 2	Inflammation	P27930	OID20757	Inverse variance weighted	163	0.22508	0.0331194	1.0755e-11	Forward trans-MR	forward	EUR	Disease
Pericarditis	Pericarditis	Per	Diseases of the circulatory system	Cardiovascular	IL1R2	Interleukin-1 receptor type 2	Inflammation	P27930	OID20757	MR Egger	163	0.215323	0.0507685	3.73758e-05	Forward trans-MR	forward	EUR	Disease
Pericarditis	Pericarditis	Per	Diseases of the circulatory system	Cardiovascular	IL1R2	Interleukin-1 receptor type 2	Inflammation	P27930	OID20757	Weighted median	163	0.247168	0.0532453	3.4494e-06	Forward trans-MR	forward	EUR	Disease
Pericarditis	Pericarditis	Per	Diseases of the circulatory system	Cardiovascular	IL1R2	Interleukin-1 receptor type 2	Inflammation	P27930	OID20757	Weighted mode	163	0.213576	0.0500298	3.33392e-05	Forward trans-MR	forward	EUR	Disease
Asthma	Asthma	As	Diseases of the respiratory system	Respiratory	IL1RL1	Interleukin-1 receptor-like 1	Cardiometabolic	Q01638	OID20250	Inverse variance weighted	266	-0.0754139	0.00937118	8.45483e-16	Forward trans-MR	forward	EUR	Disease
Asthma	Asthma	As	Diseases of the respiratory system	Respiratory	IL1RL1	Interleukin-1 receptor-like 1	Cardiometabolic	Q01638	OID20250	MR Egger	266	-0.0737334	0.0129086	3.00381e-08	Forward trans-MR	forward	EUR	Disease
Asthma	Asthma	As	Diseases of the respiratory system	Respiratory	IL1RL1	Interleukin-1 receptor-like 1	Cardiometabolic	Q01638	OID20250	Weighted median	266	-0.0618157	0.0128012	1.3728e-06	Forward trans-MR	forward	EUR	Disease
Asthma	Asthma	As	Diseases of the respiratory system	Respiratory	IL1RL1	Interleukin-1 receptor-like 1	Cardiometabolic	Q01638	OID20250	Weighted mode	266	-0.0147302	0.0195736	0.452387	Forward trans-MR	forward	EUR	Disease
Compression_ fracture	Compression_Fracture	CF	Injury, poisoning and certain other consequences of external causes	Injury	IL1RL1	Interleukin-1 receptor-like 1	Cardiometabolic	Q01638	OID20250	Inverse variance weighted	254	0.127136	0.0234267	5.73105e-08	Forward trans-MR	forward	EUR	Disease
Compression_ fracture	Compression_Fracture	CF	Injury, poisoning and certain other consequences of external causes	Injury	IL1RL1	Interleukin-1 receptor-like 1	Cardiometabolic	Q01638	OID20250	MR Egger	254	0.162715	0.0317848	6.09187e-07	Forward trans-MR	forward	EUR	Disease
Compression_ fracture	Compression_Fracture	CF	Injury, poisoning and certain other consequences of external causes	Injury	IL1RL1	Interleukin-1 receptor-like 1	Cardiometabolic	Q01638	OID20250	Weighted median	254	0.155793	0.0375995	3.4206e-05	Forward trans-MR	forward	EUR	Disease
Compression_ fracture	Compression_Fracture	CF	Injury, poisoning and certain other consequences of external causes	Injury	IL1RL1	Interleukin-1 receptor-like 1	Cardiometabolic	Q01638	OID20250	Weighted mode	254	0.157236	0.0323681	2.08287e-06	Forward trans-MR	forward	EUR	Disease
Nasal polyp	Nasal_polyp	NP	Diseases of the respiratory system	Respiratory	IL1RL1	Interleukin-1 receptor-like 1	Cardiometabolic	Q01638	OID20250	Inverse variance weighted	266	-0.137031	0.0176776	9.06813e-15	Forward trans-MR	forward	EUR	Disease
Nasal polyp	Nasal_polyp	NP	Diseases of the respiratory system	Respiratory	IL1RL1	Interleukin-1 receptor-like 1	Cardiometabolic	Q01638	OID20250	MR Egger	266	-0.149414	0.0244133	3.36345e-09	Forward trans-MR	forward	EUR	Disease
Nasal polyp	Nasal_polyp	NP	Diseases of the respiratory system	Respiratory	IL1RL1	Interleukin-1 receptor-like 1	Cardiometabolic	Q01638	OID20250	Weighted median	266	-0.11541	0.0294978	9.13494e-05	Forward trans-MR	forward	EUR	Disease
Nasal polyp	Nasal_polyp	NP	Diseases of the respiratory system	Respiratory	IL1RL1	Interleukin-1 receptor-like 1	Cardiometabolic	Q01638	OID20250	Weighted mode	266	-0.101685	0.0337014	0.0027991	Forward trans-MR	forward	EUR	Disease
Nephrotic syndrome	Nephrotic_Syndrome	NS	Diseases of the genitourinary system	Renal	IL1RL1	Interleukin-1 receptor-like 1	Cardiometabolic	Q01638	OID20250	Inverse variance weighted	266	0.213324	0.0389215	4.23201e-08	Forward trans-MR	forward	EUR	Disease
Nephrotic syndrome	Nephrotic_Syndrome	NS	Diseases of the genitourinary system	Renal	IL1RL1	Interleukin-1 receptor-like 1	Cardiometabolic	Q01638	OID20250	MR Egger	266	0.255461	0.0535254	3.01334e-06	Forward trans-MR	forward	EUR	Disease
Nephrotic syndrome	Nephrotic_Syndrome	NS	Diseases of the genitourinary system	Renal	IL1RL1	Interleukin-1 receptor-like 1	Cardiometabolic	Q01638	OID20250	Weighted median	266	0.245437	0.0636884	0.00011634	Forward trans-MR	forward	EUR	Disease
Nephrotic syndrome	Nephrotic_Syndrome	NS	Diseases of the genitourinary system	Renal	IL1RL1	Interleukin-1 receptor-like 1	Cardiometabolic	Q01638	OID20250	Weighted mode	266	0.220361	0.0542871	6.48648e-05	Forward trans-MR	forward	EUR	Disease
Pediatric asthma	Ped_asthma	PA	Diseases of the respiratory system	Respiratory	IL1RL1	Interleukin-1 receptor-like 1	Cardiometabolic	Q01638	OID20250	Inverse variance weighted	266	-0.0808773	0.0101811	1.96e-15	Forward trans-MR	forward	EUR	Disease
Pediatric asthma	Ped_asthma	PA	Diseases of the respiratory system	Respiratory	IL1RL1	Interleukin-1 receptor-like 1	Cardiometabolic	Q01638	OID20250	MR Egger	266	-0.0660524	0.0138338	2.98571e-06	Forward trans-MR	forward	EUR	Disease
Pediatric asthma	Ped_asthma	PA	Diseases of the respiratory system	Respiratory	IL1RL1	Interleukin-1 receptor-like 1	Cardiometabolic	Q01638	OID20250	Weighted median	266	-0.0616861	0.0144791	2.04094e-05	Forward trans-MR	forward	EUR	Disease
Pediatric asthma	Ped_asthma	PA	Diseases of the respiratory system	Respiratory	IL1RL1	Interleukin-1 receptor-like 1	Cardiometabolic	Q01638	OID20250	Weighted mode	266	-0.00710172	0.019584	0.717172	Forward trans-MR	forward	EUR	Disease
Chronic sinusitis	Chronic_Sinusitis	ChS	Diseases of the respiratory system	Respiratory	IL2RA	Interleukin-2 receptor subunit alpha	Cardiometabolic	P01589	OID20267	Inverse variance weighted	129	0.139248	0.0210315	3.56897e-11	Forward trans-MR	forward	EUR	Disease
Chronic sinusitis	Chronic_Sinusitis	ChS	Diseases of the respiratory system	Respiratory	IL2RA	Interleukin-2 receptor subunit alpha	Cardiometabolic	P01589	OID20267	MR Egger	129	0.138105	0.0306666	1.49603e-05	Forward trans-MR	forward	EUR	Disease
Chronic sinusitis	Chronic_Sinusitis	ChS	Diseases of the respiratory system	Respiratory	IL2RA	Interleukin-2 receptor subunit alpha	Cardiometabolic	P01589	OID20267	Weighted median	129	0.142739	0.0304475	2.75848e-06	Forward trans-MR	forward	EUR	Disease
Chronic sinusitis	Chronic_Sinusitis	ChS	Diseases of the respiratory system	Respiratory	IL2RA	Interleukin-2 receptor subunit alpha	Cardiometabolic	P01589	OID20267	Weighted mode	129	0.130358	0.0276833	6.37924e-06	Forward trans-MR	forward	EUR	Disease
Aplastic anemia	Aplastic_Anemia	ApA	Diseases of the blood and blood-forming organs and certain disorders involving the immune mechanism	Blood	IL3RA	Interleukin-3 receptor subunit alpha	Inflammation	P26951	OID20461	Inverse variance weighted	78	-0.17016	0.0267173	1.90384e-10	Forward trans-MR	forward	EUR	Disease
Aplastic anemia	Aplastic_Anemia	ApA	Diseases of the blood and blood-forming organs and certain disorders involving the immune mechanism	Blood	IL3RA	Interleukin-3 receptor subunit alpha	Inflammation	P26951	OID20461	MR Egger	78	-0.149549	0.0398089	0.000335479	Forward trans-MR	forward	EUR	Disease
Aplastic anemia	Aplastic_Anemia	ApA	Diseases of the blood and blood-forming organs and certain disorders involving the immune mechanism	Blood	IL3RA	Interleukin-3 receptor subunit alpha	Inflammation	P26951	OID20461	Weighted median	78	-0.163448	0.0387832	2.50437e-05	Forward trans-MR	forward	EUR	Disease
Aplastic anemia	Aplastic_Anemia	ApA	Diseases of the blood and blood-forming organs and certain disorders involving the immune mechanism	Blood	IL3RA	Interleukin-3 receptor subunit alpha	Inflammation	P26951	OID20461	Weighted mode	78	-0.162729	0.0341224	8.595e-06	Forward trans-MR	forward	EUR	Disease
Breast cancer	BrC	BC	Neoplasms	Neoplasms	IL3RA	Interleukin-3 receptor subunit alpha	Inflammation	P26951	OID20461	Inverse variance weighted	78	-0.11011	0.0139092	2.44547e-15	Forward trans-MR	forward	EUR	Disease
Breast cancer	BrC	BC	Neoplasms	Neoplasms	IL3RA	Interleukin-3 receptor subunit alpha	Inflammation	P26951	OID20461	MR Egger	78	-0.100146	0.0208705	7.80989e-06	Forward trans-MR	forward	EUR	Disease
Breast cancer	BrC	BC	Neoplasms	Neoplasms	IL3RA	Interleukin-3 receptor subunit alpha	Inflammation	P26951	OID20461	Weighted median	78	-0.102036	0.0227772	7.47295e-06	Forward trans-MR	forward	EUR	Disease
Breast cancer	BrC	BC	Neoplasms	Neoplasms	IL3RA	Interleukin-3 receptor subunit alpha	Inflammation	P26951	OID20461	Weighted mode	78	-0.0933361	0.0188248	4.13814e-06	Forward trans-MR	forward	EUR	Disease
Cardiac valvular disease	Cardiac_Valvular_Disease	CVD	Diseases of the circulatory system	Cardiovascular	IL3RA	Interleukin-3 receptor subunit alpha	Inflammation	P26951	OID20461	Inverse variance weighted	78	-0.0820807	0.0122541	2.10938e-11	Forward trans-MR	forward	EUR	Disease
Cardiac valvular disease	Cardiac_Valvular_Disease	CVD	Diseases of the circulatory system	Cardiovascular	IL3RA	Interleukin-3 receptor subunit alpha	Inflammation	P26951	OID20461	MR Egger	78	-0.100773	0.0182722	4.60966e-07	Forward trans-MR	forward	EUR	Disease
Cardiac valvular disease	Cardiac_Valvular_Disease	CVD	Diseases of the circulatory system	Cardiovascular	IL3RA	Interleukin-3 receptor subunit alpha	Inflammation	P26951	OID20461	Weighted median	78	-0.0831583	0.0192599	1.57666e-05	Forward trans-MR	forward	EUR	Disease
Cardiac valvular disease	Cardiac_Valvular_Disease	CVD	Diseases of the circulatory system	Cardiovascular	IL3RA	Interleukin-3 receptor subunit alpha	Inflammation	P26951	OID20461	Weighted mode	78	-0.0809037	0.0151605	9.24642e-07	Forward trans-MR	forward	EUR	Disease
Endometriosis	Endometriosis	EM	Diseases of the genitourinary system	Genitourinary	IL3RA	Interleukin-3 receptor subunit alpha	Inflammation	P26951	OID20461	Inverse variance weighted	78	-0.176591	0.0304199	6.43245e-09	Forward trans-MR	forward	EUR	Disease
Endometriosis	Endometriosis	EM	Diseases of the genitourinary system	Genitourinary	IL3RA	Interleukin-3 receptor subunit alpha	Inflammation	P26951	OID20461	MR Egger	78	-0.185958	0.0457658	0.000116782	Forward trans-MR	forward	EUR	Disease
Endometriosis	Endometriosis	EM	Diseases of the genitourinary system	Genitourinary	IL3RA	Interleukin-3 receptor subunit alpha	Inflammation	P26951	OID20461	Weighted median	78	-0.171557	0.0415901	3.70837e-05	Forward trans-MR	forward	EUR	Disease
Endometriosis	Endometriosis	EM	Diseases of the genitourinary system	Genitourinary	IL3RA	Interleukin-3 receptor subunit alpha	Inflammation	P26951	OID20461	Weighted mode	78	-0.18147	0.0354264	2.17096e-06	Forward trans-MR	forward	EUR	Disease
Inguinal hernia	Ing_hernia	InH	Diseases of the digestive system	Digestive	IL3RA	Interleukin-3 receptor subunit alpha	Inflammation	P26951	OID20461	Inverse variance weighted	78	0.0869055	0.0159709	5.28369e-08	Forward trans-MR	forward	EUR	Disease
Inguinal hernia	Ing_hernia	InH	Diseases of the digestive system	Digestive	IL3RA	Interleukin-3 receptor subunit alpha	Inflammation	P26951	OID20461	MR Egger	78	0.120564	0.0234484	2.05603e-06	Forward trans-MR	forward	EUR	Disease
Inguinal hernia	Ing_hernia	InH	Diseases of the digestive system	Digestive	IL3RA	Interleukin-3 receptor subunit alpha	Inflammation	P26951	OID20461	Weighted median	78	0.0800422	0.0230495	0.000515397	Forward trans-MR	forward	EUR	Disease
Inguinal hernia	Ing_hernia	InH	Diseases of the digestive system	Digestive	IL3RA	Interleukin-3 receptor subunit alpha	Inflammation	P26951	OID20461	Weighted mode	78	0.089009	0.0195207	1.89852e-05	Forward trans-MR	forward	EUR	Disease
Glaucoma	Glaucoma	Gla	Diseases of the eye and adnexa	Eye	IL5RA	Interleukin-5 receptor subunit alpha	Inflammation	Q01344	OID20601	Inverse variance weighted	212	0.11534	0.0168612	7.88922e-12	Forward trans-MR	forward	EUR	Disease
Glaucoma	Glaucoma	Gla	Diseases of the eye and adnexa	Eye	IL5RA	Interleukin-5 receptor subunit alpha	Inflammation	Q01344	OID20601	MR Egger	212	0.116606	0.02584	1.06564e-05	Forward trans-MR	forward	EUR	Disease
Glaucoma	Glaucoma	Gla	Diseases of the eye and adnexa	Eye	IL5RA	Interleukin-5 receptor subunit alpha	Inflammation	Q01344	OID20601	Weighted median	212	0.139321	0.0276208	4.55766e-07	Forward trans-MR	forward	EUR	Disease
Glaucoma	Glaucoma	Gla	Diseases of the eye and adnexa	Eye	IL5RA	Interleukin-5 receptor subunit alpha	Inflammation	Q01344	OID20601	Weighted mode	212	0.141292	0.0281595	1.10961e-06	Forward trans-MR	forward	EUR	Disease
Iron deficiency anemia	Iron_Deficiency_Anemia	IDA	Diseases of the blood and blood-forming organs and certain disorders involving the immune mechanism	Blood	IL5RA	Interleukin-5 receptor subunit alpha	Inflammation	Q01344	OID20601	Inverse variance weighted	212	-0.100898	0.0167332	1.64147e-09	Forward trans-MR	forward	EUR	Disease
Iron deficiency anemia	Iron_Deficiency_Anemia	IDA	Diseases of the blood and blood-forming organs and certain disorders involving the immune mechanism	Blood	IL5RA	Interleukin-5 receptor subunit alpha	Inflammation	Q01344	OID20601	MR Egger	212	-0.0592167	0.025478	0.0210689	Forward trans-MR	forward	EUR	Disease
Iron deficiency anemia	Iron_Deficiency_Anemia	IDA	Diseases of the blood and blood-forming organs and certain disorders involving the immune mechanism	Blood	IL5RA	Interleukin-5 receptor subunit alpha	Inflammation	Q01344	OID20601	Weighted median	212	-0.0609615	0.0231009	0.008317	Forward trans-MR	forward	EUR	Disease
Iron deficiency anemia	Iron_Deficiency_Anemia	IDA	Diseases of the blood and blood-forming organs and certain disorders involving the immune mechanism	Blood	IL5RA	Interleukin-5 receptor subunit alpha	Inflammation	Q01344	OID20601	Weighted mode	212	-0.0449232	0.0194626	0.0219582	Forward trans-MR	forward	EUR	Disease
Malignant lymphoma	Malignant_Lymphoma	ML	Neoplasms	Neoplasms	IL5RA	Interleukin-5 receptor subunit alpha	Inflammation	Q01344	OID20601	Inverse variance weighted	212	-0.186344	0.0326344	1.12942e-08	Forward trans-MR	forward	EUR	Disease
Malignant lymphoma	Malignant_Lymphoma	ML	Neoplasms	Neoplasms	IL5RA	Interleukin-5 receptor subunit alpha	Inflammation	Q01344	OID20601	MR Egger	212	-0.100859	0.0497116	0.0437325	Forward trans-MR	forward	EUR	Disease
Malignant lymphoma	Malignant_Lymphoma	ML	Neoplasms	Neoplasms	IL5RA	Interleukin-5 receptor subunit alpha	Inflammation	Q01344	OID20601	Weighted median	212	-0.103319	0.0382473	0.00690614	Forward trans-MR	forward	EUR	Disease
Malignant lymphoma	Malignant_Lymphoma	ML	Neoplasms	Neoplasms	IL5RA	Interleukin-5 receptor subunit alpha	Inflammation	Q01344	OID20601	Weighted mode	212	-0.0564946	0.0364429	0.122587	Forward trans-MR	forward	EUR	Disease
Zoster infection	Zoster	Zos	Infectious and parasitic diseases	Infectious	IL5RA	Interleukin-5 receptor subunit alpha	Inflammation	Q01344	OID20601	Inverse variance weighted	201	-0.320216	0.059426	7.10539e-08	Forward trans-MR	forward	EUR	Disease
Zoster infection	Zoster	Zos	Infectious and parasitic diseases	Infectious	IL5RA	Interleukin-5 receptor subunit alpha	Inflammation	Q01344	OID20601	MR Egger	201	-0.322799	0.0920533	0.000560772	Forward trans-MR	forward	EUR	Disease
Zoster infection	Zoster	Zos	Infectious and parasitic diseases	Infectious	IL5RA	Interleukin-5 receptor subunit alpha	Inflammation	Q01344	OID20601	Weighted median	201	-0.399112	0.101132	7.93181e-05	Forward trans-MR	forward	EUR	Disease
Zoster infection	Zoster	Zos	Infectious and parasitic diseases	Infectious	IL5RA	Interleukin-5 receptor subunit alpha	Inflammation	Q01344	OID20601	Weighted mode	201	-0.295797	0.107957	0.00670044	Forward trans-MR	forward	EUR	Disease
Atopic dermatitis	AD	AD	Diseases of the skin and subcutaneous tissue	Autoimmune	IL6	Interleukin-6	Cardiometabolic	P05231	OID20101	Inverse variance weighted	24	0.577285	0.077782	1.15513e-13	Forward trans-MR	forward	EUR	Disease
Atopic dermatitis	AD	AD	Diseases of the skin and subcutaneous tissue	Autoimmune	IL6	Interleukin-6	Inflammation	P05231	OID20563	Inverse variance weighted	25	0.578068	0.0778669	1.13807e-13	Forward trans-MR	forward	EUR	Disease
Atopic dermatitis	AD	AD	Diseases of the skin and subcutaneous tissue	Autoimmune	IL6	Interleukin-6	Neurology	P05231	OID20911	Inverse variance weighted	30	0.527928	0.0661066	1.39378e-15	Forward trans-MR	forward	EUR	Disease
Atopic dermatitis	AD	AD	Diseases of the skin and subcutaneous tissue	Autoimmune	IL6	Interleukin-6	Oncology	P05231	OID21276	Inverse variance weighted	31	0.527017	0.0671578	4.24623e-15	Forward trans-MR	forward	EUR	Disease
Atopic dermatitis	AD	AD	Diseases of the skin and subcutaneous tissue	Autoimmune	IL6	Interleukin-6	Cardiometabolic	P05231	OID20101	MR Egger	24	0.789289	0.161927	7.14543e-05	Forward trans-MR	forward	EUR	Disease
Atopic dermatitis	AD	AD	Diseases of the skin and subcutaneous tissue	Autoimmune	IL6	Interleukin-6	Inflammation	P05231	OID20563	MR Egger	25	0.715492	0.162461	0.000205619	Forward trans-MR	forward	EUR	Disease
Atopic dermatitis	AD	AD	Diseases of the skin and subcutaneous tissue	Autoimmune	IL6	Interleukin-6	Neurology	P05231	OID20911	MR Egger	30	0.722416	0.139521	1.70567e-05	Forward trans-MR	forward	EUR	Disease
Atopic dermatitis	AD	AD	Diseases of the skin and subcutaneous tissue	Autoimmune	IL6	Interleukin-6	Oncology	P05231	OID21276	MR Egger	31	0.634532	0.147074	0.000169386	Forward trans-MR	forward	EUR	Disease
Atopic dermatitis	AD	AD	Diseases of the skin and subcutaneous tissue	Autoimmune	IL6	Interleukin-6	Cardiometabolic	P05231	OID20101	Weighted median	24	0.636112	0.0871859	2.96347e-13	Forward trans-MR	forward	EUR	Disease
Atopic dermatitis	AD	AD	Diseases of the skin and subcutaneous tissue	Autoimmune	IL6	Interleukin-6	Inflammation	P05231	OID20563	Weighted median	25	0.624835	0.0903097	4.55489e-12	Forward trans-MR	forward	EUR	Disease
Atopic dermatitis	AD	AD	Diseases of the skin and subcutaneous tissue	Autoimmune	IL6	Interleukin-6	Neurology	P05231	OID20911	Weighted median	30	0.592736	0.0817097	4.04152e-13	Forward trans-MR	forward	EUR	Disease
Atopic dermatitis	AD	AD	Diseases of the skin and subcutaneous tissue	Autoimmune	IL6	Interleukin-6	Oncology	P05231	OID21276	Weighted median	31	0.562893	0.0778434	4.79101e-13	Forward trans-MR	forward	EUR	Disease
Atopic dermatitis	AD	AD	Diseases of the skin and subcutaneous tissue	Autoimmune	IL6	Interleukin-6	Cardiometabolic	P05231	OID20101	Weighted mode	24	0.620116	0.0827309	1.28696e-07	Forward trans-MR	forward	EUR	Disease
Atopic dermatitis	AD	AD	Diseases of the skin and subcutaneous tissue	Autoimmune	IL6	Interleukin-6	Inflammation	P05231	OID20563	Weighted mode	25	0.610442	0.0928383	8.4282e-07	Forward trans-MR	forward	EUR	Disease
Atopic dermatitis	AD	AD	Diseases of the skin and subcutaneous tissue	Autoimmune	IL6	Interleukin-6	Neurology	P05231	OID20911	Weighted mode	30	0.55633	0.083773	2.7909e-07	Forward trans-MR	forward	EUR	Disease
Atopic dermatitis	AD	AD	Diseases of the skin and subcutaneous tissue	Autoimmune	IL6	Interleukin-6	Oncology	P05231	OID21276	Weighted mode	31	0.533682	0.0805621	2.46954e-07	Forward trans-MR	forward	EUR	Disease
Cholecystitis	Cholecystitis	Cho	Diseases of the digestive system	Digestive	IL6	Interleukin-6	Cardiometabolic	P05231	OID20101	Inverse variance weighted	24	0.262962	0.0454919	7.45159e-09	Forward trans-MR	forward	EUR	Disease
Cholecystitis	Cholecystitis	Cho	Diseases of the digestive system	Digestive	IL6	Interleukin-6	Inflammation	P05231	OID20563	Inverse variance weighted	25	0.270686	0.0453201	2.33266e-09	Forward trans-MR	forward	EUR	Disease
Cholecystitis	Cholecystitis	Cho	Diseases of the digestive system	Digestive	IL6	Interleukin-6	Neurology	P05231	OID20911	Inverse variance weighted	30	0.236763	0.040404	4.63202e-09	Forward trans-MR	forward	EUR	Disease
Cholecystitis	Cholecystitis	Cho	Diseases of the digestive system	Digestive	IL6	Interleukin-6	Oncology	P05231	OID21276	Inverse variance weighted	31	0.240184	0.039447	1.13771e-09	Forward trans-MR	forward	EUR	Disease
Cholecystitis	Cholecystitis	Cho	Diseases of the digestive system	Digestive	IL6	Interleukin-6	Cardiometabolic	P05231	OID20101	MR Egger	24	0.189105	0.0970575	0.0642376	Forward trans-MR	forward	EUR	Disease
Cholecystitis	Cholecystitis	Cho	Diseases of the digestive system	Digestive	IL6	Interleukin-6	Inflammation	P05231	OID20563	MR Egger	25	0.206254	0.0987256	0.0479503	Forward trans-MR	forward	EUR	Disease
Cholecystitis	Cholecystitis	Cho	Diseases of the digestive system	Digestive	IL6	Interleukin-6	Neurology	P05231	OID20911	MR Egger	30	0.141378	0.0914555	0.133365	Forward trans-MR	forward	EUR	Disease
Cholecystitis	Cholecystitis	Cho	Diseases of the digestive system	Digestive	IL6	Interleukin-6	Oncology	P05231	OID21276	MR Egger	31	0.146959	0.0891204	0.109941	Forward trans-MR	forward	EUR	Disease
Cholecystitis	Cholecystitis	Cho	Diseases of the digestive system	Digestive	IL6	Interleukin-6	Cardiometabolic	P05231	OID20101	Weighted median	24	0.247285	0.0653068	0.000152783	Forward trans-MR	forward	EUR	Disease
Cholecystitis	Cholecystitis	Cho	Diseases of the digestive system	Digestive	IL6	Interleukin-6	Inflammation	P05231	OID20563	Weighted median	25	0.258778	0.0668527	0.000108451	Forward trans-MR	forward	EUR	Disease
Cholecystitis	Cholecystitis	Cho	Diseases of the digestive system	Digestive	IL6	Interleukin-6	Neurology	P05231	OID20911	Weighted median	30	0.228819	0.0619438	0.00022078	Forward trans-MR	forward	EUR	Disease
Cholecystitis	Cholecystitis	Cho	Diseases of the digestive system	Digestive	IL6	Interleukin-6	Oncology	P05231	OID21276	Weighted median	31	0.229426	0.0607288	0.000158174	Forward trans-MR	forward	EUR	Disease
Cholecystitis	Cholecystitis	Cho	Diseases of the digestive system	Digestive	IL6	Interleukin-6	Cardiometabolic	P05231	OID20101	Weighted mode	24	0.244223	0.0688699	0.00172271	Forward trans-MR	forward	EUR	Disease
Cholecystitis	Cholecystitis	Cho	Diseases of the digestive system	Digestive	IL6	Interleukin-6	Inflammation	P05231	OID20563	Weighted mode	25	0.260625	0.067365	0.000733469	Forward trans-MR	forward	EUR	Disease
Cholecystitis	Cholecystitis	Cho	Diseases of the digestive system	Digestive	IL6	Interleukin-6	Neurology	P05231	OID20911	Weighted mode	30	0.229995	0.0644035	0.00126369	Forward trans-MR	forward	EUR	Disease
Cholecystitis	Cholecystitis	Cho	Diseases of the digestive system	Digestive	IL6	Interleukin-6	Oncology	P05231	OID21276	Weighted mode	31	0.224235	0.0610869	0.000935493	Forward trans-MR	forward	EUR	Disease
Metal allergy	Metal_allergy	MA	Diseases of the skin and subcutaneous tissue	Skin	IL6	Interleukin-6	Inflammation	P05231	OID20563	Inverse variance weighted	25	0.504958	0.0904648	2.38024e-08	Forward trans-MR	forward	EUR	Disease
Metal allergy	Metal_allergy	MA	Diseases of the skin and subcutaneous tissue	Skin	IL6	Interleukin-6	Neurology	P05231	OID20911	Inverse variance weighted	30	0.517411	0.0880659	4.2216e-09	Forward trans-MR	forward	EUR	Disease
Metal allergy	Metal_allergy	MA	Diseases of the skin and subcutaneous tissue	Skin	IL6	Interleukin-6	Oncology	P05231	OID21276	Inverse variance weighted	31	0.474897	0.0810633	4.67482e-09	Forward trans-MR	forward	EUR	Disease
Metal allergy	Metal_allergy	MA	Diseases of the skin and subcutaneous tissue	Skin	IL6	Interleukin-6	Inflammation	P05231	OID20563	MR Egger	25	0.593584	0.202324	0.0074605	Forward trans-MR	forward	EUR	Disease
Metal allergy	Metal_allergy	MA	Diseases of the skin and subcutaneous tissue	Skin	IL6	Interleukin-6	Neurology	P05231	OID20911	MR Egger	30	0.553091	0.198866	0.00957806	Forward trans-MR	forward	EUR	Disease
Metal allergy	Metal_allergy	MA	Diseases of the skin and subcutaneous tissue	Skin	IL6	Interleukin-6	Oncology	P05231	OID21276	MR Egger	31	0.468749	0.187889	0.0185457	Forward trans-MR	forward	EUR	Disease
Metal allergy	Metal_allergy	MA	Diseases of the skin and subcutaneous tissue	Skin	IL6	Interleukin-6	Inflammation	P05231	OID20563	Weighted median	25	0.570566	0.124042	4.22959e-06	Forward trans-MR	forward	EUR	Disease
Metal allergy	Metal_allergy	MA	Diseases of the skin and subcutaneous tissue	Skin	IL6	Interleukin-6	Neurology	P05231	OID20911	Weighted median	30	0.512084	0.120409	2.11049e-05	Forward trans-MR	forward	EUR	Disease
Metal allergy	Metal_allergy	MA	Diseases of the skin and subcutaneous tissue	Skin	IL6	Interleukin-6	Oncology	P05231	OID21276	Weighted median	31	0.497169	0.112024	9.07728e-06	Forward trans-MR	forward	EUR	Disease
Metal allergy	Metal_allergy	MA	Diseases of the skin and subcutaneous tissue	Skin	IL6	Interleukin-6	Inflammation	P05231	OID20563	Weighted mode	25	0.533264	0.125765	0.000286745	Forward trans-MR	forward	EUR	Disease
Metal allergy	Metal_allergy	MA	Diseases of the skin and subcutaneous tissue	Skin	IL6	Interleukin-6	Neurology	P05231	OID20911	Weighted mode	30	0.503661	0.121379	0.000266204	Forward trans-MR	forward	EUR	Disease
Metal allergy	Metal_allergy	MA	Diseases of the skin and subcutaneous tissue	Skin	IL6	Interleukin-6	Oncology	P05231	OID21276	Weighted mode	31	0.487603	0.121863	0.000380536	Forward trans-MR	forward	EUR	Disease
Allergic conjunctivitis	Allergic_Conjunctivitis	AC	Diseases of the eye and adnexa	Eye	IL6R	Interleukin-6 receptor subunit alpha	Cardiometabolic	P08887	OID20385	Inverse variance weighted	295	0.221395	0.0319893	4.48746e-12	Forward trans-MR	forward	EUR	Disease
Allergic conjunctivitis	Allergic_Conjunctivitis	AC	Diseases of the eye and adnexa	Eye	IL6R	Interleukin-6 receptor subunit alpha	Cardiometabolic	P08887	OID20385	MR Egger	295	0.23086	0.043112	1.73242e-07	Forward trans-MR	forward	EUR	Disease
Allergic conjunctivitis	Allergic_Conjunctivitis	AC	Diseases of the eye and adnexa	Eye	IL6R	Interleukin-6 receptor subunit alpha	Cardiometabolic	P08887	OID20385	Weighted median	295	0.205407	0.0561162	0.00025183	Forward trans-MR	forward	EUR	Disease
Allergic conjunctivitis	Allergic_Conjunctivitis	AC	Diseases of the eye and adnexa	Eye	IL6R	Interleukin-6 receptor subunit alpha	Cardiometabolic	P08887	OID20385	Weighted mode	295	0.237951	0.0472712	8.39675e-07	Forward trans-MR	forward	EUR	Disease
Angina pectoris	Angina	Ang	Diseases of the circulatory system	Cardiovascular	IL6R	Interleukin-6 receptor subunit alpha	Cardiometabolic	P08887	OID20385	Inverse variance weighted	295	-0.0440758	0.00565757	6.66956e-15	Forward trans-MR	forward	EUR	Disease
Angina pectoris	Angina	Ang	Diseases of the circulatory system	Cardiovascular	IL6R	Interleukin-6 receptor subunit alpha	Cardiometabolic	P08887	OID20385	MR Egger	295	-0.0542587	0.00757846	6.54485e-12	Forward trans-MR	forward	EUR	Disease
Angina pectoris	Angina	Ang	Diseases of the circulatory system	Cardiovascular	IL6R	Interleukin-6 receptor subunit alpha	Cardiometabolic	P08887	OID20385	Weighted median	295	-0.040369	0.00910829	9.33118e-06	Forward trans-MR	forward	EUR	Disease
Angina pectoris	Angina	Ang	Diseases of the circulatory system	Cardiovascular	IL6R	Interleukin-6 receptor subunit alpha	Cardiometabolic	P08887	OID20385	Weighted mode	295	-0.0415908	0.00753853	7.5631e-08	Forward trans-MR	forward	EUR	Disease
Asthma	Asthma	As	Diseases of the respiratory system	Respiratory	IL6R	Interleukin-6 receptor subunit alpha	Cardiometabolic	P08887	OID20385	Inverse variance weighted	295	0.0324746	0.00571807	1.35254e-08	Forward trans-MR	forward	EUR	Disease
Asthma	Asthma	As	Diseases of the respiratory system	Respiratory	IL6R	Interleukin-6 receptor subunit alpha	Cardiometabolic	P08887	OID20385	MR Egger	295	0.0389534	0.00769015	7.2242e-07	Forward trans-MR	forward	EUR	Disease
Asthma	Asthma	As	Diseases of the respiratory system	Respiratory	IL6R	Interleukin-6 receptor subunit alpha	Cardiometabolic	P08887	OID20385	Weighted median	295	0.0350056	0.00790623	9.52892e-06	Forward trans-MR	forward	EUR	Disease
Asthma	Asthma	As	Diseases of the respiratory system	Respiratory	IL6R	Interleukin-6 receptor subunit alpha	Cardiometabolic	P08887	OID20385	Weighted mode	295	0.028998	0.00669336	2.027e-05	Forward trans-MR	forward	EUR	Disease
Atopic dermatitis	AD	AD	Diseases of the skin and subcutaneous tissue	Autoimmune	IL6R	Interleukin-6 receptor subunit alpha	Cardiometabolic	P08887	OID20385	Inverse variance weighted	295	0.118149	0.0119829	6.21825e-23	Forward trans-MR	forward	EUR	Disease
Atopic dermatitis	AD	AD	Diseases of the skin and subcutaneous tissue	Autoimmune	IL6R	Interleukin-6 receptor subunit alpha	Cardiometabolic	P08887	OID20385	MR Egger	295	0.12756	0.0161309	5.38237e-14	Forward trans-MR	forward	EUR	Disease
Atopic dermatitis	AD	AD	Diseases of the skin and subcutaneous tissue	Autoimmune	IL6R	Interleukin-6 receptor subunit alpha	Cardiometabolic	P08887	OID20385	Weighted median	295	0.130335	0.017659	1.57528e-13	Forward trans-MR	forward	EUR	Disease
Atopic dermatitis	AD	AD	Diseases of the skin and subcutaneous tissue	Autoimmune	IL6R	Interleukin-6 receptor subunit alpha	Cardiometabolic	P08887	OID20385	Weighted mode	295	0.118782	0.0152186	1.05024e-13	Forward trans-MR	forward	EUR	Disease
Atrial flutter/fibrillation	Atrial_Flutter	AF	Diseases of the circulatory system	Cardiovascular	IL6R	Interleukin-6 receptor subunit alpha	Cardiometabolic	P08887	OID20385	Inverse variance weighted	295	-0.0385767	0.00592126	7.27113e-11	Forward trans-MR	forward	EUR	Disease
Atrial flutter/fibrillation	Atrial_Flutter	AF	Diseases of the circulatory system	Cardiovascular	IL6R	Interleukin-6 receptor subunit alpha	Cardiometabolic	P08887	OID20385	MR Egger	295	-0.0392394	0.00798155	1.47133e-06	Forward trans-MR	forward	EUR	Disease
Atrial flutter/fibrillation	Atrial_Flutter	AF	Diseases of the circulatory system	Cardiovascular	IL6R	Interleukin-6 receptor subunit alpha	Cardiometabolic	P08887	OID20385	Weighted median	295	-0.0394178	0.00958493	3.91435e-05	Forward trans-MR	forward	EUR	Disease
Atrial flutter/fibrillation	Atrial_Flutter	AF	Diseases of the circulatory system	Cardiovascular	IL6R	Interleukin-6 receptor subunit alpha	Cardiometabolic	P08887	OID20385	Weighted mode	295	-0.044277	0.00890823	1.13692e-06	Forward trans-MR	forward	EUR	Disease
Cholecystitis	Cholecystitis	Cho	Diseases of the digestive system	Digestive	IL6R	Interleukin-6 receptor subunit alpha	Cardiometabolic	P08887	OID20385	Inverse variance weighted	295	0.0532274	0.00793339	1.95578e-11	Forward trans-MR	forward	EUR	Disease
Cholecystitis	Cholecystitis	Cho	Diseases of the digestive system	Digestive	IL6R	Interleukin-6 receptor subunit alpha	Cardiometabolic	P08887	OID20385	MR Egger	295	0.0598947	0.0106843	4.78579e-08	Forward trans-MR	forward	EUR	Disease
Cholecystitis	Cholecystitis	Cho	Diseases of the digestive system	Digestive	IL6R	Interleukin-6 receptor subunit alpha	Cardiometabolic	P08887	OID20385	Weighted median	295	0.0426041	0.0140145	0.00236579	Forward trans-MR	forward	EUR	Disease
Cholecystitis	Cholecystitis	Cho	Diseases of the digestive system	Digestive	IL6R	Interleukin-6 receptor subunit alpha	Cardiometabolic	P08887	OID20385	Weighted mode	295	0.034276	0.0123812	0.00599114	Forward trans-MR	forward	EUR	Disease
Contact dermatitis	Contact_dermatitis	CD	Diseases of the skin and subcutaneous tissue	Skin	IL6R	Interleukin-6 receptor subunit alpha	Cardiometabolic	P08887	OID20385	Inverse variance weighted	295	0.0815507	0.013378	1.0882e-09	Forward trans-MR	forward	EUR	Disease
Contact dermatitis	Contact_dermatitis	CD	Diseases of the skin and subcutaneous tissue	Skin	IL6R	Interleukin-6 receptor subunit alpha	Cardiometabolic	P08887	OID20385	MR Egger	295	0.0980252	0.0179775	1.05523e-07	Forward trans-MR	forward	EUR	Disease
Contact dermatitis	Contact_dermatitis	CD	Diseases of the skin and subcutaneous tissue	Skin	IL6R	Interleukin-6 receptor subunit alpha	Cardiometabolic	P08887	OID20385	Weighted median	295	0.0928136	0.022523	3.77507e-05	Forward trans-MR	forward	EUR	Disease
Contact dermatitis	Contact_dermatitis	CD	Diseases of the skin and subcutaneous tissue	Skin	IL6R	Interleukin-6 receptor subunit alpha	Cardiometabolic	P08887	OID20385	Weighted mode	295	0.0847707	0.0181945	4.81827e-06	Forward trans-MR	forward	EUR	Disease
Metal allergy	Metal_allergy	MA	Diseases of the skin and subcutaneous tissue	Skin	IL6R	Interleukin-6 receptor subunit alpha	Cardiometabolic	P08887	OID20385	Inverse variance weighted	273	0.101557	0.0163571	5.34089e-10	Forward trans-MR	forward	EUR	Disease
Metal allergy	Metal_allergy	MA	Diseases of the skin and subcutaneous tissue	Skin	IL6R	Interleukin-6 receptor subunit alpha	Cardiometabolic	P08887	OID20385	MR Egger	273	0.111619	0.0220107	7.34177e-07	Forward trans-MR	forward	EUR	Disease
Metal allergy	Metal_allergy	MA	Diseases of the skin and subcutaneous tissue	Skin	IL6R	Interleukin-6 receptor subunit alpha	Cardiometabolic	P08887	OID20385	Weighted median	273	0.115568	0.0268761	1.70771e-05	Forward trans-MR	forward	EUR	Disease
Metal allergy	Metal_allergy	MA	Diseases of the skin and subcutaneous tissue	Skin	IL6R	Interleukin-6 receptor subunit alpha	Cardiometabolic	P08887	OID20385	Weighted mode	273	0.0999117	0.0221638	9.73962e-06	Forward trans-MR	forward	EUR	Disease
Myocardial infarction	MI	MI	Diseases of the circulatory system	Cardiovascular	IL6R	Interleukin-6 receptor subunit alpha	Cardiometabolic	P08887	OID20385	Inverse variance weighted	2	-0.0451663	0.00960832	2.5921e-06	Forward trans-MR	forward	EAS	Disease
Parkinson's disease	Parkinsons_Disease	PD	Diseases of the nervous system	Nervous	IL6R	Interleukin-6 receptor subunit alpha	Cardiometabolic	P08887	OID20385	Inverse variance weighted	295	-0.0812549	0.015188	8.79809e-08	Forward trans-MR	forward	EUR	Disease
Parkinson's disease	Parkinsons_Disease	PD	Diseases of the nervous system	Nervous	IL6R	Interleukin-6 receptor subunit alpha	Cardiometabolic	P08887	OID20385	MR Egger	295	-0.0746874	0.0204688	0.000311774	Forward trans-MR	forward	EUR	Disease
Parkinson's disease	Parkinsons_Disease	PD	Diseases of the nervous system	Nervous	IL6R	Interleukin-6 receptor subunit alpha	Cardiometabolic	P08887	OID20385	Weighted median	295	-0.104796	0.0274951	0.000138165	Forward trans-MR	forward	EUR	Disease
Parkinson's disease	Parkinsons_Disease	PD	Diseases of the nervous system	Nervous	IL6R	Interleukin-6 receptor subunit alpha	Cardiometabolic	P08887	OID20385	Weighted mode	295	-0.0864737	0.0226571	0.000164962	Forward trans-MR	forward	EUR	Disease
Ringworm	Ringworm	RW	Infectious and parasitic diseases	Infectious	IL6R	Interleukin-6 receptor subunit alpha	Cardiometabolic	P08887	OID20385	Inverse variance weighted	273	-0.601902	0.105934	1.33261e-08	Forward trans-MR	forward	EUR	Disease
Ringworm	Ringworm	RW	Infectious and parasitic diseases	Infectious	IL6R	Interleukin-6 receptor subunit alpha	Cardiometabolic	P08887	OID20385	MR Egger	273	-0.549658	0.142408	0.000141956	Forward trans-MR	forward	EUR	Disease
Ringworm	Ringworm	RW	Infectious and parasitic diseases	Infectious	IL6R	Interleukin-6 receptor subunit alpha	Cardiometabolic	P08887	OID20385	Weighted median	273	-0.549177	0.190194	0.00388364	Forward trans-MR	forward	EUR	Disease
Ringworm	Ringworm	RW	Infectious and parasitic diseases	Infectious	IL6R	Interleukin-6 receptor subunit alpha	Cardiometabolic	P08887	OID20385	Weighted mode	273	-0.605596	0.144857	3.92283e-05	Forward trans-MR	forward	EUR	Disease
Stable angina pectoris	SAP	SAP	Diseases of the circulatory system	Cardiovascular	IL6R	Interleukin-6 receptor subunit alpha	Cardiometabolic	P08887	OID20385	Inverse variance weighted	273	-0.0418091	0.00643676	8.28325e-11	Forward trans-MR	forward	EUR	Disease
Stable angina pectoris	SAP	SAP	Diseases of the circulatory system	Cardiovascular	IL6R	Interleukin-6 receptor subunit alpha	Cardiometabolic	P08887	OID20385	MR Egger	273	-0.0538637	0.00859837	1.46358e-09	Forward trans-MR	forward	EUR	Disease
Stable angina pectoris	SAP	SAP	Diseases of the circulatory system	Cardiovascular	IL6R	Interleukin-6 receptor subunit alpha	Cardiometabolic	P08887	OID20385	Weighted median	273	-0.0382493	0.0108373	0.000416476	Forward trans-MR	forward	EUR	Disease
Stable angina pectoris	SAP	SAP	Diseases of the circulatory system	Cardiovascular	IL6R	Interleukin-6 receptor subunit alpha	Cardiometabolic	P08887	OID20385	Weighted mode	273	-0.043064	0.00875989	1.52892e-06	Forward trans-MR	forward	EUR	Disease
Endometrial cancer	EnC	EnC	Neoplasms	Neoplasms	IL7R	Interleukin-7 receptor subunit alpha	Neurology	P16871	OID21136	Inverse variance weighted	382	-0.137336	0.018648	1.77617e-13	Forward trans-MR	forward	EUR	Disease
Endometrial cancer	EnC	EnC	Neoplasms	Neoplasms	IL7R	Interleukin-7 receptor subunit alpha	Neurology	P16871	OID21136	MR Egger	382	-0.0897715	0.026151	0.000663081	Forward trans-MR	forward	EUR	Disease
Endometrial cancer	EnC	EnC	Neoplasms	Neoplasms	IL7R	Interleukin-7 receptor subunit alpha	Neurology	P16871	OID21136	Weighted median	382	-0.144141	0.0292595	8.38064e-07	Forward trans-MR	forward	EUR	Disease
Endometrial cancer	EnC	EnC	Neoplasms	Neoplasms	IL7R	Interleukin-7 receptor subunit alpha	Neurology	P16871	OID21136	Weighted mode	382	-0.139009	0.0294348	3.27846e-06	Forward trans-MR	forward	EUR	Disease
Gall bladder polyp	GB_polyp	GBP	Diseases of the digestive system	Digestive	IL7R	Interleukin-7 receptor subunit alpha	Neurology	P16871	OID21136	Inverse variance weighted	357	-0.212197	0.0393049	6.71116e-08	Forward trans-MR	forward	EUR	Disease
Gall bladder polyp	GB_polyp	GBP	Diseases of the digestive system	Digestive	IL7R	Interleukin-7 receptor subunit alpha	Neurology	P16871	OID21136	MR Egger	357	-0.181983	0.0556458	0.00117922	Forward trans-MR	forward	EUR	Disease
Gall bladder polyp	GB_polyp	GBP	Diseases of the digestive system	Digestive	IL7R	Interleukin-7 receptor subunit alpha	Neurology	P16871	OID21136	Weighted median	357	-0.287305	0.066368	1.49809e-05	Forward trans-MR	forward	EUR	Disease
Gall bladder polyp	GB_polyp	GBP	Diseases of the digestive system	Digestive	IL7R	Interleukin-7 receptor subunit alpha	Neurology	P16871	OID21136	Weighted mode	357	-0.312571	0.0663925	3.59039e-06	Forward trans-MR	forward	EUR	Disease
Varicose	Varicose	Var	Diseases of the circulatory system	Cardiovascular	IL7R	Interleukin-7 receptor subunit alpha	Neurology	P16871	OID21136	Inverse variance weighted	382	-0.0444962	0.00788002	1.63554e-08	Forward trans-MR	forward	EUR	Disease
Varicose	Varicose	Var	Diseases of the circulatory system	Cardiovascular	IL7R	Interleukin-7 receptor subunit alpha	Neurology	P16871	OID21136	MR Egger	382	-0.0105953	0.0108589	0.329822	Forward trans-MR	forward	EUR	Disease
Varicose	Varicose	Var	Diseases of the circulatory system	Cardiovascular	IL7R	Interleukin-7 receptor subunit alpha	Neurology	P16871	OID21136	Weighted median	382	-0.0300267	0.0110821	0.006739	Forward trans-MR	forward	EUR	Disease
Varicose	Varicose	Var	Diseases of the circulatory system	Cardiovascular	IL7R	Interleukin-7 receptor subunit alpha	Neurology	P16871	OID21136	Weighted mode	382	-0.0276452	0.0117532	0.0191733	Forward trans-MR	forward	EUR	Disease
Acute hepatitis by Hepatitis A virus	HAV_hepatitis	HAV	Infectious and parasitic diseases	Infectious	INHBC	Inhibin beta C chain	Neurology	P55103	OID21093	Inverse variance weighted	140	-0.980661	0.170885	9.54044e-09	Forward trans-MR	forward	EUR	Disease
Acute hepatitis by Hepatitis A virus	HAV_hepatitis	HAV	Infectious and parasitic diseases	Infectious	INHBC	Inhibin beta C chain	Neurology	P55103	OID21093	MR Egger	140	-0.70706	0.264391	0.00839321	Forward trans-MR	forward	EUR	Disease
Acute hepatitis by Hepatitis A virus	HAV_hepatitis	HAV	Infectious and parasitic diseases	Infectious	INHBC	Inhibin beta C chain	Neurology	P55103	OID21093	Weighted median	140	-0.795778	0.286665	0.00550344	Forward trans-MR	forward	EUR	Disease
Acute hepatitis by Hepatitis A virus	HAV_hepatitis	HAV	Infectious and parasitic diseases	Infectious	INHBC	Inhibin beta C chain	Neurology	P55103	OID21093	Weighted mode	140	-0.726038	0.308769	0.0201078	Forward trans-MR	forward	EUR	Disease
Asthma	Asthma	As	Diseases of the respiratory system	Respiratory	INHBC	Inhibin beta C chain	Neurology	P55103	OID21093	Inverse variance weighted	153	-0.0559617	0.0102279	4.46373e-08	Forward trans-MR	forward	EUR	Disease
Asthma	Asthma	As	Diseases of the respiratory system	Respiratory	INHBC	Inhibin beta C chain	Neurology	P55103	OID21093	MR Egger	153	-0.0201242	0.0154747	0.195425	Forward trans-MR	forward	EUR	Disease
Asthma	Asthma	As	Diseases of the respiratory system	Respiratory	INHBC	Inhibin beta C chain	Neurology	P55103	OID21093	Weighted median	153	-0.0561808	0.0129945	1.53616e-05	Forward trans-MR	forward	EUR	Disease
Asthma	Asthma	As	Diseases of the respiratory system	Respiratory	INHBC	Inhibin beta C chain	Neurology	P55103	OID21093	Weighted mode	153	-0.0531745	0.0119359	1.6177e-05	Forward trans-MR	forward	EUR	Disease
Chronic hepatitis B	CHB	CHB	Infectious and parasitic diseases	Infectious	INHBC	Inhibin beta C chain	Neurology	P55103	OID21093	Inverse variance weighted	140	-0.692872	0.114231	1.31541e-09	Forward trans-MR	forward	EUR	Disease
Chronic hepatitis B	CHB	CHB	Infectious and parasitic diseases	Infectious	INHBC	Inhibin beta C chain	Neurology	P55103	OID21093	MR Egger	140	-0.78723	0.177453	1.85567e-05	Forward trans-MR	forward	EUR	Disease
Chronic hepatitis B	CHB	CHB	Infectious and parasitic diseases	Infectious	INHBC	Inhibin beta C chain	Neurology	P55103	OID21093	Weighted median	140	-0.778523	0.170848	5.19372e-06	Forward trans-MR	forward	EUR	Disease
Chronic hepatitis B	CHB	CHB	Infectious and parasitic diseases	Infectious	INHBC	Inhibin beta C chain	Neurology	P55103	OID21093	Weighted mode	140	-0.881123	0.164045	3.20461e-07	Forward trans-MR	forward	EUR	Disease
Myocardial infarction	MI	MI	Diseases of the circulatory system	Cardiovascular	INHBC	Inhibin beta C chain	Neurology	P55103	OID21093	Inverse variance weighted	153	0.0708768	0.0119872	3.36529e-09	Forward trans-MR	forward	EUR	Disease
Myocardial infarction	MI	MI	Diseases of the circulatory system	Cardiovascular	INHBC	Inhibin beta C chain	Neurology	P55103	OID21093	MR Egger	153	0.0879408	0.018593	5.11698e-06	Forward trans-MR	forward	EUR	Disease
Myocardial infarction	MI	MI	Diseases of the circulatory system	Cardiovascular	INHBC	Inhibin beta C chain	Neurology	P55103	OID21093	Weighted median	153	0.0848613	0.0169668	5.68578e-07	Forward trans-MR	forward	EUR	Disease
Myocardial infarction	MI	MI	Diseases of the circulatory system	Cardiovascular	INHBC	Inhibin beta C chain	Neurology	P55103	OID21093	Weighted mode	153	0.0832561	0.0174063	4.0467e-06	Forward trans-MR	forward	EUR	Disease
Nasal polyp	Nasal_polyp	NP	Diseases of the respiratory system	Respiratory	INHBC	Inhibin beta C chain	Neurology	P55103	OID21093	Inverse variance weighted	153	-0.125907	0.0193202	7.18029e-11	Forward trans-MR	forward	EUR	Disease
Nasal polyp	Nasal_polyp	NP	Diseases of the respiratory system	Respiratory	INHBC	Inhibin beta C chain	Neurology	P55103	OID21093	MR Egger	153	-0.0381798	0.0299476	0.204308	Forward trans-MR	forward	EUR	Disease
Nasal polyp	Nasal_polyp	NP	Diseases of the respiratory system	Respiratory	INHBC	Inhibin beta C chain	Neurology	P55103	OID21093	Weighted median	153	-0.114828	0.0326011	0.000427954	Forward trans-MR	forward	EUR	Disease
Nasal polyp	Nasal_polyp	NP	Diseases of the respiratory system	Respiratory	INHBC	Inhibin beta C chain	Neurology	P55103	OID21093	Weighted mode	153	-0.0883984	0.0320359	0.00650368	Forward trans-MR	forward	EUR	Disease
Pediatric asthma	Ped_asthma	PA	Diseases of the respiratory system	Respiratory	INHBC	Inhibin beta C chain	Neurology	P55103	OID21093	Inverse variance weighted	153	-0.0676279	0.0114429	3.42014e-09	Forward trans-MR	forward	EUR	Disease
Pediatric asthma	Ped_asthma	PA	Diseases of the respiratory system	Respiratory	INHBC	Inhibin beta C chain	Neurology	P55103	OID21093	MR Egger	153	-0.033371	0.0174034	0.0570619	Forward trans-MR	forward	EUR	Disease
Pediatric asthma	Ped_asthma	PA	Diseases of the respiratory system	Respiratory	INHBC	Inhibin beta C chain	Neurology	P55103	OID21093	Weighted median	153	-0.0622864	0.0139977	8.5972e-06	Forward trans-MR	forward	EUR	Disease
Pediatric asthma	Ped_asthma	PA	Diseases of the respiratory system	Respiratory	INHBC	Inhibin beta C chain	Neurology	P55103	OID21093	Weighted mode	153	-0.0619997	0.0139341	1.65492e-05	Forward trans-MR	forward	EUR	Disease
Breast cancer	BrC	BC	Neoplasms	Neoplasms	ISLR2	Immunoglobulin superfamily containing leucine-rich repeat protein 2	Neurology	Q6UXK2	OID20889	Inverse variance weighted	135	-0.0786186	0.0115046	8.27698e-12	Forward trans-MR	forward	EUR	Disease
Breast cancer	BrC	BC	Neoplasms	Neoplasms	ISLR2	Immunoglobulin superfamily containing leucine-rich repeat protein 2	Neurology	Q6UXK2	OID20889	MR Egger	135	-0.0726609	0.0172837	4.7826e-05	Forward trans-MR	forward	EUR	Disease
Breast cancer	BrC	BC	Neoplasms	Neoplasms	ISLR2	Immunoglobulin superfamily containing leucine-rich repeat protein 2	Neurology	Q6UXK2	OID20889	Weighted median	135	-0.0893182	0.0189914	2.56257e-06	Forward trans-MR	forward	EUR	Disease
Breast cancer	BrC	BC	Neoplasms	Neoplasms	ISLR2	Immunoglobulin superfamily containing leucine-rich repeat protein 2	Neurology	Q6UXK2	OID20889	Weighted mode	135	-0.0827447	0.0163589	1.36586e-06	Forward trans-MR	forward	EUR	Disease
Cardiac valvular disease	Cardiac_Valvular_Disease	CVD	Diseases of the circulatory system	Cardiovascular	ISLR2	Immunoglobulin superfamily containing leucine-rich repeat protein 2	Neurology	Q6UXK2	OID20889	Inverse variance weighted	135	-0.0778879	0.00955997	3.72155e-16	Forward trans-MR	forward	EUR	Disease
Cardiac valvular disease	Cardiac_Valvular_Disease	CVD	Diseases of the circulatory system	Cardiovascular	ISLR2	Immunoglobulin superfamily containing leucine-rich repeat protein 2	Neurology	Q6UXK2	OID20889	MR Egger	135	-0.0838308	0.014326	3.59428e-08	Forward trans-MR	forward	EUR	Disease
Cardiac valvular disease	Cardiac_Valvular_Disease	CVD	Diseases of the circulatory system	Cardiovascular	ISLR2	Immunoglobulin superfamily containing leucine-rich repeat protein 2	Neurology	Q6UXK2	OID20889	Weighted median	135	-0.0778196	0.0148132	1.49329e-07	Forward trans-MR	forward	EUR	Disease
Cardiac valvular disease	Cardiac_Valvular_Disease	CVD	Diseases of the circulatory system	Cardiovascular	ISLR2	Immunoglobulin superfamily containing leucine-rich repeat protein 2	Neurology	Q6UXK2	OID20889	Weighted mode	135	-0.0818872	0.0121335	4.09832e-10	Forward trans-MR	forward	EUR	Disease
Chronic heart failure	CHF	CHF	Diseases of the circulatory system	Cardiovascular	ISLR2	Immunoglobulin superfamily containing leucine-rich repeat protein 2	Neurology	Q6UXK2	OID20889	Inverse variance weighted	135	-0.0769598	0.0133839	8.91433e-09	Forward trans-MR	forward	EUR	Disease
Chronic heart failure	CHF	CHF	Diseases of the circulatory system	Cardiovascular	ISLR2	Immunoglobulin superfamily containing leucine-rich repeat protein 2	Neurology	Q6UXK2	OID20889	MR Egger	135	-0.0646646	0.0200584	0.00159143	Forward trans-MR	forward	EUR	Disease
Chronic heart failure	CHF	CHF	Diseases of the circulatory system	Cardiovascular	ISLR2	Immunoglobulin superfamily containing leucine-rich repeat protein 2	Neurology	Q6UXK2	OID20889	Weighted median	135	-0.0983704	0.0222622	9.929e-06	Forward trans-MR	forward	EUR	Disease
Chronic heart failure	CHF	CHF	Diseases of the circulatory system	Cardiovascular	ISLR2	Immunoglobulin superfamily containing leucine-rich repeat protein 2	Neurology	Q6UXK2	OID20889	Weighted mode	135	-0.0913495	0.0182287	1.677e-06	Forward trans-MR	forward	EUR	Disease
Endometriosis	Endometriosis	EM	Diseases of the genitourinary system	Genitourinary	ISLR2	Immunoglobulin superfamily containing leucine-rich repeat protein 2	Neurology	Q6UXK2	OID20889	Inverse variance weighted	135	-0.129624	0.0228798	1.46667e-08	Forward trans-MR	forward	EUR	Disease
Endometriosis	Endometriosis	EM	Diseases of the genitourinary system	Genitourinary	ISLR2	Immunoglobulin superfamily containing leucine-rich repeat protein 2	Neurology	Q6UXK2	OID20889	MR Egger	135	-0.153869	0.0342907	1.54629e-05	Forward trans-MR	forward	EUR	Disease
Endometriosis	Endometriosis	EM	Diseases of the genitourinary system	Genitourinary	ISLR2	Immunoglobulin superfamily containing leucine-rich repeat protein 2	Neurology	Q6UXK2	OID20889	Weighted median	135	-0.150102	0.0357087	2.62798e-05	Forward trans-MR	forward	EUR	Disease
Endometriosis	Endometriosis	EM	Diseases of the genitourinary system	Genitourinary	ISLR2	Immunoglobulin superfamily containing leucine-rich repeat protein 2	Neurology	Q6UXK2	OID20889	Weighted mode	135	-0.140447	0.0318905	2.1548e-05	Forward trans-MR	forward	EUR	Disease
Retinal detachment	Retinal_Detachment	RD	Diseases of the eye and adnexa	Eye	ISLR2	Immunoglobulin superfamily containing leucine-rich repeat protein 2	Neurology	Q6UXK2	OID20889	Inverse variance weighted	135	-0.0975087	0.0169803	9.33172e-09	Forward trans-MR	forward	EUR	Disease
Retinal detachment	Retinal_Detachment	RD	Diseases of the eye and adnexa	Eye	ISLR2	Immunoglobulin superfamily containing leucine-rich repeat protein 2	Neurology	Q6UXK2	OID20889	MR Egger	135	-0.0798006	0.0254158	0.00208332	Forward trans-MR	forward	EUR	Disease
Retinal detachment	Retinal_Detachment	RD	Diseases of the eye and adnexa	Eye	ISLR2	Immunoglobulin superfamily containing leucine-rich repeat protein 2	Neurology	Q6UXK2	OID20889	Weighted median	135	-0.101631	0.0267932	0.000148749	Forward trans-MR	forward	EUR	Disease
Retinal detachment	Retinal_Detachment	RD	Diseases of the eye and adnexa	Eye	ISLR2	Immunoglobulin superfamily containing leucine-rich repeat protein 2	Neurology	Q6UXK2	OID20889	Weighted mode	135	-0.0812847	0.0222903	0.000379206	Forward trans-MR	forward	EUR	Disease
Keloid	Keloid	Kel	Diseases of the skin and subcutaneous tissue	Skin	ITGA6	Integrin alpha-6	Inflammation	P23229	OID20528	Inverse variance weighted	67	0.62622	0.110342	1.38458e-08	Forward trans-MR	forward	EUR	Disease
Keloid	Keloid	Kel	Diseases of the skin and subcutaneous tissue	Skin	ITGA6	Integrin alpha-6	Inflammation	P23229	OID20528	MR Egger	67	0.923592	0.238308	0.000250093	Forward trans-MR	forward	EUR	Disease
Keloid	Keloid	Kel	Diseases of the skin and subcutaneous tissue	Skin	ITGA6	Integrin alpha-6	Inflammation	P23229	OID20528	Weighted median	67	0.786264	0.18408	1.94318e-05	Forward trans-MR	forward	EUR	Disease
Keloid	Keloid	Kel	Diseases of the skin and subcutaneous tissue	Skin	ITGA6	Integrin alpha-6	Inflammation	P23229	OID20528	Weighted mode	67	0.766659	0.21612	0.000721848	Forward trans-MR	forward	EUR	Disease
Esophageal cancer	EsC	EC	Neoplasms	Neoplasms	ITGB6	Integrin beta-6	Inflammation	P18564	OID20493	Inverse variance weighted	79	-0.425541	0.0692148	7.84073e-10	Forward trans-MR	forward	EUR	Disease
Esophageal cancer	EsC	EC	Neoplasms	Neoplasms	ITGB6	Integrin beta-6	Inflammation	P18564	OID20493	MR Egger	79	-0.444259	0.106422	7.78746e-05	Forward trans-MR	forward	EUR	Disease
Esophageal cancer	EsC	EC	Neoplasms	Neoplasms	ITGB6	Integrin beta-6	Inflammation	P18564	OID20493	Weighted median	79	-0.459347	0.107508	1.9314e-05	Forward trans-MR	forward	EUR	Disease
Esophageal cancer	EsC	EC	Neoplasms	Neoplasms	ITGB6	Integrin beta-6	Inflammation	P18564	OID20493	Weighted mode	79	-0.464739	0.106096	3.64628e-05	Forward trans-MR	forward	EUR	Disease
Inguinal hernia	Ing_hernia	InH	Diseases of the digestive system	Digestive	ITGB6	Integrin beta-6	Inflammation	P18564	OID20493	Inverse variance weighted	79	-0.114475	0.0205406	2.50214e-08	Forward trans-MR	forward	EUR	Disease
Inguinal hernia	Ing_hernia	InH	Diseases of the digestive system	Digestive	ITGB6	Integrin beta-6	Inflammation	P18564	OID20493	MR Egger	79	-0.111051	0.0318625	0.000814754	Forward trans-MR	forward	EUR	Disease
Inguinal hernia	Ing_hernia	InH	Diseases of the digestive system	Digestive	ITGB6	Integrin beta-6	Inflammation	P18564	OID20493	Weighted median	79	-0.0979374	0.0294351	0.000877148	Forward trans-MR	forward	EUR	Disease
Inguinal hernia	Ing_hernia	InH	Diseases of the digestive system	Digestive	ITGB6	Integrin beta-6	Inflammation	P18564	OID20493	Weighted mode	79	-0.111568	0.0304986	0.000459631	Forward trans-MR	forward	EUR	Disease
Ringworm	Ringworm	RW	Infectious and parasitic diseases	Infectious	ITGB6	Integrin beta-6	Inflammation	P18564	OID20493	Inverse variance weighted	78	-1.72813	0.318681	5.8685e-08	Forward trans-MR	forward	EUR	Disease
Ringworm	Ringworm	RW	Infectious and parasitic diseases	Infectious	ITGB6	Integrin beta-6	Inflammation	P18564	OID20493	MR Egger	78	-1.83633	0.493591	0.000378949	Forward trans-MR	forward	EUR	Disease
Ringworm	Ringworm	RW	Infectious and parasitic diseases	Infectious	ITGB6	Integrin beta-6	Inflammation	P18564	OID20493	Weighted median	78	-1.70662	0.482425	0.000403812	Forward trans-MR	forward	EUR	Disease
Ringworm	Ringworm	RW	Infectious and parasitic diseases	Infectious	ITGB6	Integrin beta-6	Inflammation	P18564	OID20493	Weighted mode	78	-1.68714	0.580354	0.00476309	Forward trans-MR	forward	EUR	Disease
Cataract	Cataract	Cat	Diseases of the eye and adnexa	Eye	ITIH1	Inter-alpha-trypsin inhibitor heavy chain H1	Inflammation_II	P19827	OID30722	Inverse variance weighted	12	0.29027	0.038286	3.41234e-14	Forward trans-MR	forward	EUR	Disease
Cataract	Cataract	Cat	Diseases of the eye and adnexa	Eye	ITIH1	Inter-alpha-trypsin inhibitor heavy chain H1	Inflammation_II	P19827	OID30722	MR Egger	12	0.00741509	0.119735	0.95184	Forward trans-MR	forward	EUR	Disease
Cataract	Cataract	Cat	Diseases of the eye and adnexa	Eye	ITIH1	Inter-alpha-trypsin inhibitor heavy chain H1	Inflammation_II	P19827	OID30722	Weighted median	12	0.2394	0.0534444	7.48486e-06	Forward trans-MR	forward	EUR	Disease
Cataract	Cataract	Cat	Diseases of the eye and adnexa	Eye	ITIH1	Inter-alpha-trypsin inhibitor heavy chain H1	Inflammation_II	P19827	OID30722	Weighted mode	12	0.231481	0.0553587	0.00153273	Forward trans-MR	forward	EUR	Disease
Schizophrenia	Schizophrenia	Sch	Mental, Behavioral and Neurodevelopmental disorders	Mental	ITIH1	Inter-alpha-trypsin inhibitor heavy chain H1	Inflammation_II	P19827	OID30722	Inverse variance weighted	12	0.729616	0.130792	2.42708e-08	Forward trans-MR	forward	EUR	Disease
Schizophrenia	Schizophrenia	Sch	Mental, Behavioral and Neurodevelopmental disorders	Mental	ITIH1	Inter-alpha-trypsin inhibitor heavy chain H1	Inflammation_II	P19827	OID30722	MR Egger	12	0.321248	0.411072	0.45262	Forward trans-MR	forward	EUR	Disease
Schizophrenia	Schizophrenia	Sch	Mental, Behavioral and Neurodevelopmental disorders	Mental	ITIH1	Inter-alpha-trypsin inhibitor heavy chain H1	Inflammation_II	P19827	OID30722	Weighted median	12	0.715	0.162555	1.08991e-05	Forward trans-MR	forward	EUR	Disease
Schizophrenia	Schizophrenia	Sch	Mental, Behavioral and Neurodevelopmental disorders	Mental	ITIH1	Inter-alpha-trypsin inhibitor heavy chain H1	Inflammation_II	P19827	OID30722	Weighted mode	12	0.711811	0.167318	0.00135608	Forward trans-MR	forward	EUR	Disease
Acute glomerulonephritis	Acute_Glomerulonephritis	AG	Diseases of the genitourinary system	Renal	ITIH3	Inter-alpha-trypsin inhibitor heavy chain H3	Cardiometabolic	Q06033	OID20352	Inverse variance weighted	137	0.652006	0.122747	1.08543e-07	Forward trans-MR	forward	EUR	Disease
Acute glomerulonephritis	Acute_Glomerulonephritis	AG	Diseases of the genitourinary system	Renal	ITIH3	Inter-alpha-trypsin inhibitor heavy chain H3	Cardiometabolic	Q06033	OID20352	MR Egger	137	0.784253	0.20982	0.000273249	Forward trans-MR	forward	EUR	Disease
Acute glomerulonephritis	Acute_Glomerulonephritis	AG	Diseases of the genitourinary system	Renal	ITIH3	Inter-alpha-trypsin inhibitor heavy chain H3	Cardiometabolic	Q06033	OID20352	Weighted median	137	0.514048	0.201935	0.0109084	Forward trans-MR	forward	EUR	Disease
Acute glomerulonephritis	Acute_Glomerulonephritis	AG	Diseases of the genitourinary system	Renal	ITIH3	Inter-alpha-trypsin inhibitor heavy chain H3	Cardiometabolic	Q06033	OID20352	Weighted mode	137	0.608477	0.205295	0.00358741	Forward trans-MR	forward	EUR	Disease
Brain tumor	Brain_tumor	BT	Neoplasms	Neoplasms	ITIH3	Inter-alpha-trypsin inhibitor heavy chain H3	Cardiometabolic	Q06033	OID20352	Inverse variance weighted	137	0.356489	0.0654627	5.16096e-08	Forward trans-MR	forward	EUR	Disease
Brain tumor	Brain_tumor	BT	Neoplasms	Neoplasms	ITIH3	Inter-alpha-trypsin inhibitor heavy chain H3	Cardiometabolic	Q06033	OID20352	MR Egger	137	0.435225	0.112301	0.000165311	Forward trans-MR	forward	EUR	Disease
Brain tumor	Brain_tumor	BT	Neoplasms	Neoplasms	ITIH3	Inter-alpha-trypsin inhibitor heavy chain H3	Cardiometabolic	Q06033	OID20352	Weighted median	137	0.263198	0.109917	0.0166421	Forward trans-MR	forward	EUR	Disease
Brain tumor	Brain_tumor	BT	Neoplasms	Neoplasms	ITIH3	Inter-alpha-trypsin inhibitor heavy chain H3	Cardiometabolic	Q06033	OID20352	Weighted mode	137	0.289516	0.114326	0.0124653	Forward trans-MR	forward	EUR	Disease
Inguinal hernia	Ing_hernia	InH	Diseases of the digestive system	Digestive	ITIH3	Inter-alpha-trypsin inhibitor heavy chain H3	Cardiometabolic	Q06033	OID20352	Inverse variance weighted	137	0.0936866	0.0164949	1.34911e-08	Forward trans-MR	forward	EUR	Disease
Inguinal hernia	Ing_hernia	InH	Diseases of the digestive system	Digestive	ITIH3	Inter-alpha-trypsin inhibitor heavy chain H3	Cardiometabolic	Q06033	OID20352	MR Egger	137	0.0655981	0.0283011	0.0219604	Forward trans-MR	forward	EUR	Disease
Inguinal hernia	Ing_hernia	InH	Diseases of the digestive system	Digestive	ITIH3	Inter-alpha-trypsin inhibitor heavy chain H3	Cardiometabolic	Q06033	OID20352	Weighted median	137	0.0879105	0.0264023	0.000869554	Forward trans-MR	forward	EUR	Disease
Inguinal hernia	Ing_hernia	InH	Diseases of the digestive system	Digestive	ITIH3	Inter-alpha-trypsin inhibitor heavy chain H3	Cardiometabolic	Q06033	OID20352	Weighted mode	137	0.0802359	0.0281938	0.00511521	Forward trans-MR	forward	EUR	Disease
Pneumoconiosis	Pneumoconiosis	Pne	Diseases of the respiratory system	Respiratory	ITIH3	Inter-alpha-trypsin inhibitor heavy chain H3	Cardiometabolic	Q06033	OID20352	Inverse variance weighted	137	-0.647488	0.0917571	1.70699e-12	Forward trans-MR	forward	EUR	Disease
Pneumoconiosis	Pneumoconiosis	Pne	Diseases of the respiratory system	Respiratory	ITIH3	Inter-alpha-trypsin inhibitor heavy chain H3	Cardiometabolic	Q06033	OID20352	MR Egger	137	-0.639918	0.157901	8.50523e-05	Forward trans-MR	forward	EUR	Disease
Pneumoconiosis	Pneumoconiosis	Pne	Diseases of the respiratory system	Respiratory	ITIH3	Inter-alpha-trypsin inhibitor heavy chain H3	Cardiometabolic	Q06033	OID20352	Weighted median	137	-0.79144	0.159308	6.76532e-07	Forward trans-MR	forward	EUR	Disease
Pneumoconiosis	Pneumoconiosis	Pne	Diseases of the respiratory system	Respiratory	ITIH3	Inter-alpha-trypsin inhibitor heavy chain H3	Cardiometabolic	Q06033	OID20352	Weighted mode	137	-0.725425	0.172654	4.7688e-05	Forward trans-MR	forward	EUR	Disease
Schizophrenia	Schizophrenia	Sch	Mental, Behavioral and Neurodevelopmental disorders	Mental	ITIH3	Inter-alpha-trypsin inhibitor heavy chain H3	Cardiometabolic	Q06033	OID20352	Inverse variance weighted	137	-0.258372	0.0373986	4.89428e-12	Forward trans-MR	forward	EUR	Disease
Schizophrenia	Schizophrenia	Sch	Mental, Behavioral and Neurodevelopmental disorders	Mental	ITIH3	Inter-alpha-trypsin inhibitor heavy chain H3	Cardiometabolic	Q06033	OID20352	MR Egger	137	-0.339152	0.0633371	3.58485e-07	Forward trans-MR	forward	EUR	Disease
Schizophrenia	Schizophrenia	Sch	Mental, Behavioral and Neurodevelopmental disorders	Mental	ITIH3	Inter-alpha-trypsin inhibitor heavy chain H3	Cardiometabolic	Q06033	OID20352	Weighted median	137	-0.328115	0.0632371	2.11824e-07	Forward trans-MR	forward	EUR	Disease
Schizophrenia	Schizophrenia	Sch	Mental, Behavioral and Neurodevelopmental disorders	Mental	ITIH3	Inter-alpha-trypsin inhibitor heavy chain H3	Cardiometabolic	Q06033	OID20352	Weighted mode	137	-0.348601	0.067991	9.90491e-07	Forward trans-MR	forward	EUR	Disease
Acute renal failure	Acute_Renal_Failure	ARF	Diseases of the genitourinary system	Renal	ITIH4	Inter-alpha-trypsin inhibitor heavy chain H4	Inflammation_II	Q14624	OID30762	Inverse variance weighted	93	0.152844	0.0269712	1.45366e-08	Forward trans-MR	forward	EUR	Disease
Acute renal failure	Acute_Renal_Failure	ARF	Diseases of the genitourinary system	Renal	ITIH4	Inter-alpha-trypsin inhibitor heavy chain H4	Inflammation_II	Q14624	OID30762	MR Egger	93	0.12654	0.0467303	0.00808845	Forward trans-MR	forward	EUR	Disease
Acute renal failure	Acute_Renal_Failure	ARF	Diseases of the genitourinary system	Renal	ITIH4	Inter-alpha-trypsin inhibitor heavy chain H4	Inflammation_II	Q14624	OID30762	Weighted median	93	0.109053	0.0436207	0.0124186	Forward trans-MR	forward	EUR	Disease
Acute renal failure	Acute_Renal_Failure	ARF	Diseases of the genitourinary system	Renal	ITIH4	Inter-alpha-trypsin inhibitor heavy chain H4	Inflammation_II	Q14624	OID30762	Weighted mode	93	0.138789	0.0494959	0.00615595	Forward trans-MR	forward	EUR	Disease
Carpal tunnel syndrome	Carpal_Tunnel_Syndrome	CTS	Diseases of the nervous system	Nervous	ITIH4	Inter-alpha-trypsin inhibitor heavy chain H4	Inflammation_II	Q14624	OID30762	Inverse variance weighted	93	0.11605	0.0204106	1.30228e-08	Forward trans-MR	forward	EUR	Disease
Carpal tunnel syndrome	Carpal_Tunnel_Syndrome	CTS	Diseases of the nervous system	Nervous	ITIH4	Inter-alpha-trypsin inhibitor heavy chain H4	Inflammation_II	Q14624	OID30762	MR Egger	93	0.153514	0.03497	3.05203e-05	Forward trans-MR	forward	EUR	Disease
Carpal tunnel syndrome	Carpal_Tunnel_Syndrome	CTS	Diseases of the nervous system	Nervous	ITIH4	Inter-alpha-trypsin inhibitor heavy chain H4	Inflammation_II	Q14624	OID30762	Weighted median	93	0.119435	0.0290886	4.02774e-05	Forward trans-MR	forward	EUR	Disease
Carpal tunnel syndrome	Carpal_Tunnel_Syndrome	CTS	Diseases of the nervous system	Nervous	ITIH4	Inter-alpha-trypsin inhibitor heavy chain H4	Inflammation_II	Q14624	OID30762	Weighted mode	93	0.146623	0.0332532	2.80769e-05	Forward trans-MR	forward	EUR	Disease
Gall bladder polyp	GB_polyp	GBP	Diseases of the digestive system	Digestive	ITIH4	Inter-alpha-trypsin inhibitor heavy chain H4	Inflammation_II	Q14624	OID30762	Inverse variance weighted	93	-0.691492	0.10295	1.8575e-11	Forward trans-MR	forward	EUR	Disease
Gall bladder polyp	GB_polyp	GBP	Diseases of the digestive system	Digestive	ITIH4	Inter-alpha-trypsin inhibitor heavy chain H4	Inflammation_II	Q14624	OID30762	MR Egger	93	-0.571145	0.178708	0.00191637	Forward trans-MR	forward	EUR	Disease
Gall bladder polyp	GB_polyp	GBP	Diseases of the digestive system	Digestive	ITIH4	Inter-alpha-trypsin inhibitor heavy chain H4	Inflammation_II	Q14624	OID30762	Weighted median	93	-0.692107	0.159006	1.34458e-05	Forward trans-MR	forward	EUR	Disease
Gall bladder polyp	GB_polyp	GBP	Diseases of the digestive system	Digestive	ITIH4	Inter-alpha-trypsin inhibitor heavy chain H4	Inflammation_II	Q14624	OID30762	Weighted mode	93	-0.585926	0.192055	0.00298189	Forward trans-MR	forward	EUR	Disease
Pneumonia	Pneumonia	Pn	Diseases of the respiratory system	Respiratory	KAZALD1	Kazal-type serine protease inhibitor domain-containing protein 1	Oncology	Q96I82	OID21339	Inverse variance weighted	192	-0.0471104	0.00848681	2.84013e-08	Forward trans-MR	forward	EUR	Disease
Pneumonia	Pneumonia	Pn	Diseases of the respiratory system	Respiratory	KAZALD1	Kazal-type serine protease inhibitor domain-containing protein 1	Oncology	Q96I82	OID21339	MR Egger	192	-0.0425228	0.0106592	9.45176e-05	Forward trans-MR	forward	EUR	Disease
Pneumonia	Pneumonia	Pn	Diseases of the respiratory system	Respiratory	KAZALD1	Kazal-type serine protease inhibitor domain-containing protein 1	Oncology	Q96I82	OID21339	Weighted median	192	-0.032518	0.0135518	0.0164156	Forward trans-MR	forward	EUR	Disease
Pneumonia	Pneumonia	Pn	Diseases of the respiratory system	Respiratory	KAZALD1	Kazal-type serine protease inhibitor domain-containing protein 1	Oncology	Q96I82	OID21339	Weighted mode	192	-0.0389274	0.0121527	0.00159257	Forward trans-MR	forward	EUR	Disease
Gall bladder polyp	GB_polyp	GBP	Diseases of the digestive system	Digestive	KDR	Vascular endothelial growth factor receptor 2	Oncology	P35968	OID21497	Inverse variance weighted	161	-0.347539	0.0653007	1.02554e-07	Forward trans-MR	forward	EUR	Disease
Gall bladder polyp	GB_polyp	GBP	Diseases of the digestive system	Digestive	KDR	Vascular endothelial growth factor receptor 2	Oncology	P35968	OID21497	MR Egger	161	-0.368384	0.0942537	0.000137183	Forward trans-MR	forward	EUR	Disease
Gall bladder polyp	GB_polyp	GBP	Diseases of the digestive system	Digestive	KDR	Vascular endothelial growth factor receptor 2	Oncology	P35968	OID21497	Weighted median	161	-0.298235	0.106026	0.00491036	Forward trans-MR	forward	EUR	Disease
Gall bladder polyp	GB_polyp	GBP	Diseases of the digestive system	Digestive	KDR	Vascular endothelial growth factor receptor 2	Oncology	P35968	OID21497	Weighted mode	161	-0.318698	0.0986936	0.0015067	Forward trans-MR	forward	EUR	Disease
Nephrotic syndrome	Nephrotic_Syndrome	NS	Diseases of the genitourinary system	Renal	KIAA2013	Uncharacterized protein KIAA2013	Oncology_II	Q8IYS2	OID31392	Inverse variance weighted	2	-4.48213	0.773966	6.99153e-09	Forward trans-MR	forward	EUR	Disease
Angina pectoris	Angina	Ang	Diseases of the circulatory system	Cardiovascular	KIR2DL2	Killer cell immunoglobulin-like receptor 2DL2	Oncology_II	P43627	OID31431	Inverse variance weighted	397	-0.0478751	0.00694583	5.4769e-12	Forward trans-MR	forward	EUR	Disease
Angina pectoris	Angina	Ang	Diseases of the circulatory system	Cardiovascular	KIR2DL2	Killer cell immunoglobulin-like receptor 2DL2	Oncology_II	P43627	OID31431	MR Egger	397	-0.0722034	0.0123516	1.05751e-08	Forward trans-MR	forward	EUR	Disease
Angina pectoris	Angina	Ang	Diseases of the circulatory system	Cardiovascular	KIR2DL2	Killer cell immunoglobulin-like receptor 2DL2	Oncology_II	P43627	OID31431	Weighted median	397	-0.0457959	0.00989661	3.70223e-06	Forward trans-MR	forward	EUR	Disease
Angina pectoris	Angina	Ang	Diseases of the circulatory system	Cardiovascular	KIR2DL2	Killer cell immunoglobulin-like receptor 2DL2	Oncology_II	P43627	OID31431	Weighted mode	397	-0.0442034	0.0110125	7.14281e-05	Forward trans-MR	forward	EUR	Disease
Aplastic anemia	Aplastic_Anemia	ApA	Diseases of the blood and blood-forming organs and certain disorders involving the immune mechanism	Blood	KIR2DL2	Killer cell immunoglobulin-like receptor 2DL2	Oncology_II	P43627	OID31431	Inverse variance weighted	397	0.095456	0.0148769	1.39554e-10	Forward trans-MR	forward	EUR	Disease
Aplastic anemia	Aplastic_Anemia	ApA	Diseases of the blood and blood-forming organs and certain disorders involving the immune mechanism	Blood	KIR2DL2	Killer cell immunoglobulin-like receptor 2DL2	Oncology_II	P43627	OID31431	MR Egger	397	0.0629937	0.0253324	0.013306	Forward trans-MR	forward	EUR	Disease
Aplastic anemia	Aplastic_Anemia	ApA	Diseases of the blood and blood-forming organs and certain disorders involving the immune mechanism	Blood	KIR2DL2	Killer cell immunoglobulin-like receptor 2DL2	Oncology_II	P43627	OID31431	Weighted median	397	0.0692973	0.0248757	0.00534045	Forward trans-MR	forward	EUR	Disease
Aplastic anemia	Aplastic_Anemia	ApA	Diseases of the blood and blood-forming organs and certain disorders involving the immune mechanism	Blood	KIR2DL2	Killer cell immunoglobulin-like receptor 2DL2	Oncology_II	P43627	OID31431	Weighted mode	397	0.0635904	0.0243502	0.00935749	Forward trans-MR	forward	EUR	Disease
Autoimmune hepatitis	AIH	AIH	Diseases of the digestive system	Autoimmune	KIR2DL2	Killer cell immunoglobulin-like receptor 2DL2	Oncology_II	P43627	OID31431	Inverse variance weighted	397	0.230516	0.0407066	1.4887e-08	Forward trans-MR	forward	EUR	Disease
Autoimmune hepatitis	AIH	AIH	Diseases of the digestive system	Autoimmune	KIR2DL2	Killer cell immunoglobulin-like receptor 2DL2	Oncology_II	P43627	OID31431	MR Egger	397	-0.00682951	0.0692328	0.92147	Forward trans-MR	forward	EUR	Disease
Autoimmune hepatitis	AIH	AIH	Diseases of the digestive system	Autoimmune	KIR2DL2	Killer cell immunoglobulin-like receptor 2DL2	Oncology_II	P43627	OID31431	Weighted median	397	0.0969451	0.061335	0.113973	Forward trans-MR	forward	EUR	Disease
Autoimmune hepatitis	AIH	AIH	Diseases of the digestive system	Autoimmune	KIR2DL2	Killer cell immunoglobulin-like receptor 2DL2	Oncology_II	P43627	OID31431	Weighted mode	397	0.138505	0.0579808	0.0173703	Forward trans-MR	forward	EUR	Disease
Breast cancer	BrC	BC	Neoplasms	Neoplasms	KIR2DL2	Killer cell immunoglobulin-like receptor 2DL2	Oncology_II	P43627	OID31431	Inverse variance weighted	397	-0.0375163	0.0067881	3.26187e-08	Forward trans-MR	forward	EUR	Disease
Breast cancer	BrC	BC	Neoplasms	Neoplasms	KIR2DL2	Killer cell immunoglobulin-like receptor 2DL2	Oncology_II	P43627	OID31431	MR Egger	397	-0.007082	0.0120986	0.558643	Forward trans-MR	forward	EUR	Disease
Breast cancer	BrC	BC	Neoplasms	Neoplasms	KIR2DL2	Killer cell immunoglobulin-like receptor 2DL2	Oncology_II	P43627	OID31431	Weighted median	397	-0.0261817	0.0106289	0.0137686	Forward trans-MR	forward	EUR	Disease
Breast cancer	BrC	BC	Neoplasms	Neoplasms	KIR2DL2	Killer cell immunoglobulin-like receptor 2DL2	Oncology_II	P43627	OID31431	Weighted mode	397	-0.0244192	0.0127254	0.0557112	Forward trans-MR	forward	EUR	Disease
Bronchiectasis	Bronchiectasis	Bro	Diseases of the respiratory system	Respiratory	KIR2DL2	Killer cell immunoglobulin-like receptor 2DL2	Oncology_II	P43627	OID31431	Inverse variance weighted	397	0.127977	0.0189491	1.44083e-11	Forward trans-MR	forward	EUR	Disease
Bronchiectasis	Bronchiectasis	Bro	Diseases of the respiratory system	Respiratory	KIR2DL2	Killer cell immunoglobulin-like receptor 2DL2	Oncology_II	P43627	OID31431	MR Egger	397	0.0814939	0.0340801	0.0172586	Forward trans-MR	forward	EUR	Disease
Bronchiectasis	Bronchiectasis	Bro	Diseases of the respiratory system	Respiratory	KIR2DL2	Killer cell immunoglobulin-like receptor 2DL2	Oncology_II	P43627	OID31431	Weighted median	397	0.0645618	0.0259008	0.0126792	Forward trans-MR	forward	EUR	Disease
Bronchiectasis	Bronchiectasis	Bro	Diseases of the respiratory system	Respiratory	KIR2DL2	Killer cell immunoglobulin-like receptor 2DL2	Oncology_II	P43627	OID31431	Weighted mode	397	0.0679977	0.0316791	0.0324438	Forward trans-MR	forward	EUR	Disease
Carpal tunnel syndrome	Carpal_Tunnel_Syndrome	CTS	Diseases of the nervous system	Nervous	KIR2DL2	Killer cell immunoglobulin-like receptor 2DL2	Oncology_II	P43627	OID31431	Inverse variance weighted	397	0.0398269	0.00721783	3.43182e-08	Forward trans-MR	forward	EUR	Disease
Carpal tunnel syndrome	Carpal_Tunnel_Syndrome	CTS	Diseases of the nervous system	Nervous	KIR2DL2	Killer cell immunoglobulin-like receptor 2DL2	Oncology_II	P43627	OID31431	MR Egger	397	0.0112857	0.0127852	0.377926	Forward trans-MR	forward	EUR	Disease
Carpal tunnel syndrome	Carpal_Tunnel_Syndrome	CTS	Diseases of the nervous system	Nervous	KIR2DL2	Killer cell immunoglobulin-like receptor 2DL2	Oncology_II	P43627	OID31431	Weighted median	397	0.0259658	0.0129248	0.0445385	Forward trans-MR	forward	EUR	Disease
Carpal tunnel syndrome	Carpal_Tunnel_Syndrome	CTS	Diseases of the nervous system	Nervous	KIR2DL2	Killer cell immunoglobulin-like receptor 2DL2	Oncology_II	P43627	OID31431	Weighted mode	397	0.0286098	0.0120315	0.0178854	Forward trans-MR	forward	EUR	Disease
Cerebral aneurysm	CeAn	CeAn	Diseases of the circulatory system	Cardiovascular	KIR2DL2	Killer cell immunoglobulin-like receptor 2DL2	Oncology_II	P43627	OID31431	Inverse variance weighted	397	-0.164534	0.0286679	9.50597e-09	Forward trans-MR	forward	EUR	Disease
Cerebral aneurysm	CeAn	CeAn	Diseases of the circulatory system	Cardiovascular	KIR2DL2	Killer cell immunoglobulin-like receptor 2DL2	Oncology_II	P43627	OID31431	MR Egger	397	-0.203887	0.0501206	5.72858e-05	Forward trans-MR	forward	EUR	Disease
Cerebral aneurysm	CeAn	CeAn	Diseases of the circulatory system	Cardiovascular	KIR2DL2	Killer cell immunoglobulin-like receptor 2DL2	Oncology_II	P43627	OID31431	Weighted median	397	-0.131073	0.0476122	0.00590663	Forward trans-MR	forward	EUR	Disease
Cerebral aneurysm	CeAn	CeAn	Diseases of the circulatory system	Cardiovascular	KIR2DL2	Killer cell immunoglobulin-like receptor 2DL2	Oncology_II	P43627	OID31431	Weighted mode	397	-0.0843385	0.0570132	0.139861	Forward trans-MR	forward	EUR	Disease
Chronic obstructive pulmonary disease	COPD	COPD	Diseases of the respiratory system	Respiratory	KIR2DL2	Killer cell immunoglobulin-like receptor 2DL2	Oncology_II	P43627	OID31431	Inverse variance weighted	397	0.0534176	0.00886355	1.67381e-09	Forward trans-MR	forward	EUR	Disease
Chronic obstructive pulmonary disease	COPD	COPD	Diseases of the respiratory system	Respiratory	KIR2DL2	Killer cell immunoglobulin-like receptor 2DL2	Oncology_II	P43627	OID31431	MR Egger	397	0.0119895	0.0157051	0.445674	Forward trans-MR	forward	EUR	Disease
Chronic obstructive pulmonary disease	COPD	COPD	Diseases of the respiratory system	Respiratory	KIR2DL2	Killer cell immunoglobulin-like receptor 2DL2	Oncology_II	P43627	OID31431	Weighted median	397	0.0500798	0.012587	6.93006e-05	Forward trans-MR	forward	EUR	Disease
Chronic obstructive pulmonary disease	COPD	COPD	Diseases of the respiratory system	Respiratory	KIR2DL2	Killer cell immunoglobulin-like receptor 2DL2	Oncology_II	P43627	OID31431	Weighted mode	397	0.04359	0.0150519	0.00398927	Forward trans-MR	forward	EUR	Disease
Colon polyp	Colon_polyp	CP	Diseases of the digestive system	Digestive	KIR2DL2	Killer cell immunoglobulin-like receptor 2DL2	Oncology_II	P43627	OID31431	Inverse variance weighted	359	-0.0494604	0.00614102	8.0066e-16	Forward trans-MR	forward	EUR	Disease
Colon polyp	Colon_polyp	CP	Diseases of the digestive system	Digestive	KIR2DL2	Killer cell immunoglobulin-like receptor 2DL2	Oncology_II	P43627	OID31431	MR Egger	359	-0.0408331	0.0111684	0.000294554	Forward trans-MR	forward	EUR	Disease
Colon polyp	Colon_polyp	CP	Diseases of the digestive system	Digestive	KIR2DL2	Killer cell immunoglobulin-like receptor 2DL2	Oncology_II	P43627	OID31431	Weighted median	359	-0.0516213	0.00946935	4.99723e-08	Forward trans-MR	forward	EUR	Disease
Colon polyp	Colon_polyp	CP	Diseases of the digestive system	Digestive	KIR2DL2	Killer cell immunoglobulin-like receptor 2DL2	Oncology_II	P43627	OID31431	Weighted mode	359	-0.0441539	0.0103377	2.49502e-05	Forward trans-MR	forward	EUR	Disease
Contact dermatitis	Contact_dermatitis	CD	Diseases of the skin and subcutaneous tissue	Skin	KIR2DL2	Killer cell immunoglobulin-like receptor 2DL2	Oncology_II	P43627	OID31431	Inverse variance weighted	397	0.136861	0.015892	7.18316e-18	Forward trans-MR	forward	EUR	Disease
Contact dermatitis	Contact_dermatitis	CD	Diseases of the skin and subcutaneous tissue	Skin	KIR2DL2	Killer cell immunoglobulin-like receptor 2DL2	Oncology_II	P43627	OID31431	MR Egger	397	0.0439037	0.0278069	0.115164	Forward trans-MR	forward	EUR	Disease
Contact dermatitis	Contact_dermatitis	CD	Diseases of the skin and subcutaneous tissue	Skin	KIR2DL2	Killer cell immunoglobulin-like receptor 2DL2	Oncology_II	P43627	OID31431	Weighted median	397	0.0662106	0.0247531	0.00747654	Forward trans-MR	forward	EUR	Disease
Contact dermatitis	Contact_dermatitis	CD	Diseases of the skin and subcutaneous tissue	Skin	KIR2DL2	Killer cell immunoglobulin-like receptor 2DL2	Oncology_II	P43627	OID31431	Weighted mode	397	0.0591868	0.0256624	0.0216061	Forward trans-MR	forward	EUR	Disease
Dysentery	Dysentery	Dys	Infectious and parasitic diseases	Infectious	KIR2DL2	Killer cell immunoglobulin-like receptor 2DL2	Oncology_II	P43627	OID31431	Inverse variance weighted	359	-0.159528	0.0147545	3.01643e-27	Forward trans-MR	forward	EUR	Disease
Dysentery	Dysentery	Dys	Infectious and parasitic diseases	Infectious	KIR2DL2	Killer cell immunoglobulin-like receptor 2DL2	Oncology_II	P43627	OID31431	MR Egger	359	-0.135479	0.0268193	7.00659e-07	Forward trans-MR	forward	EUR	Disease
Dysentery	Dysentery	Dys	Infectious and parasitic diseases	Infectious	KIR2DL2	Killer cell immunoglobulin-like receptor 2DL2	Oncology_II	P43627	OID31431	Weighted median	359	-0.126939	0.0232165	4.56063e-08	Forward trans-MR	forward	EUR	Disease
Dysentery	Dysentery	Dys	Infectious and parasitic diseases	Infectious	KIR2DL2	Killer cell immunoglobulin-like receptor 2DL2	Oncology_II	P43627	OID31431	Weighted mode	359	-0.11172	0.0258937	2.07157e-05	Forward trans-MR	forward	EUR	Disease
Epilepsy	Epilepsy	Ep	Diseases of the nervous system	Nervous	KIR2DL2	Killer cell immunoglobulin-like receptor 2DL2	Oncology_II	P43627	OID31431	Inverse variance weighted	397	0.080527	0.0147673	4.95081e-08	Forward trans-MR	forward	EUR	Disease
Epilepsy	Epilepsy	Ep	Diseases of the nervous system	Nervous	KIR2DL2	Killer cell immunoglobulin-like receptor 2DL2	Oncology_II	P43627	OID31431	MR Egger	397	0.0587661	0.0253663	0.0210308	Forward trans-MR	forward	EUR	Disease
Epilepsy	Epilepsy	Ep	Diseases of the nervous system	Nervous	KIR2DL2	Killer cell immunoglobulin-like receptor 2DL2	Oncology_II	P43627	OID31431	Weighted median	397	0.0735855	0.0229338	0.00133382	Forward trans-MR	forward	EUR	Disease
Epilepsy	Epilepsy	Ep	Diseases of the nervous system	Nervous	KIR2DL2	Killer cell immunoglobulin-like receptor 2DL2	Oncology_II	P43627	OID31431	Weighted mode	397	0.0727021	0.0246177	0.00333196	Forward trans-MR	forward	EUR	Disease
Gall bladder polyp	GB_polyp	GBP	Diseases of the digestive system	Digestive	KIR2DL2	Killer cell immunoglobulin-like receptor 2DL2	Oncology_II	P43627	OID31431	Inverse variance weighted	359	0.301147	0.0370128	4.07553e-16	Forward trans-MR	forward	EUR	Disease
Gall bladder polyp	GB_polyp	GBP	Diseases of the digestive system	Digestive	KIR2DL2	Killer cell immunoglobulin-like receptor 2DL2	Oncology_II	P43627	OID31431	MR Egger	359	0.293621	0.0674017	1.73122e-05	Forward trans-MR	forward	EUR	Disease
Gall bladder polyp	GB_polyp	GBP	Diseases of the digestive system	Digestive	KIR2DL2	Killer cell immunoglobulin-like receptor 2DL2	Oncology_II	P43627	OID31431	Weighted median	359	0.215692	0.0578094	0.000190659	Forward trans-MR	forward	EUR	Disease
Gall bladder polyp	GB_polyp	GBP	Diseases of the digestive system	Digestive	KIR2DL2	Killer cell immunoglobulin-like receptor 2DL2	Oncology_II	P43627	OID31431	Weighted mode	359	0.230791	0.0568572	6.052e-05	Forward trans-MR	forward	EUR	Disease
Gastric polyp	Gastric_polyp	NA	Diseases of the digestive system	Digestive	KIR2DL2	Killer cell immunoglobulin-like receptor 2DL2	Oncology_II	P43627	OID31431	Inverse variance weighted	359	-0.100496	0.0108922	2.79997e-20	Forward trans-MR	forward	EUR	Disease
Gastric polyp	Gastric_polyp	NA	Diseases of the digestive system	Digestive	KIR2DL2	Killer cell immunoglobulin-like receptor 2DL2	Oncology_II	P43627	OID31431	MR Egger	359	-0.0970153	0.0198316	1.51337e-06	Forward trans-MR	forward	EUR	Disease
Gastric polyp	Gastric_polyp	NA	Diseases of the digestive system	Digestive	KIR2DL2	Killer cell immunoglobulin-like receptor 2DL2	Oncology_II	P43627	OID31431	Weighted median	359	-0.109705	0.0181409	1.47208e-09	Forward trans-MR	forward	EUR	Disease
Gastric polyp	Gastric_polyp	NA	Diseases of the digestive system	Digestive	KIR2DL2	Killer cell immunoglobulin-like receptor 2DL2	Oncology_II	P43627	OID31431	Weighted mode	359	-0.0812378	0.0228227	0.00042165	Forward trans-MR	forward	EUR	Disease
Gastric ulcer	Gastric_Ulcer	GU	Diseases of the digestive system	Digestive	KIR2DL2	Killer cell immunoglobulin-like receptor 2DL2	Oncology_II	P43627	OID31431	Inverse variance weighted	397	0.0637516	0.0113414	1.89725e-08	Forward trans-MR	forward	EUR	Disease
Gastric ulcer	Gastric_Ulcer	GU	Diseases of the digestive system	Digestive	KIR2DL2	Killer cell immunoglobulin-like receptor 2DL2	Oncology_II	P43627	OID31431	MR Egger	397	0.00996438	0.0200819	0.620039	Forward trans-MR	forward	EUR	Disease
Gastric ulcer	Gastric_Ulcer	GU	Diseases of the digestive system	Digestive	KIR2DL2	Killer cell immunoglobulin-like receptor 2DL2	Oncology_II	P43627	OID31431	Weighted median	397	0.0433457	0.0191092	0.0233099	Forward trans-MR	forward	EUR	Disease
Gastric ulcer	Gastric_Ulcer	GU	Diseases of the digestive system	Digestive	KIR2DL2	Killer cell immunoglobulin-like receptor 2DL2	Oncology_II	P43627	OID31431	Weighted mode	397	0.046745	0.0191396	0.0150296	Forward trans-MR	forward	EUR	Disease
Gastroesophageal reflux disease	GERD	GERD	Diseases of the digestive system	Digestive	KIR2DL2	Killer cell immunoglobulin-like receptor 2DL2	Oncology_II	P43627	OID31431	Inverse variance weighted	397	-0.0405945	0.00618945	5.42922e-11	Forward trans-MR	forward	EUR	Disease
Gastroesophageal reflux disease	GERD	GERD	Diseases of the digestive system	Digestive	KIR2DL2	Killer cell immunoglobulin-like receptor 2DL2	Oncology_II	P43627	OID31431	MR Egger	397	-0.0312052	0.0111353	0.00532257	Forward trans-MR	forward	EUR	Disease
Gastroesophageal reflux disease	GERD	GERD	Diseases of the digestive system	Digestive	KIR2DL2	Killer cell immunoglobulin-like receptor 2DL2	Oncology_II	P43627	OID31431	Weighted median	397	-0.0468423	0.00849119	3.45666e-08	Forward trans-MR	forward	EUR	Disease
Gastroesophageal reflux disease	GERD	GERD	Diseases of the digestive system	Digestive	KIR2DL2	Killer cell immunoglobulin-like receptor 2DL2	Oncology_II	P43627	OID31431	Weighted mode	397	-0.0375434	0.00863231	1.74036e-05	Forward trans-MR	forward	EUR	Disease
Graves' disease	GD	GD	Endocrine, nutritional and metabolic diseases	Autoimmune	KIR2DL2	Killer cell immunoglobulin-like receptor 2DL2	Oncology_II	P43627	OID31431	Inverse variance weighted	397	0.348907	0.0444416	4.13037e-15	Forward trans-MR	forward	EUR	Disease
Graves' disease	GD	GD	Endocrine, nutritional and metabolic diseases	Autoimmune	KIR2DL2	Killer cell immunoglobulin-like receptor 2DL2	Oncology_II	P43627	OID31431	MR Egger	397	0.0427153	0.0744123	0.566271	Forward trans-MR	forward	EUR	Disease
Graves' disease	GD	GD	Endocrine, nutritional and metabolic diseases	Autoimmune	KIR2DL2	Killer cell immunoglobulin-like receptor 2DL2	Oncology_II	P43627	OID31431	Weighted median	397	0.186443	0.0466068	6.32482e-05	Forward trans-MR	forward	EUR	Disease
Graves' disease	GD	GD	Endocrine, nutritional and metabolic diseases	Autoimmune	KIR2DL2	Killer cell immunoglobulin-like receptor 2DL2	Oncology_II	P43627	OID31431	Weighted mode	397	0.141516	0.0530312	0.00793118	Forward trans-MR	forward	EUR	Disease
Hashimoto's disease	Hashimoto_Disease	HD	Endocrine, nutritional and metabolic diseases	Autoimmune	KIR2DL2	Killer cell immunoglobulin-like receptor 2DL2	Oncology_II	P43627	OID31431	Inverse variance weighted	397	0.117024	0.0193837	1.56765e-09	Forward trans-MR	forward	EUR	Disease
Hashimoto's disease	Hashimoto_Disease	HD	Endocrine, nutritional and metabolic diseases	Autoimmune	KIR2DL2	Killer cell immunoglobulin-like receptor 2DL2	Oncology_II	P43627	OID31431	MR Egger	397	0.054775	0.032484	0.0925434	Forward trans-MR	forward	EUR	Disease
Hashimoto's disease	Hashimoto_Disease	HD	Endocrine, nutritional and metabolic diseases	Autoimmune	KIR2DL2	Killer cell immunoglobulin-like receptor 2DL2	Oncology_II	P43627	OID31431	Weighted median	397	0.088805	0.0218417	4.786e-05	Forward trans-MR	forward	EUR	Disease
Hashimoto's disease	Hashimoto_Disease	HD	Endocrine, nutritional and metabolic diseases	Autoimmune	KIR2DL2	Killer cell immunoglobulin-like receptor 2DL2	Oncology_II	P43627	OID31431	Weighted mode	397	0.0638159	0.0229102	0.00560159	Forward trans-MR	forward	EUR	Disease
Hyperthyroidism	Hyperthyroidism	Hype	Endocrine, nutritional and metabolic diseases	Metabolic	KIR2DL2	Killer cell immunoglobulin-like receptor 2DL2	Oncology_II	P43627	OID31431	Inverse variance weighted	397	0.315743	0.0296473	1.74407e-26	Forward trans-MR	forward	EUR	Disease
Hyperthyroidism	Hyperthyroidism	Hype	Endocrine, nutritional and metabolic diseases	Metabolic	KIR2DL2	Killer cell immunoglobulin-like receptor 2DL2	Oncology_II	P43627	OID31431	MR Egger	397	0.0711659	0.0503121	0.158007	Forward trans-MR	forward	EUR	Disease
Hyperthyroidism	Hyperthyroidism	Hype	Endocrine, nutritional and metabolic diseases	Metabolic	KIR2DL2	Killer cell immunoglobulin-like receptor 2DL2	Oncology_II	P43627	OID31431	Weighted median	397	0.263659	0.0312133	2.98875e-17	Forward trans-MR	forward	EUR	Disease
Hyperthyroidism	Hyperthyroidism	Hype	Endocrine, nutritional and metabolic diseases	Metabolic	KIR2DL2	Killer cell immunoglobulin-like receptor 2DL2	Oncology_II	P43627	OID31431	Weighted mode	397	0.172671	0.0452511	0.000157411	Forward trans-MR	forward	EUR	Disease
Hypertrophic cardiomyopathy	Hypertrophic_Cardiomyopathy	HC	Diseases of the circulatory system	Cardiovascular	KIR2DL2	Killer cell immunoglobulin-like receptor 2DL2	Oncology_II	P43627	OID31431	Inverse variance weighted	397	-0.211246	0.0380499	2.82735e-08	Forward trans-MR	forward	EUR	Disease
Hypertrophic cardiomyopathy	Hypertrophic_Cardiomyopathy	HC	Diseases of the circulatory system	Cardiovascular	KIR2DL2	Killer cell immunoglobulin-like receptor 2DL2	Oncology_II	P43627	OID31431	MR Egger	397	-0.251394	0.0659148	0.000158662	Forward trans-MR	forward	EUR	Disease
Hypertrophic cardiomyopathy	Hypertrophic_Cardiomyopathy	HC	Diseases of the circulatory system	Cardiovascular	KIR2DL2	Killer cell immunoglobulin-like receptor 2DL2	Oncology_II	P43627	OID31431	Weighted median	397	-0.20696	0.0730779	0.00462517	Forward trans-MR	forward	EUR	Disease
Hypertrophic cardiomyopathy	Hypertrophic_Cardiomyopathy	HC	Diseases of the circulatory system	Cardiovascular	KIR2DL2	Killer cell immunoglobulin-like receptor 2DL2	Oncology_II	P43627	OID31431	Weighted mode	397	-0.219204	0.0685716	0.00150162	Forward trans-MR	forward	EUR	Disease
Idiopathic thrombocytopenic purpura	Idiopathic_Thrombocytopenic_Purpura	ITP	Diseases of the blood and blood-forming organs and certain disorders involving the immune mechanism	Blood	KIR2DL2	Killer cell immunoglobulin-like receptor 2DL2	Oncology_II	P43627	OID31431	Inverse variance weighted	397	0.311636	0.0341954	7.98388e-20	Forward trans-MR	forward	EUR	Disease
Idiopathic thrombocytopenic purpura	Idiopathic_Thrombocytopenic_Purpura	ITP	Diseases of the blood and blood-forming organs and certain disorders involving the immune mechanism	Blood	KIR2DL2	Killer cell immunoglobulin-like receptor 2DL2	Oncology_II	P43627	OID31431	MR Egger	397	0.0791496	0.0594014	0.183479	Forward trans-MR	forward	EUR	Disease
Idiopathic thrombocytopenic purpura	Idiopathic_Thrombocytopenic_Purpura	ITP	Diseases of the blood and blood-forming organs and certain disorders involving the immune mechanism	Blood	KIR2DL2	Killer cell immunoglobulin-like receptor 2DL2	Oncology_II	P43627	OID31431	Weighted median	397	0.322738	0.0552117	5.05151e-09	Forward trans-MR	forward	EUR	Disease
Idiopathic thrombocytopenic purpura	Idiopathic_Thrombocytopenic_Purpura	ITP	Diseases of the blood and blood-forming organs and certain disorders involving the immune mechanism	Blood	KIR2DL2	Killer cell immunoglobulin-like receptor 2DL2	Oncology_II	P43627	OID31431	Weighted mode	397	0.334714	0.0782167	2.35373e-05	Forward trans-MR	forward	EUR	Disease
IgA nephritis	IgA_nephritis	IN	Diseases of the genitourinary system	Renal	KIR2DL2	Killer cell immunoglobulin-like receptor 2DL2	Oncology_II	P43627	OID31431	Inverse variance weighted	397	-0.182109	0.0123784	5.41325e-49	Forward trans-MR	forward	EUR	Disease
IgA nephritis	IgA_nephritis	IN	Diseases of the genitourinary system	Renal	KIR2DL2	Killer cell immunoglobulin-like receptor 2DL2	Oncology_II	P43627	OID31431	MR Egger	397	-0.106871	0.0222061	2.12372e-06	Forward trans-MR	forward	EUR	Disease
IgA nephritis	IgA_nephritis	IN	Diseases of the genitourinary system	Renal	KIR2DL2	Killer cell immunoglobulin-like receptor 2DL2	Oncology_II	P43627	OID31431	Weighted median	397	-0.157265	0.0156611	9.98377e-24	Forward trans-MR	forward	EUR	Disease
IgA nephritis	IgA_nephritis	IN	Diseases of the genitourinary system	Renal	KIR2DL2	Killer cell immunoglobulin-like receptor 2DL2	Oncology_II	P43627	OID31431	Weighted mode	397	-0.215416	0.0516553	3.74063e-05	Forward trans-MR	forward	EUR	Disease
Inguinal hernia	Ing_hernia	InH	Diseases of the digestive system	Digestive	KIR2DL2	Killer cell immunoglobulin-like receptor 2DL2	Oncology_II	P43627	OID31431	Inverse variance weighted	397	-0.0581811	0.00982232	3.15444e-09	Forward trans-MR	forward	EUR	Disease
Inguinal hernia	Ing_hernia	InH	Diseases of the digestive system	Digestive	KIR2DL2	Killer cell immunoglobulin-like receptor 2DL2	Oncology_II	P43627	OID31431	MR Egger	397	-0.0232644	0.0177881	0.191681	Forward trans-MR	forward	EUR	Disease
Inguinal hernia	Ing_hernia	InH	Diseases of the digestive system	Digestive	KIR2DL2	Killer cell immunoglobulin-like receptor 2DL2	Oncology_II	P43627	OID31431	Weighted median	397	-0.0498166	0.0130375	0.000132893	Forward trans-MR	forward	EUR	Disease
Inguinal hernia	Ing_hernia	InH	Diseases of the digestive system	Digestive	KIR2DL2	Killer cell immunoglobulin-like receptor 2DL2	Oncology_II	P43627	OID31431	Weighted mode	397	-0.0286633	0.0141677	0.0437301	Forward trans-MR	forward	EUR	Disease
Interstitial lung disease	ILD	ILD	Diseases of the respiratory system	Respiratory	KIR2DL2	Killer cell immunoglobulin-like receptor 2DL2	Oncology_II	P43627	OID31431	Inverse variance weighted	397	0.175507	0.0192457	7.56404e-20	Forward trans-MR	forward	EUR	Disease
Interstitial lung disease	ILD	ILD	Diseases of the respiratory system	Respiratory	KIR2DL2	Killer cell immunoglobulin-like receptor 2DL2	Oncology_II	P43627	OID31431	MR Egger	397	0.101578	0.033826	0.00284374	Forward trans-MR	forward	EUR	Disease
Interstitial lung disease	ILD	ILD	Diseases of the respiratory system	Respiratory	KIR2DL2	Killer cell immunoglobulin-like receptor 2DL2	Oncology_II	P43627	OID31431	Weighted median	397	0.134537	0.0301526	8.12516e-06	Forward trans-MR	forward	EUR	Disease
Interstitial lung disease	ILD	ILD	Diseases of the respiratory system	Respiratory	KIR2DL2	Killer cell immunoglobulin-like receptor 2DL2	Oncology_II	P43627	OID31431	Weighted mode	397	0.11425	0.0337599	0.000785111	Forward trans-MR	forward	EUR	Disease
Iron deficiency anemia	Iron_Deficiency_Anemia	IDA	Diseases of the blood and blood-forming organs and certain disorders involving the immune mechanism	Blood	KIR2DL2	Killer cell immunoglobulin-like receptor 2DL2	Oncology_II	P43627	OID31431	Inverse variance weighted	397	0.0563818	0.00929825	1.33028e-09	Forward trans-MR	forward	EUR	Disease
Iron deficiency anemia	Iron_Deficiency_Anemia	IDA	Diseases of the blood and blood-forming organs and certain disorders involving the immune mechanism	Blood	KIR2DL2	Killer cell immunoglobulin-like receptor 2DL2	Oncology_II	P43627	OID31431	MR Egger	397	0.0273654	0.0166091	0.100228	Forward trans-MR	forward	EUR	Disease
Iron deficiency anemia	Iron_Deficiency_Anemia	IDA	Diseases of the blood and blood-forming organs and certain disorders involving the immune mechanism	Blood	KIR2DL2	Killer cell immunoglobulin-like receptor 2DL2	Oncology_II	P43627	OID31431	Weighted median	397	0.0515265	0.0142898	0.000311167	Forward trans-MR	forward	EUR	Disease
Iron deficiency anemia	Iron_Deficiency_Anemia	IDA	Diseases of the blood and blood-forming organs and certain disorders involving the immune mechanism	Blood	KIR2DL2	Killer cell immunoglobulin-like receptor 2DL2	Oncology_II	P43627	OID31431	Weighted mode	397	0.037483	0.0164879	0.0235391	Forward trans-MR	forward	EUR	Disease
Ischemic stroke	IS	IS	Diseases of the circulatory system	Cardiovascular	KIR2DL2	Killer cell immunoglobulin-like receptor 2DL2	Oncology_II	P43627	OID31431	Inverse variance weighted	397	0.0749046	0.00956697	4.89801e-15	Forward trans-MR	forward	EUR	Disease
Ischemic stroke	IS	IS	Diseases of the circulatory system	Cardiovascular	KIR2DL2	Killer cell immunoglobulin-like receptor 2DL2	Oncology_II	P43627	OID31431	MR Egger	397	0.00530462	0.0162828	0.744764	Forward trans-MR	forward	EUR	Disease
Ischemic stroke	IS	IS	Diseases of the circulatory system	Cardiovascular	KIR2DL2	Killer cell immunoglobulin-like receptor 2DL2	Oncology_II	P43627	OID31431	Weighted median	397	0.0531934	0.0146127	0.000272404	Forward trans-MR	forward	EUR	Disease
Ischemic stroke	IS	IS	Diseases of the circulatory system	Cardiovascular	KIR2DL2	Killer cell immunoglobulin-like receptor 2DL2	Oncology_II	P43627	OID31431	Weighted mode	397	0.0770755	0.0174083	1.23457e-05	Forward trans-MR	forward	EUR	Disease
Malignant lymphoma	Malignant_Lymphoma	ML	Neoplasms	Neoplasms	KIR2DL2	Killer cell immunoglobulin-like receptor 2DL2	Oncology_II	P43627	OID31431	Inverse variance weighted	397	0.160048	0.0173433	2.75153e-20	Forward trans-MR	forward	EUR	Disease
Malignant lymphoma	Malignant_Lymphoma	ML	Neoplasms	Neoplasms	KIR2DL2	Killer cell immunoglobulin-like receptor 2DL2	Oncology_II	P43627	OID31431	MR Egger	397	0.092696	0.0311163	0.00307022	Forward trans-MR	forward	EUR	Disease
Malignant lymphoma	Malignant_Lymphoma	ML	Neoplasms	Neoplasms	KIR2DL2	Killer cell immunoglobulin-like receptor 2DL2	Oncology_II	P43627	OID31431	Weighted median	397	0.130354	0.025017	1.88226e-07	Forward trans-MR	forward	EUR	Disease
Malignant lymphoma	Malignant_Lymphoma	ML	Neoplasms	Neoplasms	KIR2DL2	Killer cell immunoglobulin-like receptor 2DL2	Oncology_II	P43627	OID31431	Weighted mode	397	0.141536	0.0282566	8.25997e-07	Forward trans-MR	forward	EUR	Disease
Metal allergy	Metal_allergy	MA	Diseases of the skin and subcutaneous tissue	Skin	KIR2DL2	Killer cell immunoglobulin-like receptor 2DL2	Oncology_II	P43627	OID31431	Inverse variance weighted	359	0.149406	0.0191736	6.58256e-15	Forward trans-MR	forward	EUR	Disease
Metal allergy	Metal_allergy	MA	Diseases of the skin and subcutaneous tissue	Skin	KIR2DL2	Killer cell immunoglobulin-like receptor 2DL2	Oncology_II	P43627	OID31431	MR Egger	359	0.0506781	0.0343458	0.140953	Forward trans-MR	forward	EUR	Disease
Metal allergy	Metal_allergy	MA	Diseases of the skin and subcutaneous tissue	Skin	KIR2DL2	Killer cell immunoglobulin-like receptor 2DL2	Oncology_II	P43627	OID31431	Weighted median	359	0.0875497	0.0288576	0.00241457	Forward trans-MR	forward	EUR	Disease
Metal allergy	Metal_allergy	MA	Diseases of the skin and subcutaneous tissue	Skin	KIR2DL2	Killer cell immunoglobulin-like receptor 2DL2	Oncology_II	P43627	OID31431	Weighted mode	359	0.0818991	0.0304819	0.00755028	Forward trans-MR	forward	EUR	Disease
Nephrotic syndrome	Nephrotic_Syndrome	NS	Diseases of the genitourinary system	Renal	KIR2DL2	Killer cell immunoglobulin-like receptor 2DL2	Oncology_II	P43627	OID31431	Inverse variance weighted	397	0.24377	0.0393792	6.00454e-10	Forward trans-MR	forward	EUR	Disease
Nephrotic syndrome	Nephrotic_Syndrome	NS	Diseases of the genitourinary system	Renal	KIR2DL2	Killer cell immunoglobulin-like receptor 2DL2	Oncology_II	P43627	OID31431	MR Egger	397	0.141455	0.0702143	0.0446226	Forward trans-MR	forward	EUR	Disease
Nephrotic syndrome	Nephrotic_Syndrome	NS	Diseases of the genitourinary system	Renal	KIR2DL2	Killer cell immunoglobulin-like receptor 2DL2	Oncology_II	P43627	OID31431	Weighted median	397	0.232303	0.0538726	1.6173e-05	Forward trans-MR	forward	EUR	Disease
Nephrotic syndrome	Nephrotic_Syndrome	NS	Diseases of the genitourinary system	Renal	KIR2DL2	Killer cell immunoglobulin-like receptor 2DL2	Oncology_II	P43627	OID31431	Weighted mode	397	0.263153	0.060032	1.49785e-05	Forward trans-MR	forward	EUR	Disease
Osteoporosis	Osteoporosis	OP	Diseases of the musculoskeletal system and connective tissue	Musculoskeletal	KIR2DL2	Killer cell immunoglobulin-like receptor 2DL2	Oncology_II	P43627	OID31431	Inverse variance weighted	397	0.0845589	0.00997217	2.26188e-17	Forward trans-MR	forward	EUR	Disease
Osteoporosis	Osteoporosis	OP	Diseases of the musculoskeletal system and connective tissue	Musculoskeletal	KIR2DL2	Killer cell immunoglobulin-like receptor 2DL2	Oncology_II	P43627	OID31431	MR Egger	397	0.045444	0.0178218	0.0111517	Forward trans-MR	forward	EUR	Disease
Osteoporosis	Osteoporosis	OP	Diseases of the musculoskeletal system and connective tissue	Musculoskeletal	KIR2DL2	Killer cell immunoglobulin-like receptor 2DL2	Oncology_II	P43627	OID31431	Weighted median	397	0.069876	0.0162346	1.67637e-05	Forward trans-MR	forward	EUR	Disease
Osteoporosis	Osteoporosis	OP	Diseases of the musculoskeletal system and connective tissue	Musculoskeletal	KIR2DL2	Killer cell immunoglobulin-like receptor 2DL2	Oncology_II	P43627	OID31431	Weighted mode	397	0.0617053	0.0161711	0.000157455	Forward trans-MR	forward	EUR	Disease
Peripheral arterial disease	PAD	PAD	Diseases of the circulatory system	Cardiovascular	KIR2DL2	Killer cell immunoglobulin-like receptor 2DL2	Oncology_II	P43627	OID31431	Inverse variance weighted	397	0.0835129	0.0140437	2.73713e-09	Forward trans-MR	forward	EUR	Disease
Peripheral arterial disease	PAD	PAD	Diseases of the circulatory system	Cardiovascular	KIR2DL2	Killer cell immunoglobulin-like receptor 2DL2	Oncology_II	P43627	OID31431	MR Egger	397	-0.0231735	0.0237429	0.329653	Forward trans-MR	forward	EUR	Disease
Peripheral arterial disease	PAD	PAD	Diseases of the circulatory system	Cardiovascular	KIR2DL2	Killer cell immunoglobulin-like receptor 2DL2	Oncology_II	P43627	OID31431	Weighted median	397	0.0471043	0.0192751	0.014534	Forward trans-MR	forward	EUR	Disease
Peripheral arterial disease	PAD	PAD	Diseases of the circulatory system	Cardiovascular	KIR2DL2	Killer cell immunoglobulin-like receptor 2DL2	Oncology_II	P43627	OID31431	Weighted mode	397	0.0387904	0.0213316	0.0697511	Forward trans-MR	forward	EUR	Disease
Pulmonary Fibrosis	Pulmonary_Fibrosis	PF	Diseases of the respiratory system	Respiratory	KIR2DL2	Killer cell immunoglobulin-like receptor 2DL2	Oncology_II	P43627	OID31431	Inverse variance weighted	397	0.157159	0.0212062	1.25342e-13	Forward trans-MR	forward	EUR	Disease
Pulmonary Fibrosis	Pulmonary_Fibrosis	PF	Diseases of the respiratory system	Respiratory	KIR2DL2	Killer cell immunoglobulin-like receptor 2DL2	Oncology_II	P43627	OID31431	MR Egger	397	0.067617	0.0375441	0.0724651	Forward trans-MR	forward	EUR	Disease
Pulmonary Fibrosis	Pulmonary_Fibrosis	PF	Diseases of the respiratory system	Respiratory	KIR2DL2	Killer cell immunoglobulin-like receptor 2DL2	Oncology_II	P43627	OID31431	Weighted median	397	0.111567	0.0358173	0.00184019	Forward trans-MR	forward	EUR	Disease
Pulmonary Fibrosis	Pulmonary_Fibrosis	PF	Diseases of the respiratory system	Respiratory	KIR2DL2	Killer cell immunoglobulin-like receptor 2DL2	Oncology_II	P43627	OID31431	Weighted mode	397	0.0873506	0.0371793	0.0192921	Forward trans-MR	forward	EUR	Disease
Sarcoidosis	Sarcoidosis	Sar	Diseases of the blood and blood-forming organs and certain disorders involving the immune mechanism	Blood	KIR2DL2	Killer cell immunoglobulin-like receptor 2DL2	Oncology_II	P43627	OID31431	Inverse variance weighted	397	0.175485	0.0269069	6.94124e-11	Forward trans-MR	forward	EUR	Disease
Sarcoidosis	Sarcoidosis	Sar	Diseases of the blood and blood-forming organs and certain disorders involving the immune mechanism	Blood	KIR2DL2	Killer cell immunoglobulin-like receptor 2DL2	Oncology_II	P43627	OID31431	MR Egger	397	0.0488172	0.0460993	0.290266	Forward trans-MR	forward	EUR	Disease
Sarcoidosis	Sarcoidosis	Sar	Diseases of the blood and blood-forming organs and certain disorders involving the immune mechanism	Blood	KIR2DL2	Killer cell immunoglobulin-like receptor 2DL2	Oncology_II	P43627	OID31431	Weighted median	397	0.111213	0.0373071	0.00287296	Forward trans-MR	forward	EUR	Disease
Sarcoidosis	Sarcoidosis	Sar	Diseases of the blood and blood-forming organs and certain disorders involving the immune mechanism	Blood	KIR2DL2	Killer cell immunoglobulin-like receptor 2DL2	Oncology_II	P43627	OID31431	Weighted mode	397	0.0675671	0.0418644	0.107335	Forward trans-MR	forward	EUR	Disease
Sjogren's syndrome	Sjogren_Syndrome	SS	Diseases of the musculoskeletal system and connective tissue	Autoimmune	KIR2DL2	Killer cell immunoglobulin-like receptor 2DL2	Oncology_II	P43627	OID31431	Inverse variance weighted	397	0.445408	0.0424081	8.37639e-26	Forward trans-MR	forward	EUR	Disease
Sjogren's syndrome	Sjogren_Syndrome	SS	Diseases of the musculoskeletal system and connective tissue	Autoimmune	KIR2DL2	Killer cell immunoglobulin-like receptor 2DL2	Oncology_II	P43627	OID31431	MR Egger	397	0.195887	0.0725476	0.00722948	Forward trans-MR	forward	EUR	Disease
Sjogren's syndrome	Sjogren_Syndrome	SS	Diseases of the musculoskeletal system and connective tissue	Autoimmune	KIR2DL2	Killer cell immunoglobulin-like receptor 2DL2	Oncology_II	P43627	OID31431	Weighted median	397	0.318634	0.0526542	1.43555e-09	Forward trans-MR	forward	EUR	Disease
Sjogren's syndrome	Sjogren_Syndrome	SS	Diseases of the musculoskeletal system and connective tissue	Autoimmune	KIR2DL2	Killer cell immunoglobulin-like receptor 2DL2	Oncology_II	P43627	OID31431	Weighted mode	397	0.0983751	0.0988017	0.320013	Forward trans-MR	forward	EUR	Disease
Stable angina pectoris	SAP	SAP	Diseases of the circulatory system	Cardiovascular	KIR2DL2	Killer cell immunoglobulin-like receptor 2DL2	Oncology_II	P43627	OID31431	Inverse variance weighted	359	-0.0686502	0.0073146	6.26971e-21	Forward trans-MR	forward	EUR	Disease
Stable angina pectoris	SAP	SAP	Diseases of the circulatory system	Cardiovascular	KIR2DL2	Killer cell immunoglobulin-like receptor 2DL2	Oncology_II	P43627	OID31431	MR Egger	359	-0.0910836	0.0132423	2.72415e-11	Forward trans-MR	forward	EUR	Disease
Stable angina pectoris	SAP	SAP	Diseases of the circulatory system	Cardiovascular	KIR2DL2	Killer cell immunoglobulin-like receptor 2DL2	Oncology_II	P43627	OID31431	Weighted median	359	-0.0692897	0.0110223	3.25055e-10	Forward trans-MR	forward	EUR	Disease
Stable angina pectoris	SAP	SAP	Diseases of the circulatory system	Cardiovascular	KIR2DL2	Killer cell immunoglobulin-like receptor 2DL2	Oncology_II	P43627	OID31431	Weighted mode	359	-0.0528205	0.0140796	0.00020492	Forward trans-MR	forward	EUR	Disease
Systemic lupus erythematosus	SLE	SLE	Diseases of the musculoskeletal system and connective tissue	Autoimmune	KIR2DL2	Killer cell immunoglobulin-like receptor 2DL2	Oncology_II	P43627	OID31431	Inverse variance weighted	397	0.378737	0.0539542	2.22506e-12	Forward trans-MR	forward	EUR	Disease
Systemic lupus erythematosus	SLE	SLE	Diseases of the musculoskeletal system and connective tissue	Autoimmune	KIR2DL2	Killer cell immunoglobulin-like receptor 2DL2	Oncology_II	P43627	OID31431	MR Egger	397	0.0846303	0.0935755	0.366331	Forward trans-MR	forward	EUR	Disease
Systemic lupus erythematosus	SLE	SLE	Diseases of the musculoskeletal system and connective tissue	Autoimmune	KIR2DL2	Killer cell immunoglobulin-like receptor 2DL2	Oncology_II	P43627	OID31431	Weighted median	397	0.312965	0.0641056	1.05002e-06	Forward trans-MR	forward	EUR	Disease
Systemic lupus erythematosus	SLE	SLE	Diseases of the musculoskeletal system and connective tissue	Autoimmune	KIR2DL2	Killer cell immunoglobulin-like receptor 2DL2	Oncology_II	P43627	OID31431	Weighted mode	397	0.247385	0.0784451	0.00173564	Forward trans-MR	forward	EUR	Disease
Type 1 diabetes	T1D	T1D	Endocrine, nutritional and metabolic diseases	Autoimmune	KIR2DL2	Killer cell immunoglobulin-like receptor 2DL2	Oncology_II	P43627	OID31431	Inverse variance weighted	397	0.328581	0.0453891	4.51311e-13	Forward trans-MR	forward	EUR	Disease
Type 1 diabetes	T1D	T1D	Endocrine, nutritional and metabolic diseases	Autoimmune	KIR2DL2	Killer cell immunoglobulin-like receptor 2DL2	Oncology_II	P43627	OID31431	MR Egger	397	0.0944889	0.0786629	0.230398	Forward trans-MR	forward	EUR	Disease
Type 1 diabetes	T1D	T1D	Endocrine, nutritional and metabolic diseases	Autoimmune	KIR2DL2	Killer cell immunoglobulin-like receptor 2DL2	Oncology_II	P43627	OID31431	Weighted median	397	0.138774	0.030679	6.08434e-06	Forward trans-MR	forward	EUR	Disease
Type 1 diabetes	T1D	T1D	Endocrine, nutritional and metabolic diseases	Autoimmune	KIR2DL2	Killer cell immunoglobulin-like receptor 2DL2	Oncology_II	P43627	OID31431	Weighted mode	397	0.0755732	0.0261087	0.00400705	Forward trans-MR	forward	EUR	Disease
Typhoid fever	Typhoid	Typ	Infectious and parasitic diseases	Infectious	KIR2DL2	Killer cell immunoglobulin-like receptor 2DL2	Oncology_II	P43627	OID31431	Inverse variance weighted	359	-0.159527	0.0147545	3.01656e-27	Forward trans-MR	forward	EUR	Disease
Typhoid fever	Typhoid	Typ	Infectious and parasitic diseases	Infectious	KIR2DL2	Killer cell immunoglobulin-like receptor 2DL2	Oncology_II	P43627	OID31431	MR Egger	359	-0.135479	0.0268192	7.00656e-07	Forward trans-MR	forward	EUR	Disease
Typhoid fever	Typhoid	Typ	Infectious and parasitic diseases	Infectious	KIR2DL2	Killer cell immunoglobulin-like receptor 2DL2	Oncology_II	P43627	OID31431	Weighted median	359	-0.126939	0.0237367	8.90356e-08	Forward trans-MR	forward	EUR	Disease
Typhoid fever	Typhoid	Typ	Infectious and parasitic diseases	Infectious	KIR2DL2	Killer cell immunoglobulin-like receptor 2DL2	Oncology_II	P43627	OID31431	Weighted mode	359	-0.111721	0.0257501	1.867e-05	Forward trans-MR	forward	EUR	Disease
Unruptured cerebral aneurysm	CeAn_Unruptured	CA_Un	Diseases of the circulatory system	Cardiovascular	KIR2DL2	Killer cell immunoglobulin-like receptor 2DL2	Oncology_II	P43627	OID31431	Inverse variance weighted	397	-0.164534	0.0286679	9.50597e-09	Forward trans-MR	forward	EUR	Disease
Unruptured cerebral aneurysm	CeAn_Unruptured	CA_Un	Diseases of the circulatory system	Cardiovascular	KIR2DL2	Killer cell immunoglobulin-like receptor 2DL2	Oncology_II	P43627	OID31431	MR Egger	397	-0.203887	0.0501206	5.72858e-05	Forward trans-MR	forward	EUR	Disease
Unruptured cerebral aneurysm	CeAn_Unruptured	CA_Un	Diseases of the circulatory system	Cardiovascular	KIR2DL2	Killer cell immunoglobulin-like receptor 2DL2	Oncology_II	P43627	OID31431	Weighted median	397	-0.131073	0.0461583	0.00451657	Forward trans-MR	forward	EUR	Disease
Unruptured cerebral aneurysm	CeAn_Unruptured	CA_Un	Diseases of the circulatory system	Cardiovascular	KIR2DL2	Killer cell immunoglobulin-like receptor 2DL2	Oncology_II	P43627	OID31431	Weighted mode	397	-0.0843385	0.0529359	0.111909	Forward trans-MR	forward	EUR	Disease
Unstable angina pectoris	UAP	UAP	Diseases of the circulatory system	Cardiovascular	KIR2DL2	Killer cell immunoglobulin-like receptor 2DL2	Oncology_II	P43627	OID31431	Inverse variance weighted	397	-0.0632136	0.0103647	1.06767e-09	Forward trans-MR	forward	EUR	Disease
Unstable angina pectoris	UAP	UAP	Diseases of the circulatory system	Cardiovascular	KIR2DL2	Killer cell immunoglobulin-like receptor 2DL2	Oncology_II	P43627	OID31431	MR Egger	397	-0.09288	0.0183078	6.02995e-07	Forward trans-MR	forward	EUR	Disease
Unstable angina pectoris	UAP	UAP	Diseases of the circulatory system	Cardiovascular	KIR2DL2	Killer cell immunoglobulin-like receptor 2DL2	Oncology_II	P43627	OID31431	Weighted median	397	-0.0752505	0.0162539	3.66235e-06	Forward trans-MR	forward	EUR	Disease
Unstable angina pectoris	UAP	UAP	Diseases of the circulatory system	Cardiovascular	KIR2DL2	Killer cell immunoglobulin-like receptor 2DL2	Oncology_II	P43627	OID31431	Weighted mode	397	-0.073925	0.0174335	2.78008e-05	Forward trans-MR	forward	EUR	Disease
Urolithiasis	Urolithiasis	Uro	Diseases of the genitourinary system	Renal	KIR2DL2	Killer cell immunoglobulin-like receptor 2DL2	Oncology_II	P43627	OID31431	Inverse variance weighted	397	-0.137181	0.013028	6.3015e-26	Forward trans-MR	forward	EUR	Disease
Urolithiasis	Urolithiasis	Uro	Diseases of the genitourinary system	Renal	KIR2DL2	Killer cell immunoglobulin-like receptor 2DL2	Oncology_II	P43627	OID31431	MR Egger	397	-0.068379	0.0226631	0.00271638	Forward trans-MR	forward	EUR	Disease
Urolithiasis	Urolithiasis	Uro	Diseases of the genitourinary system	Renal	KIR2DL2	Killer cell immunoglobulin-like receptor 2DL2	Oncology_II	P43627	OID31431	Weighted median	397	-0.124049	0.0201233	7.07311e-10	Forward trans-MR	forward	EUR	Disease
Urolithiasis	Urolithiasis	Uro	Diseases of the genitourinary system	Renal	KIR2DL2	Killer cell immunoglobulin-like receptor 2DL2	Oncology_II	P43627	OID31431	Weighted mode	397	-0.0779446	0.0242346	0.00140545	Forward trans-MR	forward	EUR	Disease
Angina pectoris	Angina	Ang	Diseases of the circulatory system	Cardiovascular	KIR2DL3	Killer cell immunoglobulin-like receptor 2DL3	Oncology	P43628	OID21196	Inverse variance weighted	355	-0.0467549	0.00734221	1.91564e-10	Forward trans-MR	forward	EUR	Disease
Angina pectoris	Angina	Ang	Diseases of the circulatory system	Cardiovascular	KIR2DL3	Killer cell immunoglobulin-like receptor 2DL3	Oncology	P43628	OID21196	MR Egger	355	-0.077247	0.0130855	8.36958e-09	Forward trans-MR	forward	EUR	Disease
Angina pectoris	Angina	Ang	Diseases of the circulatory system	Cardiovascular	KIR2DL3	Killer cell immunoglobulin-like receptor 2DL3	Oncology	P43628	OID21196	Weighted median	355	-0.0447818	0.0105031	2.0109e-05	Forward trans-MR	forward	EUR	Disease
Angina pectoris	Angina	Ang	Diseases of the circulatory system	Cardiovascular	KIR2DL3	Killer cell immunoglobulin-like receptor 2DL3	Oncology	P43628	OID21196	Weighted mode	355	-0.0464142	0.0114368	6.08613e-05	Forward trans-MR	forward	EUR	Disease
Aplastic anemia	Aplastic_Anemia	ApA	Diseases of the blood and blood-forming organs and certain disorders involving the immune mechanism	Blood	KIR2DL3	Killer cell immunoglobulin-like receptor 2DL3	Oncology	P43628	OID21196	Inverse variance weighted	355	0.0984514	0.0148418	3.28078e-11	Forward trans-MR	forward	EUR	Disease
Aplastic anemia	Aplastic_Anemia	ApA	Diseases of the blood and blood-forming organs and certain disorders involving the immune mechanism	Blood	KIR2DL3	Killer cell immunoglobulin-like receptor 2DL3	Oncology	P43628	OID21196	MR Egger	355	0.0475049	0.0238363	0.0470353	Forward trans-MR	forward	EUR	Disease
Aplastic anemia	Aplastic_Anemia	ApA	Diseases of the blood and blood-forming organs and certain disorders involving the immune mechanism	Blood	KIR2DL3	Killer cell immunoglobulin-like receptor 2DL3	Oncology	P43628	OID21196	Weighted median	355	0.0227235	0.0228329	0.319634	Forward trans-MR	forward	EUR	Disease
Aplastic anemia	Aplastic_Anemia	ApA	Diseases of the blood and blood-forming organs and certain disorders involving the immune mechanism	Blood	KIR2DL3	Killer cell immunoglobulin-like receptor 2DL3	Oncology	P43628	OID21196	Weighted mode	355	0.0500926	0.0225933	0.0272479	Forward trans-MR	forward	EUR	Disease
Autoimmune hepatitis	AIH	AIH	Diseases of the digestive system	Autoimmune	KIR2DL3	Killer cell immunoglobulin-like receptor 2DL3	Oncology	P43628	OID21196	Inverse variance weighted	355	0.225901	0.0409517	3.46223e-08	Forward trans-MR	forward	EUR	Disease
Autoimmune hepatitis	AIH	AIH	Diseases of the digestive system	Autoimmune	KIR2DL3	Killer cell immunoglobulin-like receptor 2DL3	Oncology	P43628	OID21196	MR Egger	355	0.0463214	0.0677571	0.494652	Forward trans-MR	forward	EUR	Disease
Autoimmune hepatitis	AIH	AIH	Diseases of the digestive system	Autoimmune	KIR2DL3	Killer cell immunoglobulin-like receptor 2DL3	Oncology	P43628	OID21196	Weighted median	355	0.0826095	0.0556314	0.137558	Forward trans-MR	forward	EUR	Disease
Autoimmune hepatitis	AIH	AIH	Diseases of the digestive system	Autoimmune	KIR2DL3	Killer cell immunoglobulin-like receptor 2DL3	Oncology	P43628	OID21196	Weighted mode	355	0.132569	0.0528303	0.0125416	Forward trans-MR	forward	EUR	Disease
Bronchiectasis	Bronchiectasis	Bro	Diseases of the respiratory system	Respiratory	KIR2DL3	Killer cell immunoglobulin-like receptor 2DL3	Oncology	P43628	OID21196	Inverse variance weighted	355	0.109748	0.0200447	4.37082e-08	Forward trans-MR	forward	EUR	Disease
Bronchiectasis	Bronchiectasis	Bro	Diseases of the respiratory system	Respiratory	KIR2DL3	Killer cell immunoglobulin-like receptor 2DL3	Oncology	P43628	OID21196	MR Egger	355	0.074458	0.0368128	0.0438671	Forward trans-MR	forward	EUR	Disease
Bronchiectasis	Bronchiectasis	Bro	Diseases of the respiratory system	Respiratory	KIR2DL3	Killer cell immunoglobulin-like receptor 2DL3	Oncology	P43628	OID21196	Weighted median	355	0.0559625	0.0274345	0.0413642	Forward trans-MR	forward	EUR	Disease
Bronchiectasis	Bronchiectasis	Bro	Diseases of the respiratory system	Respiratory	KIR2DL3	Killer cell immunoglobulin-like receptor 2DL3	Oncology	P43628	OID21196	Weighted mode	355	0.0699327	0.0324098	0.0316182	Forward trans-MR	forward	EUR	Disease
Cerebral aneurysm	CeAn	CeAn	Diseases of the circulatory system	Cardiovascular	KIR2DL3	Killer cell immunoglobulin-like receptor 2DL3	Oncology	P43628	OID21196	Inverse variance weighted	355	-0.172113	0.0280282	8.21511e-10	Forward trans-MR	forward	EUR	Disease
Cerebral aneurysm	CeAn	CeAn	Diseases of the circulatory system	Cardiovascular	KIR2DL3	Killer cell immunoglobulin-like receptor 2DL3	Oncology	P43628	OID21196	MR Egger	355	-0.144826	0.0477899	0.00262193	Forward trans-MR	forward	EUR	Disease
Cerebral aneurysm	CeAn	CeAn	Diseases of the circulatory system	Cardiovascular	KIR2DL3	Killer cell immunoglobulin-like receptor 2DL3	Oncology	P43628	OID21196	Weighted median	355	-0.13729	0.0478218	0.0040935	Forward trans-MR	forward	EUR	Disease
Cerebral aneurysm	CeAn	CeAn	Diseases of the circulatory system	Cardiovascular	KIR2DL3	Killer cell immunoglobulin-like receptor 2DL3	Oncology	P43628	OID21196	Weighted mode	355	-0.0993499	0.0458634	0.0309618	Forward trans-MR	forward	EUR	Disease
Colon polyp	Colon_polyp	CP	Diseases of the digestive system	Digestive	KIR2DL3	Killer cell immunoglobulin-like receptor 2DL3	Oncology	P43628	OID21196	Inverse variance weighted	326	-0.0533024	0.00650661	2.5683e-16	Forward trans-MR	forward	EUR	Disease
Colon polyp	Colon_polyp	CP	Diseases of the digestive system	Digestive	KIR2DL3	Killer cell immunoglobulin-like receptor 2DL3	Oncology	P43628	OID21196	MR Egger	326	-0.0398567	0.0122144	0.00121962	Forward trans-MR	forward	EUR	Disease
Colon polyp	Colon_polyp	CP	Diseases of the digestive system	Digestive	KIR2DL3	Killer cell immunoglobulin-like receptor 2DL3	Oncology	P43628	OID21196	Weighted median	326	-0.0544556	0.00971816	2.10083e-08	Forward trans-MR	forward	EUR	Disease
Colon polyp	Colon_polyp	CP	Diseases of the digestive system	Digestive	KIR2DL3	Killer cell immunoglobulin-like receptor 2DL3	Oncology	P43628	OID21196	Weighted mode	326	-0.0571767	0.0113619	8.03715e-07	Forward trans-MR	forward	EUR	Disease
Contact dermatitis	Contact_dermatitis	CD	Diseases of the skin and subcutaneous tissue	Skin	KIR2DL3	Killer cell immunoglobulin-like receptor 2DL3	Oncology	P43628	OID21196	Inverse variance weighted	355	0.131087	0.0162197	6.3732e-16	Forward trans-MR	forward	EUR	Disease
Contact dermatitis	Contact_dermatitis	CD	Diseases of the skin and subcutaneous tissue	Skin	KIR2DL3	Killer cell immunoglobulin-like receptor 2DL3	Oncology	P43628	OID21196	MR Egger	355	0.0768459	0.0287736	0.00791941	Forward trans-MR	forward	EUR	Disease
Contact dermatitis	Contact_dermatitis	CD	Diseases of the skin and subcutaneous tissue	Skin	KIR2DL3	Killer cell immunoglobulin-like receptor 2DL3	Oncology	P43628	OID21196	Weighted median	355	0.0929651	0.0239665	0.000104901	Forward trans-MR	forward	EUR	Disease
Contact dermatitis	Contact_dermatitis	CD	Diseases of the skin and subcutaneous tissue	Skin	KIR2DL3	Killer cell immunoglobulin-like receptor 2DL3	Oncology	P43628	OID21196	Weighted mode	355	0.083406	0.0250772	0.000973429	Forward trans-MR	forward	EUR	Disease
Dysentery	Dysentery	Dys	Infectious and parasitic diseases	Infectious	KIR2DL3	Killer cell immunoglobulin-like receptor 2DL3	Oncology	P43628	OID21196	Inverse variance weighted	326	-0.171217	0.0158227	2.73763e-27	Forward trans-MR	forward	EUR	Disease
Dysentery	Dysentery	Dys	Infectious and parasitic diseases	Infectious	KIR2DL3	Killer cell immunoglobulin-like receptor 2DL3	Oncology	P43628	OID21196	MR Egger	326	-0.146148	0.0297305	1.40764e-06	Forward trans-MR	forward	EUR	Disease
Dysentery	Dysentery	Dys	Infectious and parasitic diseases	Infectious	KIR2DL3	Killer cell immunoglobulin-like receptor 2DL3	Oncology	P43628	OID21196	Weighted median	326	-0.149141	0.0247321	1.63707e-09	Forward trans-MR	forward	EUR	Disease
Dysentery	Dysentery	Dys	Infectious and parasitic diseases	Infectious	KIR2DL3	Killer cell immunoglobulin-like receptor 2DL3	Oncology	P43628	OID21196	Weighted mode	326	-0.14325	0.0302819	3.34421e-06	Forward trans-MR	forward	EUR	Disease
Gall bladder polyp	GB_polyp	GBP	Diseases of the digestive system	Digestive	KIR2DL3	Killer cell immunoglobulin-like receptor 2DL3	Oncology	P43628	OID21196	Inverse variance weighted	326	0.298473	0.0373067	1.23905e-15	Forward trans-MR	forward	EUR	Disease
Gall bladder polyp	GB_polyp	GBP	Diseases of the digestive system	Digestive	KIR2DL3	Killer cell immunoglobulin-like receptor 2DL3	Oncology	P43628	OID21196	MR Egger	326	0.354326	0.0701267	7.29448e-07	Forward trans-MR	forward	EUR	Disease
Gall bladder polyp	GB_polyp	GBP	Diseases of the digestive system	Digestive	KIR2DL3	Killer cell immunoglobulin-like receptor 2DL3	Oncology	P43628	OID21196	Weighted median	326	0.221377	0.0627996	0.000423273	Forward trans-MR	forward	EUR	Disease
Gall bladder polyp	GB_polyp	GBP	Diseases of the digestive system	Digestive	KIR2DL3	Killer cell immunoglobulin-like receptor 2DL3	Oncology	P43628	OID21196	Weighted mode	326	0.212608	0.07109	0.00299618	Forward trans-MR	forward	EUR	Disease
Gastric polyp	Gastric_polyp	NA	Diseases of the digestive system	Digestive	KIR2DL3	Killer cell immunoglobulin-like receptor 2DL3	Oncology	P43628	OID21196	Inverse variance weighted	326	-0.101584	0.0118224	8.50732e-18	Forward trans-MR	forward	EUR	Disease
Gastric polyp	Gastric_polyp	NA	Diseases of the digestive system	Digestive	KIR2DL3	Killer cell immunoglobulin-like receptor 2DL3	Oncology	P43628	OID21196	MR Egger	326	-0.107728	0.0222461	1.98868e-06	Forward trans-MR	forward	EUR	Disease
Gastric polyp	Gastric_polyp	NA	Diseases of the digestive system	Digestive	KIR2DL3	Killer cell immunoglobulin-like receptor 2DL3	Oncology	P43628	OID21196	Weighted median	326	-0.116457	0.0176684	4.36177e-11	Forward trans-MR	forward	EUR	Disease
Gastric polyp	Gastric_polyp	NA	Diseases of the digestive system	Digestive	KIR2DL3	Killer cell immunoglobulin-like receptor 2DL3	Oncology	P43628	OID21196	Weighted mode	326	-0.122186	0.0205804	7.4514e-09	Forward trans-MR	forward	EUR	Disease
Gastroesophageal reflux disease	GERD	GERD	Diseases of the digestive system	Digestive	KIR2DL3	Killer cell immunoglobulin-like receptor 2DL3	Oncology	P43628	OID21196	Inverse variance weighted	355	-0.0426309	0.00649122	5.11761e-11	Forward trans-MR	forward	EUR	Disease
Gastroesophageal reflux disease	GERD	GERD	Diseases of the digestive system	Digestive	KIR2DL3	Killer cell immunoglobulin-like receptor 2DL3	Oncology	P43628	OID21196	MR Egger	355	-0.0339516	0.0118741	0.00449788	Forward trans-MR	forward	EUR	Disease
Gastroesophageal reflux disease	GERD	GERD	Diseases of the digestive system	Digestive	KIR2DL3	Killer cell immunoglobulin-like receptor 2DL3	Oncology	P43628	OID21196	Weighted median	355	-0.0409477	0.00854959	1.67254e-06	Forward trans-MR	forward	EUR	Disease
Gastroesophageal reflux disease	GERD	GERD	Diseases of the digestive system	Digestive	KIR2DL3	Killer cell immunoglobulin-like receptor 2DL3	Oncology	P43628	OID21196	Weighted mode	355	-0.0367378	0.00957522	0.000147599	Forward trans-MR	forward	EUR	Disease
Graves' disease	GD	GD	Endocrine, nutritional and metabolic diseases	Autoimmune	KIR2DL3	Killer cell immunoglobulin-like receptor 2DL3	Oncology	P43628	OID21196	Inverse variance weighted	355	0.279943	0.0452507	6.15155e-10	Forward trans-MR	forward	EUR	Disease
Graves' disease	GD	GD	Endocrine, nutritional and metabolic diseases	Autoimmune	KIR2DL3	Killer cell immunoglobulin-like receptor 2DL3	Oncology	P43628	OID21196	MR Egger	355	0.0351281	0.073452	0.632771	Forward trans-MR	forward	EUR	Disease
Graves' disease	GD	GD	Endocrine, nutritional and metabolic diseases	Autoimmune	KIR2DL3	Killer cell immunoglobulin-like receptor 2DL3	Oncology	P43628	OID21196	Weighted median	355	0.172599	0.0549412	0.00168078	Forward trans-MR	forward	EUR	Disease
Graves' disease	GD	GD	Endocrine, nutritional and metabolic diseases	Autoimmune	KIR2DL3	Killer cell immunoglobulin-like receptor 2DL3	Oncology	P43628	OID21196	Weighted mode	355	0.0675775	0.0578513	0.243543	Forward trans-MR	forward	EUR	Disease
Hyperthyroidism	Hyperthyroidism	Hype	Endocrine, nutritional and metabolic diseases	Metabolic	KIR2DL3	Killer cell immunoglobulin-like receptor 2DL3	Oncology	P43628	OID21196	Inverse variance weighted	355	0.283212	0.0311478	9.67498e-20	Forward trans-MR	forward	EUR	Disease
Hyperthyroidism	Hyperthyroidism	Hype	Endocrine, nutritional and metabolic diseases	Metabolic	KIR2DL3	Killer cell immunoglobulin-like receptor 2DL3	Oncology	P43628	OID21196	MR Egger	355	0.11054	0.0533192	0.0388813	Forward trans-MR	forward	EUR	Disease
Hyperthyroidism	Hyperthyroidism	Hype	Endocrine, nutritional and metabolic diseases	Metabolic	KIR2DL3	Killer cell immunoglobulin-like receptor 2DL3	Oncology	P43628	OID21196	Weighted median	355	0.194424	0.0360267	6.78876e-08	Forward trans-MR	forward	EUR	Disease
Hyperthyroidism	Hyperthyroidism	Hype	Endocrine, nutritional and metabolic diseases	Metabolic	KIR2DL3	Killer cell immunoglobulin-like receptor 2DL3	Oncology	P43628	OID21196	Weighted mode	355	0.109623	0.0485541	0.0245703	Forward trans-MR	forward	EUR	Disease
Idiopathic thrombocytopenic purpura	Idiopathic_Thrombocytopenic_Purpura	ITP	Diseases of the blood and blood-forming organs and certain disorders involving the immune mechanism	Blood	KIR2DL3	Killer cell immunoglobulin-like receptor 2DL3	Oncology	P43628	OID21196	Inverse variance weighted	355	0.308018	0.0343847	3.30572e-19	Forward trans-MR	forward	EUR	Disease
Idiopathic thrombocytopenic purpura	Idiopathic_Thrombocytopenic_Purpura	ITP	Diseases of the blood and blood-forming organs and certain disorders involving the immune mechanism	Blood	KIR2DL3	Killer cell immunoglobulin-like receptor 2DL3	Oncology	P43628	OID21196	MR Egger	355	0.0741455	0.0596351	0.214575	Forward trans-MR	forward	EUR	Disease
Idiopathic thrombocytopenic purpura	Idiopathic_Thrombocytopenic_Purpura	ITP	Diseases of the blood and blood-forming organs and certain disorders involving the immune mechanism	Blood	KIR2DL3	Killer cell immunoglobulin-like receptor 2DL3	Oncology	P43628	OID21196	Weighted median	355	0.257976	0.0558838	3.90657e-06	Forward trans-MR	forward	EUR	Disease
Idiopathic thrombocytopenic purpura	Idiopathic_Thrombocytopenic_Purpura	ITP	Diseases of the blood and blood-forming organs and certain disorders involving the immune mechanism	Blood	KIR2DL3	Killer cell immunoglobulin-like receptor 2DL3	Oncology	P43628	OID21196	Weighted mode	355	0.219384	0.07711	0.00469832	Forward trans-MR	forward	EUR	Disease
IgA nephritis	IgA_nephritis	IN	Diseases of the genitourinary system	Renal	KIR2DL3	Killer cell immunoglobulin-like receptor 2DL3	Oncology	P43628	OID21196	Inverse variance weighted	355	-0.206042	0.0130541	4.02872e-56	Forward trans-MR	forward	EUR	Disease
IgA nephritis	IgA_nephritis	IN	Diseases of the genitourinary system	Renal	KIR2DL3	Killer cell immunoglobulin-like receptor 2DL3	Oncology	P43628	OID21196	MR Egger	355	-0.172316	0.0250537	2.77327e-11	Forward trans-MR	forward	EUR	Disease
IgA nephritis	IgA_nephritis	IN	Diseases of the genitourinary system	Renal	KIR2DL3	Killer cell immunoglobulin-like receptor 2DL3	Oncology	P43628	OID21196	Weighted median	355	-0.204062	0.0156315	5.99218e-39	Forward trans-MR	forward	EUR	Disease
IgA nephritis	IgA_nephritis	IN	Diseases of the genitourinary system	Renal	KIR2DL3	Killer cell immunoglobulin-like receptor 2DL3	Oncology	P43628	OID21196	Weighted mode	355	-0.214328	0.0234956	5.66916e-18	Forward trans-MR	forward	EUR	Disease
Inguinal hernia	Ing_hernia	InH	Diseases of the digestive system	Digestive	KIR2DL3	Killer cell immunoglobulin-like receptor 2DL3	Oncology	P43628	OID21196	Inverse variance weighted	355	-0.0612454	0.0108759	1.7888e-08	Forward trans-MR	forward	EUR	Disease
Inguinal hernia	Ing_hernia	InH	Diseases of the digestive system	Digestive	KIR2DL3	Killer cell immunoglobulin-like receptor 2DL3	Oncology	P43628	OID21196	MR Egger	355	-0.0337025	0.0206155	0.10298	Forward trans-MR	forward	EUR	Disease
Inguinal hernia	Ing_hernia	InH	Diseases of the digestive system	Digestive	KIR2DL3	Killer cell immunoglobulin-like receptor 2DL3	Oncology	P43628	OID21196	Weighted median	355	-0.058285	0.0137929	2.38179e-05	Forward trans-MR	forward	EUR	Disease
Inguinal hernia	Ing_hernia	InH	Diseases of the digestive system	Digestive	KIR2DL3	Killer cell immunoglobulin-like receptor 2DL3	Oncology	P43628	OID21196	Weighted mode	355	-0.0489197	0.0182555	0.00771259	Forward trans-MR	forward	EUR	Disease
Interstitial lung disease	ILD	ILD	Diseases of the respiratory system	Respiratory	KIR2DL3	Killer cell immunoglobulin-like receptor 2DL3	Oncology	P43628	OID21196	Inverse variance weighted	355	0.152103	0.0202511	5.87275e-14	Forward trans-MR	forward	EUR	Disease
Interstitial lung disease	ILD	ILD	Diseases of the respiratory system	Respiratory	KIR2DL3	Killer cell immunoglobulin-like receptor 2DL3	Oncology	P43628	OID21196	MR Egger	355	0.101518	0.0354123	0.0043959	Forward trans-MR	forward	EUR	Disease
Interstitial lung disease	ILD	ILD	Diseases of the respiratory system	Respiratory	KIR2DL3	Killer cell immunoglobulin-like receptor 2DL3	Oncology	P43628	OID21196	Weighted median	355	0.133261	0.0312654	2.02383e-05	Forward trans-MR	forward	EUR	Disease
Interstitial lung disease	ILD	ILD	Diseases of the respiratory system	Respiratory	KIR2DL3	Killer cell immunoglobulin-like receptor 2DL3	Oncology	P43628	OID21196	Weighted mode	355	0.118786	0.0342268	0.000583579	Forward trans-MR	forward	EUR	Disease
Iron deficiency anemia	Iron_Deficiency_Anemia	IDA	Diseases of the blood and blood-forming organs and certain disorders involving the immune mechanism	Blood	KIR2DL3	Killer cell immunoglobulin-like receptor 2DL3	Oncology	P43628	OID21196	Inverse variance weighted	355	0.0571526	0.0100795	1.42672e-08	Forward trans-MR	forward	EUR	Disease
Iron deficiency anemia	Iron_Deficiency_Anemia	IDA	Diseases of the blood and blood-forming organs and certain disorders involving the immune mechanism	Blood	KIR2DL3	Killer cell immunoglobulin-like receptor 2DL3	Oncology	P43628	OID21196	MR Egger	355	0.0523439	0.0182871	0.00445614	Forward trans-MR	forward	EUR	Disease
Iron deficiency anemia	Iron_Deficiency_Anemia	IDA	Diseases of the blood and blood-forming organs and certain disorders involving the immune mechanism	Blood	KIR2DL3	Killer cell immunoglobulin-like receptor 2DL3	Oncology	P43628	OID21196	Weighted median	355	0.0586258	0.0146152	6.03904e-05	Forward trans-MR	forward	EUR	Disease
Iron deficiency anemia	Iron_Deficiency_Anemia	IDA	Diseases of the blood and blood-forming organs and certain disorders involving the immune mechanism	Blood	KIR2DL3	Killer cell immunoglobulin-like receptor 2DL3	Oncology	P43628	OID21196	Weighted mode	355	0.0583207	0.0159041	0.000283057	Forward trans-MR	forward	EUR	Disease
Ischemic stroke	IS	IS	Diseases of the circulatory system	Cardiovascular	KIR2DL3	Killer cell immunoglobulin-like receptor 2DL3	Oncology	P43628	OID21196	Inverse variance weighted	355	0.0694824	0.0102165	1.03895e-11	Forward trans-MR	forward	EUR	Disease
Ischemic stroke	IS	IS	Diseases of the circulatory system	Cardiovascular	KIR2DL3	Killer cell immunoglobulin-like receptor 2DL3	Oncology	P43628	OID21196	MR Egger	355	0.0315942	0.0174474	0.0710181	Forward trans-MR	forward	EUR	Disease
Ischemic stroke	IS	IS	Diseases of the circulatory system	Cardiovascular	KIR2DL3	Killer cell immunoglobulin-like receptor 2DL3	Oncology	P43628	OID21196	Weighted median	355	0.0510599	0.0144137	0.000396434	Forward trans-MR	forward	EUR	Disease
Ischemic stroke	IS	IS	Diseases of the circulatory system	Cardiovascular	KIR2DL3	Killer cell immunoglobulin-like receptor 2DL3	Oncology	P43628	OID21196	Weighted mode	355	0.0499133	0.0161519	0.00215827	Forward trans-MR	forward	EUR	Disease
Malignant lymphoma	Malignant_Lymphoma	ML	Neoplasms	Neoplasms	KIR2DL3	Killer cell immunoglobulin-like receptor 2DL3	Oncology	P43628	OID21196	Inverse variance weighted	355	0.130335	0.0177481	2.07877e-13	Forward trans-MR	forward	EUR	Disease
Malignant lymphoma	Malignant_Lymphoma	ML	Neoplasms	Neoplasms	KIR2DL3	Killer cell immunoglobulin-like receptor 2DL3	Oncology	P43628	OID21196	MR Egger	355	0.0586346	0.0326109	0.0730304	Forward trans-MR	forward	EUR	Disease
Malignant lymphoma	Malignant_Lymphoma	ML	Neoplasms	Neoplasms	KIR2DL3	Killer cell immunoglobulin-like receptor 2DL3	Oncology	P43628	OID21196	Weighted median	355	0.0970021	0.0267277	0.000284229	Forward trans-MR	forward	EUR	Disease
Malignant lymphoma	Malignant_Lymphoma	ML	Neoplasms	Neoplasms	KIR2DL3	Killer cell immunoglobulin-like receptor 2DL3	Oncology	P43628	OID21196	Weighted mode	355	0.116723	0.0374012	0.00195155	Forward trans-MR	forward	EUR	Disease
Metal allergy	Metal_allergy	MA	Diseases of the skin and subcutaneous tissue	Skin	KIR2DL3	Killer cell immunoglobulin-like receptor 2DL3	Oncology	P43628	OID21196	Inverse variance weighted	326	0.16292	0.0197385	1.53278e-16	Forward trans-MR	forward	EUR	Disease
Metal allergy	Metal_allergy	MA	Diseases of the skin and subcutaneous tissue	Skin	KIR2DL3	Killer cell immunoglobulin-like receptor 2DL3	Oncology	P43628	OID21196	MR Egger	326	0.105431	0.0369567	0.00461187	Forward trans-MR	forward	EUR	Disease
Metal allergy	Metal_allergy	MA	Diseases of the skin and subcutaneous tissue	Skin	KIR2DL3	Killer cell immunoglobulin-like receptor 2DL3	Oncology	P43628	OID21196	Weighted median	326	0.130103	0.0276796	2.59767e-06	Forward trans-MR	forward	EUR	Disease
Metal allergy	Metal_allergy	MA	Diseases of the skin and subcutaneous tissue	Skin	KIR2DL3	Killer cell immunoglobulin-like receptor 2DL3	Oncology	P43628	OID21196	Weighted mode	326	0.120276	0.0318577	0.000189881	Forward trans-MR	forward	EUR	Disease
Osteoporosis	Osteoporosis	OP	Diseases of the musculoskeletal system and connective tissue	Musculoskeletal	KIR2DL3	Killer cell immunoglobulin-like receptor 2DL3	Oncology	P43628	OID21196	Inverse variance weighted	355	0.0919077	0.0106	4.30202e-18	Forward trans-MR	forward	EUR	Disease
Osteoporosis	Osteoporosis	OP	Diseases of the musculoskeletal system and connective tissue	Musculoskeletal	KIR2DL3	Killer cell immunoglobulin-like receptor 2DL3	Oncology	P43628	OID21196	MR Egger	355	0.0655377	0.0193824	0.000802211	Forward trans-MR	forward	EUR	Disease
Osteoporosis	Osteoporosis	OP	Diseases of the musculoskeletal system and connective tissue	Musculoskeletal	KIR2DL3	Killer cell immunoglobulin-like receptor 2DL3	Oncology	P43628	OID21196	Weighted median	355	0.0957095	0.0162312	3.70984e-09	Forward trans-MR	forward	EUR	Disease
Osteoporosis	Osteoporosis	OP	Diseases of the musculoskeletal system and connective tissue	Musculoskeletal	KIR2DL3	Killer cell immunoglobulin-like receptor 2DL3	Oncology	P43628	OID21196	Weighted mode	355	0.0973041	0.0205216	3.07927e-06	Forward trans-MR	forward	EUR	Disease
Pulmonary Fibrosis	Pulmonary_Fibrosis	PF	Diseases of the respiratory system	Respiratory	KIR2DL3	Killer cell immunoglobulin-like receptor 2DL3	Oncology	P43628	OID21196	Inverse variance weighted	355	0.147441	0.0221543	2.82991e-11	Forward trans-MR	forward	EUR	Disease
Pulmonary Fibrosis	Pulmonary_Fibrosis	PF	Diseases of the respiratory system	Respiratory	KIR2DL3	Killer cell immunoglobulin-like receptor 2DL3	Oncology	P43628	OID21196	MR Egger	355	0.120665	0.03985	0.00264313	Forward trans-MR	forward	EUR	Disease
Pulmonary Fibrosis	Pulmonary_Fibrosis	PF	Diseases of the respiratory system	Respiratory	KIR2DL3	Killer cell immunoglobulin-like receptor 2DL3	Oncology	P43628	OID21196	Weighted median	355	0.14716	0.0359452	4.23981e-05	Forward trans-MR	forward	EUR	Disease
Pulmonary Fibrosis	Pulmonary_Fibrosis	PF	Diseases of the respiratory system	Respiratory	KIR2DL3	Killer cell immunoglobulin-like receptor 2DL3	Oncology	P43628	OID21196	Weighted mode	355	0.134148	0.0391496	0.000683212	Forward trans-MR	forward	EUR	Disease
Sarcoidosis	Sarcoidosis	Sar	Diseases of the blood and blood-forming organs and certain disorders involving the immune mechanism	Blood	KIR2DL3	Killer cell immunoglobulin-like receptor 2DL3	Oncology	P43628	OID21196	Inverse variance weighted	355	0.188463	0.0267556	1.86984e-12	Forward trans-MR	forward	EUR	Disease
Sarcoidosis	Sarcoidosis	Sar	Diseases of the blood and blood-forming organs and certain disorders involving the immune mechanism	Blood	KIR2DL3	Killer cell immunoglobulin-like receptor 2DL3	Oncology	P43628	OID21196	MR Egger	355	0.0807567	0.0444138	0.0698687	Forward trans-MR	forward	EUR	Disease
Sarcoidosis	Sarcoidosis	Sar	Diseases of the blood and blood-forming organs and certain disorders involving the immune mechanism	Blood	KIR2DL3	Killer cell immunoglobulin-like receptor 2DL3	Oncology	P43628	OID21196	Weighted median	355	0.103487	0.0369526	0.00510164	Forward trans-MR	forward	EUR	Disease
Sarcoidosis	Sarcoidosis	Sar	Diseases of the blood and blood-forming organs and certain disorders involving the immune mechanism	Blood	KIR2DL3	Killer cell immunoglobulin-like receptor 2DL3	Oncology	P43628	OID21196	Weighted mode	355	0.0968111	0.0357436	0.00708736	Forward trans-MR	forward	EUR	Disease
Sjogren's syndrome	Sjogren_Syndrome	SS	Diseases of the musculoskeletal system and connective tissue	Autoimmune	KIR2DL3	Killer cell immunoglobulin-like receptor 2DL3	Oncology	P43628	OID21196	Inverse variance weighted	355	0.397319	0.0436118	8.21223e-20	Forward trans-MR	forward	EUR	Disease
Sjogren's syndrome	Sjogren_Syndrome	SS	Diseases of the musculoskeletal system and connective tissue	Autoimmune	KIR2DL3	Killer cell immunoglobulin-like receptor 2DL3	Oncology	P43628	OID21196	MR Egger	355	0.161165	0.0728655	0.027619	Forward trans-MR	forward	EUR	Disease
Sjogren's syndrome	Sjogren_Syndrome	SS	Diseases of the musculoskeletal system and connective tissue	Autoimmune	KIR2DL3	Killer cell immunoglobulin-like receptor 2DL3	Oncology	P43628	OID21196	Weighted median	355	0.290159	0.0553575	1.59241e-07	Forward trans-MR	forward	EUR	Disease
Sjogren's syndrome	Sjogren_Syndrome	SS	Diseases of the musculoskeletal system and connective tissue	Autoimmune	KIR2DL3	Killer cell immunoglobulin-like receptor 2DL3	Oncology	P43628	OID21196	Weighted mode	355	-0.00497106	0.0777464	0.949055	Forward trans-MR	forward	EUR	Disease
Stable angina pectoris	SAP	SAP	Diseases of the circulatory system	Cardiovascular	KIR2DL3	Killer cell immunoglobulin-like receptor 2DL3	Oncology	P43628	OID21196	Inverse variance weighted	326	-0.0728865	0.00800015	8.18929e-20	Forward trans-MR	forward	EUR	Disease
Stable angina pectoris	SAP	SAP	Diseases of the circulatory system	Cardiovascular	KIR2DL3	Killer cell immunoglobulin-like receptor 2DL3	Oncology	P43628	OID21196	MR Egger	326	-0.106076	0.0148981	6.99542e-12	Forward trans-MR	forward	EUR	Disease
Stable angina pectoris	SAP	SAP	Diseases of the circulatory system	Cardiovascular	KIR2DL3	Killer cell immunoglobulin-like receptor 2DL3	Oncology	P43628	OID21196	Weighted median	326	-0.0810928	0.0116334	3.15446e-12	Forward trans-MR	forward	EUR	Disease
Stable angina pectoris	SAP	SAP	Diseases of the circulatory system	Cardiovascular	KIR2DL3	Killer cell immunoglobulin-like receptor 2DL3	Oncology	P43628	OID21196	Weighted mode	326	-0.079681	0.0147446	1.26238e-07	Forward trans-MR	forward	EUR	Disease
Systemic lupus erythematosus	SLE	SLE	Diseases of the musculoskeletal system and connective tissue	Autoimmune	KIR2DL3	Killer cell immunoglobulin-like receptor 2DL3	Oncology	P43628	OID21196	Inverse variance weighted	355	0.330286	0.0560361	3.76566e-09	Forward trans-MR	forward	EUR	Disease
Systemic lupus erythematosus	SLE	SLE	Diseases of the musculoskeletal system and connective tissue	Autoimmune	KIR2DL3	Killer cell immunoglobulin-like receptor 2DL3	Oncology	P43628	OID21196	MR Egger	355	0.0220287	0.0956844	0.818053	Forward trans-MR	forward	EUR	Disease
Systemic lupus erythematosus	SLE	SLE	Diseases of the musculoskeletal system and connective tissue	Autoimmune	KIR2DL3	Killer cell immunoglobulin-like receptor 2DL3	Oncology	P43628	OID21196	Weighted median	355	0.159567	0.0706376	0.0238866	Forward trans-MR	forward	EUR	Disease
Systemic lupus erythematosus	SLE	SLE	Diseases of the musculoskeletal system and connective tissue	Autoimmune	KIR2DL3	Killer cell immunoglobulin-like receptor 2DL3	Oncology	P43628	OID21196	Weighted mode	355	0.124275	0.0907356	0.171669	Forward trans-MR	forward	EUR	Disease
Type 1 diabetes	T1D	T1D	Endocrine, nutritional and metabolic diseases	Autoimmune	KIR2DL3	Killer cell immunoglobulin-like receptor 2DL3	Oncology	P43628	OID21196	Inverse variance weighted	355	0.297358	0.050957	5.36433e-09	Forward trans-MR	forward	EUR	Disease
Type 1 diabetes	T1D	T1D	Endocrine, nutritional and metabolic diseases	Autoimmune	KIR2DL3	Killer cell immunoglobulin-like receptor 2DL3	Oncology	P43628	OID21196	MR Egger	355	0.107505	0.0868057	0.216368	Forward trans-MR	forward	EUR	Disease
Type 1 diabetes	T1D	T1D	Endocrine, nutritional and metabolic diseases	Autoimmune	KIR2DL3	Killer cell immunoglobulin-like receptor 2DL3	Oncology	P43628	OID21196	Weighted median	355	0.100942	0.0308462	0.00106632	Forward trans-MR	forward	EUR	Disease
Type 1 diabetes	T1D	T1D	Endocrine, nutritional and metabolic diseases	Autoimmune	KIR2DL3	Killer cell immunoglobulin-like receptor 2DL3	Oncology	P43628	OID21196	Weighted mode	355	0.0606735	0.0294177	0.039891	Forward trans-MR	forward	EUR	Disease
Typhoid fever	Typhoid	Typ	Infectious and parasitic diseases	Infectious	KIR2DL3	Killer cell immunoglobulin-like receptor 2DL3	Oncology	P43628	OID21196	Inverse variance weighted	326	-0.171217	0.0158227	2.73782e-27	Forward trans-MR	forward	EUR	Disease
Typhoid fever	Typhoid	Typ	Infectious and parasitic diseases	Infectious	KIR2DL3	Killer cell immunoglobulin-like receptor 2DL3	Oncology	P43628	OID21196	MR Egger	326	-0.146148	0.0297305	1.40766e-06	Forward trans-MR	forward	EUR	Disease
Typhoid fever	Typhoid	Typ	Infectious and parasitic diseases	Infectious	KIR2DL3	Killer cell immunoglobulin-like receptor 2DL3	Oncology	P43628	OID21196	Weighted median	326	-0.14914	0.0255547	5.34297e-09	Forward trans-MR	forward	EUR	Disease
Typhoid fever	Typhoid	Typ	Infectious and parasitic diseases	Infectious	KIR2DL3	Killer cell immunoglobulin-like receptor 2DL3	Oncology	P43628	OID21196	Weighted mode	326	-0.14325	0.0292612	1.54691e-06	Forward trans-MR	forward	EUR	Disease
Unruptured cerebral aneurysm	CeAn_Unruptured	CA_Un	Diseases of the circulatory system	Cardiovascular	KIR2DL3	Killer cell immunoglobulin-like receptor 2DL3	Oncology	P43628	OID21196	Inverse variance weighted	355	-0.172113	0.0280282	8.21511e-10	Forward trans-MR	forward	EUR	Disease
Unruptured cerebral aneurysm	CeAn_Unruptured	CA_Un	Diseases of the circulatory system	Cardiovascular	KIR2DL3	Killer cell immunoglobulin-like receptor 2DL3	Oncology	P43628	OID21196	MR Egger	355	-0.144826	0.0477899	0.00262193	Forward trans-MR	forward	EUR	Disease
Unruptured cerebral aneurysm	CeAn_Unruptured	CA_Un	Diseases of the circulatory system	Cardiovascular	KIR2DL3	Killer cell immunoglobulin-like receptor 2DL3	Oncology	P43628	OID21196	Weighted median	355	-0.13729	0.0486224	0.00474886	Forward trans-MR	forward	EUR	Disease
Unruptured cerebral aneurysm	CeAn_Unruptured	CA_Un	Diseases of the circulatory system	Cardiovascular	KIR2DL3	Killer cell immunoglobulin-like receptor 2DL3	Oncology	P43628	OID21196	Weighted mode	355	-0.0993499	0.0472294	0.0361221	Forward trans-MR	forward	EUR	Disease
Unstable angina pectoris	UAP	UAP	Diseases of the circulatory system	Cardiovascular	KIR2DL3	Killer cell immunoglobulin-like receptor 2DL3	Oncology	P43628	OID21196	Inverse variance weighted	355	-0.063383	0.0107314	3.49876e-09	Forward trans-MR	forward	EUR	Disease
Unstable angina pectoris	UAP	UAP	Diseases of the circulatory system	Cardiovascular	KIR2DL3	Killer cell immunoglobulin-like receptor 2DL3	Oncology	P43628	OID21196	MR Egger	355	-0.0864036	0.0188551	6.38293e-06	Forward trans-MR	forward	EUR	Disease
Unstable angina pectoris	UAP	UAP	Diseases of the circulatory system	Cardiovascular	KIR2DL3	Killer cell immunoglobulin-like receptor 2DL3	Oncology	P43628	OID21196	Weighted median	355	-0.0592595	0.0164996	0.000328696	Forward trans-MR	forward	EUR	Disease
Unstable angina pectoris	UAP	UAP	Diseases of the circulatory system	Cardiovascular	KIR2DL3	Killer cell immunoglobulin-like receptor 2DL3	Oncology	P43628	OID21196	Weighted mode	355	-0.0456377	0.0184474	0.0138316	Forward trans-MR	forward	EUR	Disease
Urolithiasis	Urolithiasis	Uro	Diseases of the genitourinary system	Renal	KIR2DL3	Killer cell immunoglobulin-like receptor 2DL3	Oncology	P43628	OID21196	Inverse variance weighted	355	-0.137304	0.013403	1.25534e-24	Forward trans-MR	forward	EUR	Disease
Urolithiasis	Urolithiasis	Uro	Diseases of the genitourinary system	Renal	KIR2DL3	Killer cell immunoglobulin-like receptor 2DL3	Oncology	P43628	OID21196	MR Egger	355	-0.0746428	0.0230143	0.00129416	Forward trans-MR	forward	EUR	Disease
Urolithiasis	Urolithiasis	Uro	Diseases of the genitourinary system	Renal	KIR2DL3	Killer cell immunoglobulin-like receptor 2DL3	Oncology	P43628	OID21196	Weighted median	355	-0.0921398	0.0188997	1.08706e-06	Forward trans-MR	forward	EUR	Disease
Urolithiasis	Urolithiasis	Uro	Diseases of the genitourinary system	Renal	KIR2DL3	Killer cell immunoglobulin-like receptor 2DL3	Oncology	P43628	OID21196	Weighted mode	355	-0.104672	0.0189674	6.61596e-08	Forward trans-MR	forward	EUR	Disease
Aplastic anemia	Aplastic_Anemia	ApA	Diseases of the blood and blood-forming organs and certain disorders involving the immune mechanism	Blood	KLB	Beta-klotho	Neurology	Q86Z14	OID20888	Inverse variance weighted	262	0.0944263	0.0155184	1.16629e-09	Forward trans-MR	forward	EUR	Disease
Aplastic anemia	Aplastic_Anemia	ApA	Diseases of the blood and blood-forming organs and certain disorders involving the immune mechanism	Blood	KLB	Beta-klotho	Neurology	Q86Z14	OID20888	MR Egger	262	0.0854926	0.0226698	0.00020116	Forward trans-MR	forward	EUR	Disease
Aplastic anemia	Aplastic_Anemia	ApA	Diseases of the blood and blood-forming organs and certain disorders involving the immune mechanism	Blood	KLB	Beta-klotho	Neurology	Q86Z14	OID20888	Weighted median	262	0.0916369	0.0262664	0.000485287	Forward trans-MR	forward	EUR	Disease
Aplastic anemia	Aplastic_Anemia	ApA	Diseases of the blood and blood-forming organs and certain disorders involving the immune mechanism	Blood	KLB	Beta-klotho	Neurology	Q86Z14	OID20888	Weighted mode	262	0.0920353	0.0233946	0.000107142	Forward trans-MR	forward	EUR	Disease
Cholecystitis	Cholecystitis	Cho	Diseases of the digestive system	Digestive	KLK1	Kallikrein-1	Oncology	P06870	OID21499	Inverse variance weighted	265	0.0972746	0.00952805	1.80177e-24	Forward trans-MR	forward	EUR	Disease
Cholecystitis	Cholecystitis	Cho	Diseases of the digestive system	Digestive	KLK1	Kallikrein-1	Oncology	P06870	OID21499	MR Egger	265	0.097111	0.0139297	2.52539e-11	Forward trans-MR	forward	EUR	Disease
Cholecystitis	Cholecystitis	Cho	Diseases of the digestive system	Digestive	KLK1	Kallikrein-1	Oncology	P06870	OID21499	Weighted median	265	0.101011	0.0145349	3.66446e-12	Forward trans-MR	forward	EUR	Disease
Cholecystitis	Cholecystitis	Cho	Diseases of the digestive system	Digestive	KLK1	Kallikrein-1	Oncology	P06870	OID21499	Weighted mode	265	0.107837	0.0139712	2.43362e-13	Forward trans-MR	forward	EUR	Disease
Cholelithiasis	Cholelithiasis	CL	Diseases of the digestive system	Digestive	KLK1	Kallikrein-1	Oncology	P06870	OID21499	Inverse variance weighted	265	0.0769337	0.00749581	1.02836e-24	Forward trans-MR	forward	EUR	Disease
Cholelithiasis	Cholelithiasis	CL	Diseases of the digestive system	Digestive	KLK1	Kallikrein-1	Oncology	P06870	OID21499	MR Egger	265	0.0718482	0.010958	2.89601e-10	Forward trans-MR	forward	EUR	Disease
Cholelithiasis	Cholelithiasis	CL	Diseases of the digestive system	Digestive	KLK1	Kallikrein-1	Oncology	P06870	OID21499	Weighted median	265	0.0747473	0.00979106	2.27159e-14	Forward trans-MR	forward	EUR	Disease
Cholelithiasis	Cholelithiasis	CL	Diseases of the digestive system	Digestive	KLK1	Kallikrein-1	Oncology	P06870	OID21499	Weighted mode	265	0.0779977	0.00912086	9.98716e-16	Forward trans-MR	forward	EUR	Disease
Chronic sinusitis	Chronic_Sinusitis	ChS	Diseases of the respiratory system	Respiratory	KLK1	Kallikrein-1	Oncology	P06870	OID21499	Inverse variance weighted	265	0.0641649	0.0109009	3.95144e-09	Forward trans-MR	forward	EUR	Disease
Chronic sinusitis	Chronic_Sinusitis	ChS	Diseases of the respiratory system	Respiratory	KLK1	Kallikrein-1	Oncology	P06870	OID21499	MR Egger	265	0.0599067	0.0159611	0.000214799	Forward trans-MR	forward	EUR	Disease
Chronic sinusitis	Chronic_Sinusitis	ChS	Diseases of the respiratory system	Respiratory	KLK1	Kallikrein-1	Oncology	P06870	OID21499	Weighted median	265	0.0496082	0.0173251	0.00419151	Forward trans-MR	forward	EUR	Disease
Chronic sinusitis	Chronic_Sinusitis	ChS	Diseases of the respiratory system	Respiratory	KLK1	Kallikrein-1	Oncology	P06870	OID21499	Weighted mode	265	0.0481912	0.0149212	0.00139612	Forward trans-MR	forward	EUR	Disease
Colon polyp	Colon_polyp	CP	Diseases of the digestive system	Digestive	KLK1	Kallikrein-1	Oncology	P06870	OID21499	Inverse variance weighted	244	0.0342638	0.00612473	2.21466e-08	Forward trans-MR	forward	EUR	Disease
Colon polyp	Colon_polyp	CP	Diseases of the digestive system	Digestive	KLK1	Kallikrein-1	Oncology	P06870	OID21499	MR Egger	244	0.0310534	0.00898245	0.000644809	Forward trans-MR	forward	EUR	Disease
Colon polyp	Colon_polyp	CP	Diseases of the digestive system	Digestive	KLK1	Kallikrein-1	Oncology	P06870	OID21499	Weighted median	244	0.0345372	0.0101193	0.000642546	Forward trans-MR	forward	EUR	Disease
Colon polyp	Colon_polyp	CP	Diseases of the digestive system	Digestive	KLK1	Kallikrein-1	Oncology	P06870	OID21499	Weighted mode	244	0.0352654	0.00946126	0.000240751	Forward trans-MR	forward	EUR	Disease
Iron deficiency anemia	Iron_Deficiency_Anemia	IDA	Diseases of the blood and blood-forming organs and certain disorders involving the immune mechanism	Blood	KLK1	Kallikrein-1	Oncology	P06870	OID21499	Inverse variance weighted	265	0.0489484	0.00870149	1.85199e-08	Forward trans-MR	forward	EUR	Disease
Iron deficiency anemia	Iron_Deficiency_Anemia	IDA	Diseases of the blood and blood-forming organs and certain disorders involving the immune mechanism	Blood	KLK1	Kallikrein-1	Oncology	P06870	OID21499	MR Egger	265	0.062959	0.0126721	1.21767e-06	Forward trans-MR	forward	EUR	Disease
Iron deficiency anemia	Iron_Deficiency_Anemia	IDA	Diseases of the blood and blood-forming organs and certain disorders involving the immune mechanism	Blood	KLK1	Kallikrein-1	Oncology	P06870	OID21499	Weighted median	265	0.0427737	0.013328	0.00133051	Forward trans-MR	forward	EUR	Disease
Iron deficiency anemia	Iron_Deficiency_Anemia	IDA	Diseases of the blood and blood-forming organs and certain disorders involving the immune mechanism	Blood	KLK1	Kallikrein-1	Oncology	P06870	OID21499	Weighted mode	265	0.037574	0.0125262	0.00296127	Forward trans-MR	forward	EUR	Disease
Pneumonia	Pneumonia	Pn	Diseases of the respiratory system	Respiratory	KLK1	Kallikrein-1	Oncology	P06870	OID21499	Inverse variance weighted	265	0.0410109	0.00694209	3.47196e-09	Forward trans-MR	forward	EUR	Disease
Pneumonia	Pneumonia	Pn	Diseases of the respiratory system	Respiratory	KLK1	Kallikrein-1	Oncology	P06870	OID21499	MR Egger	265	0.0357847	0.010145	0.000495175	Forward trans-MR	forward	EUR	Disease
Pneumonia	Pneumonia	Pn	Diseases of the respiratory system	Respiratory	KLK1	Kallikrein-1	Oncology	P06870	OID21499	Weighted median	265	0.0489112	0.0111473	1.14553e-05	Forward trans-MR	forward	EUR	Disease
Pneumonia	Pneumonia	Pn	Diseases of the respiratory system	Respiratory	KLK1	Kallikrein-1	Oncology	P06870	OID21499	Weighted mode	265	0.0454546	0.0103945	1.76535e-05	Forward trans-MR	forward	EUR	Disease
Skin cancer	SkC	SkC	Neoplasms	Neoplasms	KLK1	Kallikrein-1	Oncology	P06870	OID21499	Inverse variance weighted	265	-0.0390245	0.00589328	3.5469e-11	Forward trans-MR	forward	EUR	Disease
Skin cancer	SkC	SkC	Neoplasms	Neoplasms	KLK1	Kallikrein-1	Oncology	P06870	OID21499	MR Egger	265	-0.0346129	0.00860932	7.59436e-05	Forward trans-MR	forward	EUR	Disease
Skin cancer	SkC	SkC	Neoplasms	Neoplasms	KLK1	Kallikrein-1	Oncology	P06870	OID21499	Weighted median	265	-0.0361454	0.00962316	0.000172594	Forward trans-MR	forward	EUR	Disease
Skin cancer	SkC	SkC	Neoplasms	Neoplasms	KLK1	Kallikrein-1	Oncology	P06870	OID21499	Weighted mode	265	-0.0333955	0.00938976	0.000445185	Forward trans-MR	forward	EUR	Disease
Type 1 diabetes	T1D	T1D	Endocrine, nutritional and metabolic diseases	Autoimmune	KLK1	Kallikrein-1	Oncology	P06870	OID21499	Inverse variance weighted	265	0.0698204	0.0123348	1.5098e-08	Forward trans-MR	forward	EUR	Disease
Type 1 diabetes	T1D	T1D	Endocrine, nutritional and metabolic diseases	Autoimmune	KLK1	Kallikrein-1	Oncology	P06870	OID21499	MR Egger	265	0.0955263	0.0179331	2.14778e-07	Forward trans-MR	forward	EUR	Disease
Type 1 diabetes	T1D	T1D	Endocrine, nutritional and metabolic diseases	Autoimmune	KLK1	Kallikrein-1	Oncology	P06870	OID21499	Weighted median	265	0.0793238	0.0189196	2.75676e-05	Forward trans-MR	forward	EUR	Disease
Type 1 diabetes	T1D	T1D	Endocrine, nutritional and metabolic diseases	Autoimmune	KLK1	Kallikrein-1	Oncology	P06870	OID21499	Weighted mode	265	0.0727616	0.0175704	4.65447e-05	Forward trans-MR	forward	EUR	Disease
Varicose	Varicose	Var	Diseases of the circulatory system	Cardiovascular	KLK1	Kallikrein-1	Oncology	P06870	OID21499	Inverse variance weighted	265	0.0518635	0.007653	1.22791e-11	Forward trans-MR	forward	EUR	Disease
Varicose	Varicose	Var	Diseases of the circulatory system	Cardiovascular	KLK1	Kallikrein-1	Oncology	P06870	OID21499	MR Egger	265	0.083759	0.0108704	2.67543e-13	Forward trans-MR	forward	EUR	Disease
Varicose	Varicose	Var	Diseases of the circulatory system	Cardiovascular	KLK1	Kallikrein-1	Oncology	P06870	OID21499	Weighted median	265	0.0605477	0.0109997	3.70296e-08	Forward trans-MR	forward	EUR	Disease
Varicose	Varicose	Var	Diseases of the circulatory system	Cardiovascular	KLK1	Kallikrein-1	Oncology	P06870	OID21499	Weighted mode	265	0.0691806	0.0100929	5.04586e-11	Forward trans-MR	forward	EUR	Disease
Acute renal failure	Acute_Renal_Failure	ARF	Diseases of the genitourinary system	Renal	KLRD1	Natural killer cells antigen CD94	Inflammation	Q13241	OID20632	Inverse variance weighted	226	-0.0915816	0.017162	9.48571e-08	Forward trans-MR	forward	EUR	Disease
Acute renal failure	Acute_Renal_Failure	ARF	Diseases of the genitourinary system	Renal	KLRD1	Natural killer cells antigen CD94	Inflammation	Q13241	OID20632	MR Egger	226	-0.0296904	0.0304976	0.331338	Forward trans-MR	forward	EUR	Disease
Acute renal failure	Acute_Renal_Failure	ARF	Diseases of the genitourinary system	Renal	KLRD1	Natural killer cells antigen CD94	Inflammation	Q13241	OID20632	Weighted median	226	-0.0540149	0.0307464	0.0789536	Forward trans-MR	forward	EUR	Disease
Acute renal failure	Acute_Renal_Failure	ARF	Diseases of the genitourinary system	Renal	KLRD1	Natural killer cells antigen CD94	Inflammation	Q13241	OID20632	Weighted mode	226	-0.0627473	0.0321372	0.0521213	Forward trans-MR	forward	EUR	Disease
Allergic rhinitis	Allergic_Rhinitis	AR	Diseases of the respiratory system	Respiratory	KLRD1	Natural killer cells antigen CD94	Inflammation	Q13241	OID20632	Inverse variance weighted	226	-0.120053	0.0211856	1.45524e-08	Forward trans-MR	forward	EUR	Disease
Allergic rhinitis	Allergic_Rhinitis	AR	Diseases of the respiratory system	Respiratory	KLRD1	Natural killer cells antigen CD94	Inflammation	Q13241	OID20632	MR Egger	226	-0.0754737	0.0363467	0.0389889	Forward trans-MR	forward	EUR	Disease
Allergic rhinitis	Allergic_Rhinitis	AR	Diseases of the respiratory system	Respiratory	KLRD1	Natural killer cells antigen CD94	Inflammation	Q13241	OID20632	Weighted median	226	-0.0754046	0.0392761	0.0548756	Forward trans-MR	forward	EUR	Disease
Allergic rhinitis	Allergic_Rhinitis	AR	Diseases of the respiratory system	Respiratory	KLRD1	Natural killer cells antigen CD94	Inflammation	Q13241	OID20632	Weighted mode	226	-0.0655725	0.0370278	0.0779314	Forward trans-MR	forward	EUR	Disease
Bronchiectasis	Bronchiectasis	Bro	Diseases of the respiratory system	Respiratory	KLRD1	Natural killer cells antigen CD94	Inflammation	Q13241	OID20632	Inverse variance weighted	226	0.162112	0.0289029	2.03665e-08	Forward trans-MR	forward	EUR	Disease
Bronchiectasis	Bronchiectasis	Bro	Diseases of the respiratory system	Respiratory	KLRD1	Natural killer cells antigen CD94	Inflammation	Q13241	OID20632	MR Egger	226	0.0572004	0.0510568	0.263774	Forward trans-MR	forward	EUR	Disease
Bronchiectasis	Bronchiectasis	Bro	Diseases of the respiratory system	Respiratory	KLRD1	Natural killer cells antigen CD94	Inflammation	Q13241	OID20632	Weighted median	226	0.116102	0.0486107	0.0169219	Forward trans-MR	forward	EUR	Disease
Bronchiectasis	Bronchiectasis	Bro	Diseases of the respiratory system	Respiratory	KLRD1	Natural killer cells antigen CD94	Inflammation	Q13241	OID20632	Weighted mode	226	0.109452	0.0471342	0.0211188	Forward trans-MR	forward	EUR	Disease
Carpal tunnel syndrome	Carpal_Tunnel_Syndrome	CTS	Diseases of the nervous system	Nervous	KLRD1	Natural killer cells antigen CD94	Inflammation	Q13241	OID20632	Inverse variance weighted	226	-0.0794657	0.0134647	3.59578e-09	Forward trans-MR	forward	EUR	Disease
Carpal tunnel syndrome	Carpal_Tunnel_Syndrome	CTS	Diseases of the nervous system	Nervous	KLRD1	Natural killer cells antigen CD94	Inflammation	Q13241	OID20632	MR Egger	226	-0.0201889	0.0233691	0.38856	Forward trans-MR	forward	EUR	Disease
Carpal tunnel syndrome	Carpal_Tunnel_Syndrome	CTS	Diseases of the nervous system	Nervous	KLRD1	Natural killer cells antigen CD94	Inflammation	Q13241	OID20632	Weighted median	226	-0.0471316	0.0199319	0.0180479	Forward trans-MR	forward	EUR	Disease
Carpal tunnel syndrome	Carpal_Tunnel_Syndrome	CTS	Diseases of the nervous system	Nervous	KLRD1	Natural killer cells antigen CD94	Inflammation	Q13241	OID20632	Weighted mode	226	-0.0368711	0.0183903	0.0461694	Forward trans-MR	forward	EUR	Disease
Inguinal hernia	Ing_hernia	InH	Diseases of the digestive system	Digestive	KLRD1	Natural killer cells antigen CD94	Inflammation	Q13241	OID20632	Inverse variance weighted	226	0.109488	0.0179696	1.10844e-09	Forward trans-MR	forward	EUR	Disease
Inguinal hernia	Ing_hernia	InH	Diseases of the digestive system	Digestive	KLRD1	Natural killer cells antigen CD94	Inflammation	Q13241	OID20632	MR Egger	226	-0.00560229	0.0312533	0.8579	Forward trans-MR	forward	EUR	Disease
Inguinal hernia	Ing_hernia	InH	Diseases of the digestive system	Digestive	KLRD1	Natural killer cells antigen CD94	Inflammation	Q13241	OID20632	Weighted median	226	0.036091	0.0225396	0.109327	Forward trans-MR	forward	EUR	Disease
Inguinal hernia	Ing_hernia	InH	Diseases of the digestive system	Digestive	KLRD1	Natural killer cells antigen CD94	Inflammation	Q13241	OID20632	Weighted mode	226	0.0272771	0.0230439	0.237781	Forward trans-MR	forward	EUR	Disease
Pediatric asthma	Ped_asthma	PA	Diseases of the respiratory system	Respiratory	KLRD1	Natural killer cells antigen CD94	Inflammation	Q13241	OID20632	Inverse variance weighted	226	-0.0968328	0.01704	1.326e-08	Forward trans-MR	forward	EUR	Disease
Pediatric asthma	Ped_asthma	PA	Diseases of the respiratory system	Respiratory	KLRD1	Natural killer cells antigen CD94	Inflammation	Q13241	OID20632	MR Egger	226	-0.0295664	0.0304905	0.333246	Forward trans-MR	forward	EUR	Disease
Pediatric asthma	Ped_asthma	PA	Diseases of the respiratory system	Respiratory	KLRD1	Natural killer cells antigen CD94	Inflammation	Q13241	OID20632	Weighted median	226	-0.0784933	0.0196339	6.39192e-05	Forward trans-MR	forward	EUR	Disease
Pediatric asthma	Ped_asthma	PA	Diseases of the respiratory system	Respiratory	KLRD1	Natural killer cells antigen CD94	Inflammation	Q13241	OID20632	Weighted mode	226	-0.0717852	0.0195678	0.000304565	Forward trans-MR	forward	EUR	Disease
Varicose	Varicose	Var	Diseases of the circulatory system	Cardiovascular	KLRD1	Natural killer cells antigen CD94	Inflammation	Q13241	OID20632	Inverse variance weighted	226	0.107361	0.019858	6.42909e-08	Forward trans-MR	forward	EUR	Disease
Varicose	Varicose	Var	Diseases of the circulatory system	Cardiovascular	KLRD1	Natural killer cells antigen CD94	Inflammation	Q13241	OID20632	MR Egger	226	-0.0382254	0.0328263	0.24547	Forward trans-MR	forward	EUR	Disease
Varicose	Varicose	Var	Diseases of the circulatory system	Cardiovascular	KLRD1	Natural killer cells antigen CD94	Inflammation	Q13241	OID20632	Weighted median	226	-0.0219477	0.0203606	0.281055	Forward trans-MR	forward	EUR	Disease
Varicose	Varicose	Var	Diseases of the circulatory system	Cardiovascular	KLRD1	Natural killer cells antigen CD94	Inflammation	Q13241	OID20632	Weighted mode	226	-0.0414462	0.0205059	0.0444449	Forward trans-MR	forward	EUR	Disease
Iron deficiency anemia	Iron_Deficiency_Anemia	IDA	Diseases of the blood and blood-forming organs and certain disorders involving the immune mechanism	Blood	KLRF1	Killer cell lectin-like receptor subfamily F member 1	Inflammation_II	Q9NZS2	OID30464	Inverse variance weighted	113	-0.175482	0.0317333	3.20424e-08	Forward trans-MR	forward	EUR	Disease
Iron deficiency anemia	Iron_Deficiency_Anemia	IDA	Diseases of the blood and blood-forming organs and certain disorders involving the immune mechanism	Blood	KLRF1	Killer cell lectin-like receptor subfamily F member 1	Inflammation_II	Q9NZS2	OID30464	MR Egger	113	-0.111317	0.0595408	0.0641757	Forward trans-MR	forward	EUR	Disease
Iron deficiency anemia	Iron_Deficiency_Anemia	IDA	Diseases of the blood and blood-forming organs and certain disorders involving the immune mechanism	Blood	KLRF1	Killer cell lectin-like receptor subfamily F member 1	Inflammation_II	Q9NZS2	OID30464	Weighted median	113	-0.0920934	0.0415918	0.0268137	Forward trans-MR	forward	EUR	Disease
Iron deficiency anemia	Iron_Deficiency_Anemia	IDA	Diseases of the blood and blood-forming organs and certain disorders involving the immune mechanism	Blood	KLRF1	Killer cell lectin-like receptor subfamily F member 1	Inflammation_II	Q9NZS2	OID30464	Weighted mode	113	-0.00562822	0.0423565	0.894529	Forward trans-MR	forward	EUR	Disease
Aplastic anemia	Aplastic_Anemia	ApA	Diseases of the blood and blood-forming organs and certain disorders involving the immune mechanism	Blood	L1CAM	Neural cell adhesion molecule L1	Oncology	P32004	OID21484	Inverse variance weighted	98	-0.154152	0.0285775	6.8836e-08	Forward trans-MR	forward	EUR	Disease
Aplastic anemia	Aplastic_Anemia	ApA	Diseases of the blood and blood-forming organs and certain disorders involving the immune mechanism	Blood	L1CAM	Neural cell adhesion molecule L1	Oncology	P32004	OID21484	MR Egger	98	-0.130922	0.0434612	0.00331367	Forward trans-MR	forward	EUR	Disease
Aplastic anemia	Aplastic_Anemia	ApA	Diseases of the blood and blood-forming organs and certain disorders involving the immune mechanism	Blood	L1CAM	Neural cell adhesion molecule L1	Oncology	P32004	OID21484	Weighted median	98	-0.136078	0.0510334	0.00766579	Forward trans-MR	forward	EUR	Disease
Aplastic anemia	Aplastic_Anemia	ApA	Diseases of the blood and blood-forming organs and certain disorders involving the immune mechanism	Blood	L1CAM	Neural cell adhesion molecule L1	Oncology	P32004	OID21484	Weighted mode	98	-0.144307	0.0446491	0.00167965	Forward trans-MR	forward	EUR	Disease
Breast cancer	BrC	BC	Neoplasms	Neoplasms	L1CAM	Neural cell adhesion molecule L1	Oncology	P32004	OID21484	Inverse variance weighted	98	-0.10023	0.0159671	3.44533e-10	Forward trans-MR	forward	EUR	Disease
Breast cancer	BrC	BC	Neoplasms	Neoplasms	L1CAM	Neural cell adhesion molecule L1	Oncology	P32004	OID21484	MR Egger	98	-0.140621	0.0239138	5.94078e-08	Forward trans-MR	forward	EUR	Disease
Breast cancer	BrC	BC	Neoplasms	Neoplasms	L1CAM	Neural cell adhesion molecule L1	Oncology	P32004	OID21484	Weighted median	98	-0.123206	0.0258855	1.93916e-06	Forward trans-MR	forward	EUR	Disease
Breast cancer	BrC	BC	Neoplasms	Neoplasms	L1CAM	Neural cell adhesion molecule L1	Oncology	P32004	OID21484	Weighted mode	98	-0.122289	0.0233074	9.09288e-07	Forward trans-MR	forward	EUR	Disease
Cardiac valvular disease	Cardiac_Valvular_Disease	CVD	Diseases of the circulatory system	Cardiovascular	L1CAM	Neural cell adhesion molecule L1	Oncology	P32004	OID21484	Inverse variance weighted	98	-0.100611	0.0147251	8.33707e-12	Forward trans-MR	forward	EUR	Disease
Cardiac valvular disease	Cardiac_Valvular_Disease	CVD	Diseases of the circulatory system	Cardiovascular	L1CAM	Neural cell adhesion molecule L1	Oncology	P32004	OID21484	MR Egger	98	-0.135404	0.0220285	1.80081e-08	Forward trans-MR	forward	EUR	Disease
Cardiac valvular disease	Cardiac_Valvular_Disease	CVD	Diseases of the circulatory system	Cardiovascular	L1CAM	Neural cell adhesion molecule L1	Oncology	P32004	OID21484	Weighted median	98	-0.100423	0.0225047	8.10741e-06	Forward trans-MR	forward	EUR	Disease
Cardiac valvular disease	Cardiac_Valvular_Disease	CVD	Diseases of the circulatory system	Cardiovascular	L1CAM	Neural cell adhesion molecule L1	Oncology	P32004	OID21484	Weighted mode	98	-0.108119	0.0189335	1.23134e-07	Forward trans-MR	forward	EUR	Disease
Chronic heart failure	CHF	CHF	Diseases of the circulatory system	Cardiovascular	L1CAM	Neural cell adhesion molecule L1	Oncology	P32004	OID21484	Inverse variance weighted	98	-0.108947	0.0193775	1.88356e-08	Forward trans-MR	forward	EUR	Disease
Chronic heart failure	CHF	CHF	Diseases of the circulatory system	Cardiovascular	L1CAM	Neural cell adhesion molecule L1	Oncology	P32004	OID21484	MR Egger	98	-0.138241	0.0294086	8.66507e-06	Forward trans-MR	forward	EUR	Disease
Chronic heart failure	CHF	CHF	Diseases of the circulatory system	Cardiovascular	L1CAM	Neural cell adhesion molecule L1	Oncology	P32004	OID21484	Weighted median	98	-0.127308	0.030799	3.57275e-05	Forward trans-MR	forward	EUR	Disease
Chronic heart failure	CHF	CHF	Diseases of the circulatory system	Cardiovascular	L1CAM	Neural cell adhesion molecule L1	Oncology	P32004	OID21484	Weighted mode	98	-0.138529	0.0300313	1.21441e-05	Forward trans-MR	forward	EUR	Disease
Glaucoma	Glaucoma	Gla	Diseases of the eye and adnexa	Eye	LACTB2	Endoribonuclease LACTB2	Cardiometabolic	Q53H82	OID20150	Inverse variance weighted	19	0.279934	0.0487332	9.2352e-09	Forward trans-MR	forward	EUR	Disease
Glaucoma	Glaucoma	Gla	Diseases of the eye and adnexa	Eye	LACTB2	Endoribonuclease LACTB2	Cardiometabolic	Q53H82	OID20150	MR Egger	19	0.216933	0.0660635	0.00438151	Forward trans-MR	forward	EUR	Disease
Glaucoma	Glaucoma	Gla	Diseases of the eye and adnexa	Eye	LACTB2	Endoribonuclease LACTB2	Cardiometabolic	Q53H82	OID20150	Weighted median	19	0.245906	0.0605729	4.91443e-05	Forward trans-MR	forward	EUR	Disease
Glaucoma	Glaucoma	Gla	Diseases of the eye and adnexa	Eye	LACTB2	Endoribonuclease LACTB2	Cardiometabolic	Q53H82	OID20150	Weighted mode	19	0.236633	0.0607127	0.00105508	Forward trans-MR	forward	EUR	Disease
Constipation	Constipation	Co	Diseases of the digestive system	Digestive	LAMP3	Lysosome-associated membrane glycoprotein 3	Inflammation	Q9UQV4	OID20638	Inverse variance weighted	67	0.122802	0.0227414	6.66623e-08	Forward trans-MR	forward	EUR	Disease
Constipation	Constipation	Co	Diseases of the digestive system	Digestive	LAMP3	Lysosome-associated membrane glycoprotein 3	Inflammation	Q9UQV4	OID20638	MR Egger	67	0.127592	0.0404031	0.00240999	Forward trans-MR	forward	EUR	Disease
Constipation	Constipation	Co	Diseases of the digestive system	Digestive	LAMP3	Lysosome-associated membrane glycoprotein 3	Inflammation	Q9UQV4	OID20638	Weighted median	67	0.14789	0.0361643	4.32524e-05	Forward trans-MR	forward	EUR	Disease
Constipation	Constipation	Co	Diseases of the digestive system	Digestive	LAMP3	Lysosome-associated membrane glycoprotein 3	Inflammation	Q9UQV4	OID20638	Weighted mode	67	0.144815	0.0434709	0.00141883	Forward trans-MR	forward	EUR	Disease
Prostate cancer	PrC	PrC	Neoplasms	Neoplasms	LAYN	Layilin	Neurology	Q6UX15	OID20970	Inverse variance weighted	86	-0.20064	0.037927	1.22212e-07	Forward trans-MR	forward	EUR	Disease
Prostate cancer	PrC	PrC	Neoplasms	Neoplasms	LAYN	Layilin	Neurology	Q6UX15	OID20970	MR Egger	86	-0.045631	0.0569203	0.425009	Forward trans-MR	forward	EUR	Disease
Prostate cancer	PrC	PrC	Neoplasms	Neoplasms	LAYN	Layilin	Neurology	Q6UX15	OID20970	Weighted median	86	-0.167986	0.0366017	4.44144e-06	Forward trans-MR	forward	EUR	Disease
Prostate cancer	PrC	PrC	Neoplasms	Neoplasms	LAYN	Layilin	Neurology	Q6UX15	OID20970	Weighted mode	86	-0.154986	0.0317427	4.85629e-06	Forward trans-MR	forward	EUR	Disease
Pneumoconiosis	Pneumoconiosis	Pne	Diseases of the respiratory system	Respiratory	LCN15	Lipocalin-15	Neurology_II	Q6UWW0	OID31032	Inverse variance weighted	92	0.42165	0.0751352	2.00141e-08	Forward trans-MR	forward	EUR	Disease
Pneumoconiosis	Pneumoconiosis	Pne	Diseases of the respiratory system	Respiratory	LCN15	Lipocalin-15	Neurology_II	Q6UWW0	OID31032	MR Egger	92	0.210143	0.11629	0.0740941	Forward trans-MR	forward	EUR	Disease
Pneumoconiosis	Pneumoconiosis	Pne	Diseases of the respiratory system	Respiratory	LCN15	Lipocalin-15	Neurology_II	Q6UWW0	OID31032	Weighted median	92	0.323521	0.123782	0.00895848	Forward trans-MR	forward	EUR	Disease
Pneumoconiosis	Pneumoconiosis	Pne	Diseases of the respiratory system	Respiratory	LCN15	Lipocalin-15	Neurology_II	Q6UWW0	OID31032	Weighted mode	92	0.390254	0.110502	0.000650638	Forward trans-MR	forward	EUR	Disease
Sarcoidosis	Sarcoidosis	Sar	Diseases of the blood and blood-forming organs and certain disorders involving the immune mechanism	Blood	LCN15	Lipocalin-15	Neurology_II	Q6UWW0	OID31032	Inverse variance weighted	92	-0.231833	0.0405981	1.12693e-08	Forward trans-MR	forward	EUR	Disease
Sarcoidosis	Sarcoidosis	Sar	Diseases of the blood and blood-forming organs and certain disorders involving the immune mechanism	Blood	LCN15	Lipocalin-15	Neurology_II	Q6UWW0	OID31032	MR Egger	92	-0.120636	0.0615014	0.0529095	Forward trans-MR	forward	EUR	Disease
Sarcoidosis	Sarcoidosis	Sar	Diseases of the blood and blood-forming organs and certain disorders involving the immune mechanism	Blood	LCN15	Lipocalin-15	Neurology_II	Q6UWW0	OID31032	Weighted median	92	-0.212174	0.0615141	0.000562254	Forward trans-MR	forward	EUR	Disease
Sarcoidosis	Sarcoidosis	Sar	Diseases of the blood and blood-forming organs and certain disorders involving the immune mechanism	Blood	LCN15	Lipocalin-15	Neurology_II	Q6UWW0	OID31032	Weighted mode	92	-0.239223	0.0517398	1.24176e-05	Forward trans-MR	forward	EUR	Disease
Carpal tunnel syndrome	Carpal_Tunnel_Syndrome	CTS	Diseases of the nervous system	Nervous	LECT2	Leukocyte cell-derived chemotaxin-2	Cardiometabolic_II	O14960	OID30320	Inverse variance weighted	219	-0.0505234	0.00824753	9.01847e-10	Forward trans-MR	forward	EUR	Disease
Carpal tunnel syndrome	Carpal_Tunnel_Syndrome	CTS	Diseases of the nervous system	Nervous	LECT2	Leukocyte cell-derived chemotaxin-2	Cardiometabolic_II	O14960	OID30320	MR Egger	219	-0.0290936	0.0113357	0.0109445	Forward trans-MR	forward	EUR	Disease
Carpal tunnel syndrome	Carpal_Tunnel_Syndrome	CTS	Diseases of the nervous system	Nervous	LECT2	Leukocyte cell-derived chemotaxin-2	Cardiometabolic_II	O14960	OID30320	Weighted median	219	-0.0330673	0.0127628	0.00957196	Forward trans-MR	forward	EUR	Disease
Carpal tunnel syndrome	Carpal_Tunnel_Syndrome	CTS	Diseases of the nervous system	Nervous	LECT2	Leukocyte cell-derived chemotaxin-2	Cardiometabolic_II	O14960	OID30320	Weighted mode	219	-0.0367182	0.0113199	0.00136538	Forward trans-MR	forward	EUR	Disease
Chronic hepatitis C	CHC	CHC	Infectious and parasitic diseases	Infectious	LECT2	Leukocyte cell-derived chemotaxin-2	Cardiometabolic_II	O14960	OID30320	Inverse variance weighted	200	-0.33602	0.0622076	6.60548e-08	Forward trans-MR	forward	EUR	Disease
Chronic hepatitis C	CHC	CHC	Infectious and parasitic diseases	Infectious	LECT2	Leukocyte cell-derived chemotaxin-2	Cardiometabolic_II	O14960	OID30320	MR Egger	200	-0.349608	0.0864647	7.54305e-05	Forward trans-MR	forward	EUR	Disease
Chronic hepatitis C	CHC	CHC	Infectious and parasitic diseases	Infectious	LECT2	Leukocyte cell-derived chemotaxin-2	Cardiometabolic_II	O14960	OID30320	Weighted median	200	-0.257492	0.113892	0.0237689	Forward trans-MR	forward	EUR	Disease
Chronic hepatitis C	CHC	CHC	Infectious and parasitic diseases	Infectious	LECT2	Leukocyte cell-derived chemotaxin-2	Cardiometabolic_II	O14960	OID30320	Weighted mode	200	-0.311736	0.0880741	0.0004991	Forward trans-MR	forward	EUR	Disease
Pharyngeal and laryngeal cancer	Pharyngeal_Laryngeal_Cancer	PLC	Neoplasms	Neoplasms	LEFTY2	Left-right determination factor 2	Oncology	O00292	OID21454	Inverse variance weighted	214	0.295427	0.0554027	9.69451e-08	Forward trans-MR	forward	EUR	Disease
Pharyngeal and laryngeal cancer	Pharyngeal_Laryngeal_Cancer	PLC	Neoplasms	Neoplasms	LEFTY2	Left-right determination factor 2	Oncology	O00292	OID21454	MR Egger	214	0.191393	0.0858661	0.0268657	Forward trans-MR	forward	EUR	Disease
Pharyngeal and laryngeal cancer	Pharyngeal_Laryngeal_Cancer	PLC	Neoplasms	Neoplasms	LEFTY2	Left-right determination factor 2	Oncology	O00292	OID21454	Weighted median	214	0.310073	0.0930173	0.000857615	Forward trans-MR	forward	EUR	Disease
Pharyngeal and laryngeal cancer	Pharyngeal_Laryngeal_Cancer	PLC	Neoplasms	Neoplasms	LEFTY2	Left-right determination factor 2	Oncology	O00292	OID21454	Weighted mode	214	0.316505	0.0930939	0.000804885	Forward trans-MR	forward	EUR	Disease
Cholecystitis	Cholecystitis	Cho	Diseases of the digestive system	Digestive	LEG1	Protein LEG1 homolog	Inflammation_II	Q6P5S2	OID30608	Inverse variance weighted	162	0.120241	0.018414	6.58282e-11	Forward trans-MR	forward	EUR	Disease
Cholecystitis	Cholecystitis	Cho	Diseases of the digestive system	Digestive	LEG1	Protein LEG1 homolog	Inflammation_II	Q6P5S2	OID30608	MR Egger	162	0.168144	0.0302118	1.07835e-07	Forward trans-MR	forward	EUR	Disease
Cholecystitis	Cholecystitis	Cho	Diseases of the digestive system	Digestive	LEG1	Protein LEG1 homolog	Inflammation_II	Q6P5S2	OID30608	Weighted median	162	0.143242	0.0276543	2.22214e-07	Forward trans-MR	forward	EUR	Disease
Cholecystitis	Cholecystitis	Cho	Diseases of the digestive system	Digestive	LEG1	Protein LEG1 homolog	Inflammation_II	Q6P5S2	OID30608	Weighted mode	162	0.166049	0.0421084	0.000119618	Forward trans-MR	forward	EUR	Disease
Cholelithiasis	Cholelithiasis	CL	Diseases of the digestive system	Digestive	LEG1	Protein LEG1 homolog	Inflammation_II	Q6P5S2	OID30608	Inverse variance weighted	162	0.105043	0.0136293	1.28675e-14	Forward trans-MR	forward	EUR	Disease
Cholelithiasis	Cholelithiasis	CL	Diseases of the digestive system	Digestive	LEG1	Protein LEG1 homolog	Inflammation_II	Q6P5S2	OID30608	MR Egger	162	0.123153	0.0229022	2.63743e-07	Forward trans-MR	forward	EUR	Disease
Cholelithiasis	Cholelithiasis	CL	Diseases of the digestive system	Digestive	LEG1	Protein LEG1 homolog	Inflammation_II	Q6P5S2	OID30608	Weighted median	162	0.106648	0.0191159	2.4189e-08	Forward trans-MR	forward	EUR	Disease
Cholelithiasis	Cholelithiasis	CL	Diseases of the digestive system	Digestive	LEG1	Protein LEG1 homolog	Inflammation_II	Q6P5S2	OID30608	Weighted mode	162	0.107078	0.037072	0.00440545	Forward trans-MR	forward	EUR	Disease
Colon polyp	Colon_polyp	CP	Diseases of the digestive system	Digestive	LEG1	Protein LEG1 homolog	Inflammation_II	Q6P5S2	OID30608	Inverse variance weighted	158	0.0724009	0.0118951	1.15316e-09	Forward trans-MR	forward	EUR	Disease
Colon polyp	Colon_polyp	CP	Diseases of the digestive system	Digestive	LEG1	Protein LEG1 homolog	Inflammation_II	Q6P5S2	OID30608	MR Egger	158	0.0665468	0.0195481	0.000843417	Forward trans-MR	forward	EUR	Disease
Colon polyp	Colon_polyp	CP	Diseases of the digestive system	Digestive	LEG1	Protein LEG1 homolog	Inflammation_II	Q6P5S2	OID30608	Weighted median	158	0.0774557	0.0174352	8.89222e-06	Forward trans-MR	forward	EUR	Disease
Colon polyp	Colon_polyp	CP	Diseases of the digestive system	Digestive	LEG1	Protein LEG1 homolog	Inflammation_II	Q6P5S2	OID30608	Weighted mode	158	0.0726472	0.0185125	0.000129851	Forward trans-MR	forward	EUR	Disease
Chronic hepatitis C	CHC	CHC	Infectious and parasitic diseases	Infectious	LGALS1	Galectin-1	Cardiometabolic	P09382	OID20154	Inverse variance weighted	31	-0.927109	0.173647	9.34371e-08	Forward trans-MR	forward	EUR	Disease
Chronic hepatitis C	CHC	CHC	Infectious and parasitic diseases	Infectious	LGALS1	Galectin-1	Cardiometabolic	P09382	OID20154	MR Egger	31	-0.849612	0.256856	0.00251618	Forward trans-MR	forward	EUR	Disease
Chronic hepatitis C	CHC	CHC	Infectious and parasitic diseases	Infectious	LGALS1	Galectin-1	Cardiometabolic	P09382	OID20154	Weighted median	31	-0.827778	0.249436	0.000904679	Forward trans-MR	forward	EUR	Disease
Chronic hepatitis C	CHC	CHC	Infectious and parasitic diseases	Infectious	LGALS1	Galectin-1	Cardiometabolic	P09382	OID20154	Weighted mode	31	-0.779428	0.226327	0.00171375	Forward trans-MR	forward	EUR	Disease
Breast cancer	BrC	BC	Neoplasms	Neoplasms	LGALS4	Galectin-4	Inflammation	P56470	OID20748	Inverse variance weighted	97	-0.0754281	0.0132883	1.37649e-08	Forward trans-MR	forward	EUR	Disease
Breast cancer	BrC	BC	Neoplasms	Neoplasms	LGALS4	Galectin-4	Inflammation	P56470	OID20748	MR Egger	97	-0.107486	0.0217863	3.43159e-06	Forward trans-MR	forward	EUR	Disease
Breast cancer	BrC	BC	Neoplasms	Neoplasms	LGALS4	Galectin-4	Inflammation	P56470	OID20748	Weighted median	97	-0.0850697	0.0221763	0.000125024	Forward trans-MR	forward	EUR	Disease
Breast cancer	BrC	BC	Neoplasms	Neoplasms	LGALS4	Galectin-4	Inflammation	P56470	OID20748	Weighted mode	97	-0.0948727	0.0179524	7.87151e-07	Forward trans-MR	forward	EUR	Disease
Colon polyp	Colon_polyp	CP	Diseases of the digestive system	Digestive	LGALS4	Galectin-4	Inflammation	P56470	OID20748	Inverse variance weighted	85	0.0858005	0.0115056	8.83328e-14	Forward trans-MR	forward	EUR	Disease
Colon polyp	Colon_polyp	CP	Diseases of the digestive system	Digestive	LGALS4	Galectin-4	Inflammation	P56470	OID20748	MR Egger	85	0.0997937	0.0189713	1.10255e-06	Forward trans-MR	forward	EUR	Disease
Colon polyp	Colon_polyp	CP	Diseases of the digestive system	Digestive	LGALS4	Galectin-4	Inflammation	P56470	OID20748	Weighted median	85	0.0821916	0.0177126	3.47931e-06	Forward trans-MR	forward	EUR	Disease
Colon polyp	Colon_polyp	CP	Diseases of the digestive system	Digestive	LGALS4	Galectin-4	Inflammation	P56470	OID20748	Weighted mode	85	0.0860331	0.0166809	1.64115e-06	Forward trans-MR	forward	EUR	Disease
Gastric ulcer	Gastric_Ulcer	GU	Diseases of the digestive system	Digestive	LGALS4	Galectin-4	Inflammation	P56470	OID20748	Inverse variance weighted	97	0.118728	0.0222868	9.96916e-08	Forward trans-MR	forward	EUR	Disease
Gastric ulcer	Gastric_Ulcer	GU	Diseases of the digestive system	Digestive	LGALS4	Galectin-4	Inflammation	P56470	OID20748	MR Egger	97	0.076515	0.0369319	0.0409955	Forward trans-MR	forward	EUR	Disease
Gastric ulcer	Gastric_Ulcer	GU	Diseases of the digestive system	Digestive	LGALS4	Galectin-4	Inflammation	P56470	OID20748	Weighted median	97	0.0996052	0.0303427	0.00102827	Forward trans-MR	forward	EUR	Disease
Gastric ulcer	Gastric_Ulcer	GU	Diseases of the digestive system	Digestive	LGALS4	Galectin-4	Inflammation	P56470	OID20748	Weighted mode	97	0.108373	0.027127	0.000126808	Forward trans-MR	forward	EUR	Disease
Ischemic stroke	IS	IS	Diseases of the circulatory system	Cardiovascular	LGALS4	Galectin-4	Inflammation	P56470	OID20748	Inverse variance weighted	97	-0.108526	0.0171072	2.23994e-10	Forward trans-MR	forward	EUR	Disease
Ischemic stroke	IS	IS	Diseases of the circulatory system	Cardiovascular	LGALS4	Galectin-4	Inflammation	P56470	OID20748	MR Egger	97	-0.114828	0.0289454	0.000141156	Forward trans-MR	forward	EUR	Disease
Ischemic stroke	IS	IS	Diseases of the circulatory system	Cardiovascular	LGALS4	Galectin-4	Inflammation	P56470	OID20748	Weighted median	97	-0.125528	0.0230372	5.0672e-08	Forward trans-MR	forward	EUR	Disease
Ischemic stroke	IS	IS	Diseases of the circulatory system	Cardiovascular	LGALS4	Galectin-4	Inflammation	P56470	OID20748	Weighted mode	97	-0.127463	0.0214828	4.69487e-08	Forward trans-MR	forward	EUR	Disease
Pancreatic cancer	PaC	PaC	Neoplasms	Neoplasms	LGALS4	Galectin-4	Inflammation	P56470	OID20748	Inverse variance weighted	97	-0.257168	0.046029	2.30906e-08	Forward trans-MR	forward	EUR	Disease
Pancreatic cancer	PaC	PaC	Neoplasms	Neoplasms	LGALS4	Galectin-4	Inflammation	P56470	OID20748	MR Egger	97	-0.339963	0.0767133	2.50679e-05	Forward trans-MR	forward	EUR	Disease
Pancreatic cancer	PaC	PaC	Neoplasms	Neoplasms	LGALS4	Galectin-4	Inflammation	P56470	OID20748	Weighted median	97	-0.343759	0.0694197	7.34936e-07	Forward trans-MR	forward	EUR	Disease
Pancreatic cancer	PaC	PaC	Neoplasms	Neoplasms	LGALS4	Galectin-4	Inflammation	P56470	OID20748	Weighted mode	97	-0.341187	0.0667864	1.64706e-06	Forward trans-MR	forward	EUR	Disease
Peripheral arterial disease	PAD	PAD	Diseases of the circulatory system	Cardiovascular	LGALS4	Galectin-4	Inflammation	P56470	OID20748	Inverse variance weighted	97	-0.117984	0.021195	2.59746e-08	Forward trans-MR	forward	EUR	Disease
Peripheral arterial disease	PAD	PAD	Diseases of the circulatory system	Cardiovascular	LGALS4	Galectin-4	Inflammation	P56470	OID20748	MR Egger	97	-0.141114	0.0358516	0.000157745	Forward trans-MR	forward	EUR	Disease
Peripheral arterial disease	PAD	PAD	Diseases of the circulatory system	Cardiovascular	LGALS4	Galectin-4	Inflammation	P56470	OID20748	Weighted median	97	-0.134225	0.0338521	7.33802e-05	Forward trans-MR	forward	EUR	Disease
Peripheral arterial disease	PAD	PAD	Diseases of the circulatory system	Cardiovascular	LGALS4	Galectin-4	Inflammation	P56470	OID20748	Weighted mode	97	-0.128803	0.0279671	1.26269e-05	Forward trans-MR	forward	EUR	Disease
Retinal detachment	Retinal_Detachment	RD	Diseases of the eye and adnexa	Eye	LGALS4	Galectin-4	Inflammation	P56470	OID20748	Inverse variance weighted	97	-0.109262	0.0201229	5.64395e-08	Forward trans-MR	forward	EUR	Disease
Retinal detachment	Retinal_Detachment	RD	Diseases of the eye and adnexa	Eye	LGALS4	Galectin-4	Inflammation	P56470	OID20748	MR Egger	97	-0.121371	0.0338245	0.000528615	Forward trans-MR	forward	EUR	Disease
Retinal detachment	Retinal_Detachment	RD	Diseases of the eye and adnexa	Eye	LGALS4	Galectin-4	Inflammation	P56470	OID20748	Weighted median	97	-0.11357	0.0304422	0.000190957	Forward trans-MR	forward	EUR	Disease
Retinal detachment	Retinal_Detachment	RD	Diseases of the eye and adnexa	Eye	LGALS4	Galectin-4	Inflammation	P56470	OID20748	Weighted mode	97	-0.108272	0.0265165	9.19956e-05	Forward trans-MR	forward	EUR	Disease
Type 2 diabetes	T2D	T2D	Endocrine, nutritional and metabolic diseases	Metabolic	LGALS4	Galectin-4	Inflammation	P56470	OID20748	Inverse variance weighted	97	-0.0834031	0.00961363	4.11732e-18	Forward trans-MR	forward	EUR	Disease
Type 2 diabetes	T2D	T2D	Endocrine, nutritional and metabolic diseases	Metabolic	LGALS4	Galectin-4	Inflammation	P56470	OID20748	MR Egger	97	-0.104416	0.0161081	4.01603e-09	Forward trans-MR	forward	EUR	Disease
Type 2 diabetes	T2D	T2D	Endocrine, nutritional and metabolic diseases	Metabolic	LGALS4	Galectin-4	Inflammation	P56470	OID20748	Weighted median	97	-0.0971274	0.0144367	1.72208e-11	Forward trans-MR	forward	EUR	Disease
Type 2 diabetes	T2D	T2D	Endocrine, nutritional and metabolic diseases	Metabolic	LGALS4	Galectin-4	Inflammation	P56470	OID20748	Weighted mode	97	-0.0930633	0.0146048	6.45727e-09	Forward trans-MR	forward	EUR	Disease
Varicose	Varicose	Var	Diseases of the circulatory system	Cardiovascular	LGALS4	Galectin-4	Inflammation	P56470	OID20748	Inverse variance weighted	97	-0.0961671	0.0136694	1.98928e-12	Forward trans-MR	forward	EUR	Disease
Varicose	Varicose	Var	Diseases of the circulatory system	Cardiovascular	LGALS4	Galectin-4	Inflammation	P56470	OID20748	MR Egger	97	-0.11097	0.0229724	5.21103e-06	Forward trans-MR	forward	EUR	Disease
Varicose	Varicose	Var	Diseases of the circulatory system	Cardiovascular	LGALS4	Galectin-4	Inflammation	P56470	OID20748	Weighted median	97	-0.108171	0.018056	2.08733e-09	Forward trans-MR	forward	EUR	Disease
Varicose	Varicose	Var	Diseases of the circulatory system	Cardiovascular	LGALS4	Galectin-4	Inflammation	P56470	OID20748	Weighted mode	97	-0.112292	0.0156072	1.37714e-10	Forward trans-MR	forward	EUR	Disease
Colon polyp	Colon_polyp	CP	Diseases of the digestive system	Digestive	LGALS7_LGALS7B	Galectin-7	Oncology	P47929	OID21406	Inverse variance weighted	78	-0.122595	0.0222183	3.43375e-08	Forward trans-MR	forward	EUR	Disease
Colon polyp	Colon_polyp	CP	Diseases of the digestive system	Digestive	LGALS7_LGALS7B	Galectin-7	Oncology	P47929	OID21406	MR Egger	78	-0.196199	0.0385463	2.5205e-06	Forward trans-MR	forward	EUR	Disease
Colon polyp	Colon_polyp	CP	Diseases of the digestive system	Digestive	LGALS7_LGALS7B	Galectin-7	Oncology	P47929	OID21406	Weighted median	78	-0.142926	0.0260506	4.1003e-08	Forward trans-MR	forward	EUR	Disease
Colon polyp	Colon_polyp	CP	Diseases of the digestive system	Digestive	LGALS7_LGALS7B	Galectin-7	Oncology	P47929	OID21406	Weighted mode	78	-0.153729	0.0252106	4.00298e-08	Forward trans-MR	forward	EUR	Disease
Varicose	Varicose	Var	Diseases of the circulatory system	Cardiovascular	LGALS7_LGALS7B	Galectin-7	Oncology	P47929	OID21406	Inverse variance weighted	83	0.171603	0.0248592	5.0914e-12	Forward trans-MR	forward	EUR	Disease
Varicose	Varicose	Var	Diseases of the circulatory system	Cardiovascular	LGALS7_LGALS7B	Galectin-7	Oncology	P47929	OID21406	MR Egger	83	0.0614979	0.0408865	0.136442	Forward trans-MR	forward	EUR	Disease
Varicose	Varicose	Var	Diseases of the circulatory system	Cardiovascular	LGALS7_LGALS7B	Galectin-7	Oncology	P47929	OID21406	Weighted median	83	0.17817	0.0260144	7.44196e-12	Forward trans-MR	forward	EUR	Disease
Varicose	Varicose	Var	Diseases of the circulatory system	Cardiovascular	LGALS7_LGALS7B	Galectin-7	Oncology	P47929	OID21406	Weighted mode	83	0.17332	0.025972	2.73742e-09	Forward trans-MR	forward	EUR	Disease
Breast cancer	BrC	BC	Neoplasms	Neoplasms	LGALS8	Galectin-8	Neurology	O00214	OID21041	Inverse variance weighted	81	-0.106513	0.0188659	1.64432e-08	Forward trans-MR	forward	EUR	Disease
Breast cancer	BrC	BC	Neoplasms	Neoplasms	LGALS8	Galectin-8	Neurology	O00214	OID21041	MR Egger	81	-0.0788146	0.0302482	0.0109569	Forward trans-MR	forward	EUR	Disease
Breast cancer	BrC	BC	Neoplasms	Neoplasms	LGALS8	Galectin-8	Neurology	O00214	OID21041	Weighted median	81	-0.0865876	0.0280909	0.00205335	Forward trans-MR	forward	EUR	Disease
Breast cancer	BrC	BC	Neoplasms	Neoplasms	LGALS8	Galectin-8	Neurology	O00214	OID21041	Weighted mode	81	-0.0823441	0.0266524	0.00275677	Forward trans-MR	forward	EUR	Disease
Colon polyp	Colon_polyp	CP	Diseases of the digestive system	Digestive	LGALS8	Galectin-8	Neurology	O00214	OID21041	Inverse variance weighted	73	0.0953156	0.0165486	8.42466e-09	Forward trans-MR	forward	EUR	Disease
Colon polyp	Colon_polyp	CP	Diseases of the digestive system	Digestive	LGALS8	Galectin-8	Neurology	O00214	OID21041	MR Egger	73	0.127532	0.0265979	8.6896e-06	Forward trans-MR	forward	EUR	Disease
Colon polyp	Colon_polyp	CP	Diseases of the digestive system	Digestive	LGALS8	Galectin-8	Neurology	O00214	OID21041	Weighted median	73	0.109657	0.0266446	3.86304e-05	Forward trans-MR	forward	EUR	Disease
Colon polyp	Colon_polyp	CP	Diseases of the digestive system	Digestive	LGALS8	Galectin-8	Neurology	O00214	OID21041	Weighted mode	73	0.110437	0.0311803	0.000701443	Forward trans-MR	forward	EUR	Disease
Chronic hepatitis B	CHB	CHB	Infectious and parasitic diseases	Infectious	LGALS9	Galectin-9	Inflammation	O00182	OID20781	Inverse variance weighted	120	0.710502	0.132953	9.09084e-08	Forward trans-MR	forward	EUR	Disease
Chronic hepatitis B	CHB	CHB	Infectious and parasitic diseases	Infectious	LGALS9	Galectin-9	Inflammation	O00182	OID20781	MR Egger	120	0.594565	0.219472	0.00775185	Forward trans-MR	forward	EUR	Disease
Chronic hepatitis B	CHB	CHB	Infectious and parasitic diseases	Infectious	LGALS9	Galectin-9	Inflammation	O00182	OID20781	Weighted median	120	0.686693	0.217834	0.00161952	Forward trans-MR	forward	EUR	Disease
Chronic hepatitis B	CHB	CHB	Infectious and parasitic diseases	Infectious	LGALS9	Galectin-9	Inflammation	O00182	OID20781	Weighted mode	120	0.68132	0.214885	0.00193462	Forward trans-MR	forward	EUR	Disease
Esophageal cancer	EsC	EC	Neoplasms	Neoplasms	LGALS9	Galectin-9	Inflammation	O00182	OID20781	Inverse variance weighted	130	0.3053	0.0517914	3.75145e-09	Forward trans-MR	forward	EUR	Disease
Esophageal cancer	EsC	EC	Neoplasms	Neoplasms	LGALS9	Galectin-9	Inflammation	O00182	OID20781	MR Egger	130	0.118146	0.0855624	0.169741	Forward trans-MR	forward	EUR	Disease
Esophageal cancer	EsC	EC	Neoplasms	Neoplasms	LGALS9	Galectin-9	Inflammation	O00182	OID20781	Weighted median	130	0.233675	0.0870274	0.00725146	Forward trans-MR	forward	EUR	Disease
Esophageal cancer	EsC	EC	Neoplasms	Neoplasms	LGALS9	Galectin-9	Inflammation	O00182	OID20781	Weighted mode	130	0.244736	0.0880715	0.00627089	Forward trans-MR	forward	EUR	Disease
Breast cancer	BrC	BC	Neoplasms	Neoplasms	LIFR	Leukemia inhibitory factor receptor	Inflammation	P42702	OID20606	Inverse variance weighted	79	-0.123236	0.0168965	3.01787e-13	Forward trans-MR	forward	EUR	Disease
Breast cancer	BrC	BC	Neoplasms	Neoplasms	LIFR	Leukemia inhibitory factor receptor	Inflammation	P42702	OID20606	MR Egger	79	-0.124919	0.027517	2.04627e-05	Forward trans-MR	forward	EUR	Disease
Breast cancer	BrC	BC	Neoplasms	Neoplasms	LIFR	Leukemia inhibitory factor receptor	Inflammation	P42702	OID20606	Weighted median	79	-0.146521	0.0282381	2.11687e-07	Forward trans-MR	forward	EUR	Disease
Breast cancer	BrC	BC	Neoplasms	Neoplasms	LIFR	Leukemia inhibitory factor receptor	Inflammation	P42702	OID20606	Weighted mode	79	-0.15357	0.0299661	2.1065e-06	Forward trans-MR	forward	EUR	Disease
Cardiac valvular disease	Cardiac_Valvular_Disease	CVD	Diseases of the circulatory system	Cardiovascular	LIFR	Leukemia inhibitory factor receptor	Inflammation	P42702	OID20606	Inverse variance weighted	79	-0.0961587	0.0168417	1.13268e-08	Forward trans-MR	forward	EUR	Disease
Cardiac valvular disease	Cardiac_Valvular_Disease	CVD	Diseases of the circulatory system	Cardiovascular	LIFR	Leukemia inhibitory factor receptor	Inflammation	P42702	OID20606	MR Egger	79	-0.123699	0.0270406	1.7958e-05	Forward trans-MR	forward	EUR	Disease
Cardiac valvular disease	Cardiac_Valvular_Disease	CVD	Diseases of the circulatory system	Cardiovascular	LIFR	Leukemia inhibitory factor receptor	Inflammation	P42702	OID20606	Weighted median	79	-0.117091	0.024893	2.55393e-06	Forward trans-MR	forward	EUR	Disease
Cardiac valvular disease	Cardiac_Valvular_Disease	CVD	Diseases of the circulatory system	Cardiovascular	LIFR	Leukemia inhibitory factor receptor	Inflammation	P42702	OID20606	Weighted mode	79	-0.114971	0.0219519	1.34461e-06	Forward trans-MR	forward	EUR	Disease
Hypothyroidism	Hypothyroidism	Hypo	Endocrine, nutritional and metabolic diseases	Metabolic	LILRB1	Leukocyte immunoglobulin-like receptor subfamily B member 1	Cardiometabolic	Q8NHL6	OID20323	Inverse variance weighted	311	0.155023	0.0221832	2.78187e-12	Forward trans-MR	forward	EUR	Disease
Hypothyroidism	Hypothyroidism	Hypo	Endocrine, nutritional and metabolic diseases	Metabolic	LILRB1	Leukocyte immunoglobulin-like receptor subfamily B member 1	Cardiometabolic	Q8NHL6	OID20323	MR Egger	311	0.0622845	0.0332393	0.0618989	Forward trans-MR	forward	EUR	Disease
Hypothyroidism	Hypothyroidism	Hypo	Endocrine, nutritional and metabolic diseases	Metabolic	LILRB1	Leukocyte immunoglobulin-like receptor subfamily B member 1	Cardiometabolic	Q8NHL6	OID20323	Weighted median	311	0.028572	0.0151144	0.0587068	Forward trans-MR	forward	EUR	Disease
Hypothyroidism	Hypothyroidism	Hypo	Endocrine, nutritional and metabolic diseases	Metabolic	LILRB1	Leukocyte immunoglobulin-like receptor subfamily B member 1	Cardiometabolic	Q8NHL6	OID20323	Weighted mode	311	0.0162434	0.0127363	0.203138	Forward trans-MR	forward	EUR	Disease
Skin cancer	SkC	SkC	Neoplasms	Neoplasms	LILRB1	Leukocyte immunoglobulin-like receptor subfamily B member 1	Cardiometabolic	Q8NHL6	OID20323	Inverse variance weighted	311	0.057983	0.010971	1.25637e-07	Forward trans-MR	forward	EUR	Disease
Skin cancer	SkC	SkC	Neoplasms	Neoplasms	LILRB1	Leukocyte immunoglobulin-like receptor subfamily B member 1	Cardiometabolic	Q8NHL6	OID20323	MR Egger	311	0.0276452	0.0168378	0.101637	Forward trans-MR	forward	EUR	Disease
Skin cancer	SkC	SkC	Neoplasms	Neoplasms	LILRB1	Leukocyte immunoglobulin-like receptor subfamily B member 1	Cardiometabolic	Q8NHL6	OID20323	Weighted median	311	0.0287203	0.0128544	0.0254653	Forward trans-MR	forward	EUR	Disease
Skin cancer	SkC	SkC	Neoplasms	Neoplasms	LILRB1	Leukocyte immunoglobulin-like receptor subfamily B member 1	Cardiometabolic	Q8NHL6	OID20323	Weighted mode	311	0.01277	0.012406	0.304123	Forward trans-MR	forward	EUR	Disease
Abortion	Abortion	Abo	Pregnancy, childbirth and the puerperium	Pregnancy	LILRB4	Leukocyte immunoglobulin-like receptor subfamily B member 4	Inflammation	Q8NHJ6	OID20429	Inverse variance weighted	277	-0.0701203	0.0124382	1.72561e-08	Forward trans-MR	forward	EUR	Disease
Abortion	Abortion	Abo	Pregnancy, childbirth and the puerperium	Pregnancy	LILRB4	Leukocyte immunoglobulin-like receptor subfamily B member 4	Inflammation	Q8NHJ6	OID20429	MR Egger	277	-0.0962225	0.0217041	1.34191e-05	Forward trans-MR	forward	EUR	Disease
Abortion	Abortion	Abo	Pregnancy, childbirth and the puerperium	Pregnancy	LILRB4	Leukocyte immunoglobulin-like receptor subfamily B member 4	Inflammation	Q8NHJ6	OID20429	Weighted median	277	-0.0712873	0.0197197	0.000300319	Forward trans-MR	forward	EUR	Disease
Abortion	Abortion	Abo	Pregnancy, childbirth and the puerperium	Pregnancy	LILRB4	Leukocyte immunoglobulin-like receptor subfamily B member 4	Inflammation	Q8NHJ6	OID20429	Weighted mode	277	-0.0667108	0.0234857	0.00483991	Forward trans-MR	forward	EUR	Disease
Angina pectoris	Angina	Ang	Diseases of the circulatory system	Cardiovascular	LILRB4	Leukocyte immunoglobulin-like receptor subfamily B member 4	Inflammation	Q8NHJ6	OID20429	Inverse variance weighted	277	-0.057972	0.00863914	1.94108e-11	Forward trans-MR	forward	EUR	Disease
Angina pectoris	Angina	Ang	Diseases of the circulatory system	Cardiovascular	LILRB4	Leukocyte immunoglobulin-like receptor subfamily B member 4	Inflammation	Q8NHJ6	OID20429	MR Egger	277	-0.0814959	0.0149039	1.02171e-07	Forward trans-MR	forward	EUR	Disease
Angina pectoris	Angina	Ang	Diseases of the circulatory system	Cardiovascular	LILRB4	Leukocyte immunoglobulin-like receptor subfamily B member 4	Inflammation	Q8NHJ6	OID20429	Weighted median	277	-0.0631805	0.0114675	3.59845e-08	Forward trans-MR	forward	EUR	Disease
Angina pectoris	Angina	Ang	Diseases of the circulatory system	Cardiovascular	LILRB4	Leukocyte immunoglobulin-like receptor subfamily B member 4	Inflammation	Q8NHJ6	OID20429	Weighted mode	277	-0.0617142	0.0134403	6.68599e-06	Forward trans-MR	forward	EUR	Disease
Bronchiectasis	Bronchiectasis	Bro	Diseases of the respiratory system	Respiratory	LILRB4	Leukocyte immunoglobulin-like receptor subfamily B member 4	Inflammation	Q8NHJ6	OID20429	Inverse variance weighted	277	0.187259	0.02289	2.81854e-16	Forward trans-MR	forward	EUR	Disease
Bronchiectasis	Bronchiectasis	Bro	Diseases of the respiratory system	Respiratory	LILRB4	Leukocyte immunoglobulin-like receptor subfamily B member 4	Inflammation	Q8NHJ6	OID20429	MR Egger	277	0.0720046	0.0387481	0.0641985	Forward trans-MR	forward	EUR	Disease
Bronchiectasis	Bronchiectasis	Bro	Diseases of the respiratory system	Respiratory	LILRB4	Leukocyte immunoglobulin-like receptor subfamily B member 4	Inflammation	Q8NHJ6	OID20429	Weighted median	277	0.148688	0.0314627	2.29143e-06	Forward trans-MR	forward	EUR	Disease
Bronchiectasis	Bronchiectasis	Bro	Diseases of the respiratory system	Respiratory	LILRB4	Leukocyte immunoglobulin-like receptor subfamily B member 4	Inflammation	Q8NHJ6	OID20429	Weighted mode	277	0.131199	0.0331793	9.76386e-05	Forward trans-MR	forward	EUR	Disease
Cataract	Cataract	Cat	Diseases of the eye and adnexa	Eye	LILRB4	Leukocyte immunoglobulin-like receptor subfamily B member 4	Inflammation	Q8NHJ6	OID20429	Inverse variance weighted	277	-0.0439325	0.00728705	1.65141e-09	Forward trans-MR	forward	EUR	Disease
Cataract	Cataract	Cat	Diseases of the eye and adnexa	Eye	LILRB4	Leukocyte immunoglobulin-like receptor subfamily B member 4	Inflammation	Q8NHJ6	OID20429	MR Egger	277	-0.0343625	0.0126514	0.00702426	Forward trans-MR	forward	EUR	Disease
Cataract	Cataract	Cat	Diseases of the eye and adnexa	Eye	LILRB4	Leukocyte immunoglobulin-like receptor subfamily B member 4	Inflammation	Q8NHJ6	OID20429	Weighted median	277	-0.0523268	0.010528	6.6863e-07	Forward trans-MR	forward	EUR	Disease
Cataract	Cataract	Cat	Diseases of the eye and adnexa	Eye	LILRB4	Leukocyte immunoglobulin-like receptor subfamily B member 4	Inflammation	Q8NHJ6	OID20429	Weighted mode	277	-0.0562167	0.0108599	4.35923e-07	Forward trans-MR	forward	EUR	Disease
Cervical cancer	CeC	CeC	Neoplasms	Neoplasms	LILRB4	Leukocyte immunoglobulin-like receptor subfamily B member 4	Inflammation	Q8NHJ6	OID20429	Inverse variance weighted	277	0.224902	0.0353994	2.10803e-10	Forward trans-MR	forward	EUR	Disease
Cervical cancer	CeC	CeC	Neoplasms	Neoplasms	LILRB4	Leukocyte immunoglobulin-like receptor subfamily B member 4	Inflammation	Q8NHJ6	OID20429	MR Egger	277	0.268293	0.0611254	1.62347e-05	Forward trans-MR	forward	EUR	Disease
Cervical cancer	CeC	CeC	Neoplasms	Neoplasms	LILRB4	Leukocyte immunoglobulin-like receptor subfamily B member 4	Inflammation	Q8NHJ6	OID20429	Weighted median	277	0.258902	0.0566971	4.96145e-06	Forward trans-MR	forward	EUR	Disease
Cervical cancer	CeC	CeC	Neoplasms	Neoplasms	LILRB4	Leukocyte immunoglobulin-like receptor subfamily B member 4	Inflammation	Q8NHJ6	OID20429	Weighted mode	277	0.242585	0.0609848	8.89319e-05	Forward trans-MR	forward	EUR	Disease
Cholelithiasis	Cholelithiasis	CL	Diseases of the digestive system	Digestive	LILRB4	Leukocyte immunoglobulin-like receptor subfamily B member 4	Inflammation	Q8NHJ6	OID20429	Inverse variance weighted	277	-0.0453066	0.00802613	1.65283e-08	Forward trans-MR	forward	EUR	Disease
Cholelithiasis	Cholelithiasis	CL	Diseases of the digestive system	Digestive	LILRB4	Leukocyte immunoglobulin-like receptor subfamily B member 4	Inflammation	Q8NHJ6	OID20429	MR Egger	277	-0.0783359	0.0137874	3.39367e-08	Forward trans-MR	forward	EUR	Disease
Cholelithiasis	Cholelithiasis	CL	Diseases of the digestive system	Digestive	LILRB4	Leukocyte immunoglobulin-like receptor subfamily B member 4	Inflammation	Q8NHJ6	OID20429	Weighted median	277	-0.0503527	0.0115295	1.25809e-05	Forward trans-MR	forward	EUR	Disease
Cholelithiasis	Cholelithiasis	CL	Diseases of the digestive system	Digestive	LILRB4	Leukocyte immunoglobulin-like receptor subfamily B member 4	Inflammation	Q8NHJ6	OID20429	Weighted mode	277	-0.0551358	0.0121743	8.83203e-06	Forward trans-MR	forward	EUR	Disease
Chronic renal failure	Chronic_Renal_Failure	CRF	Diseases of the genitourinary system	Renal	LILRB4	Leukocyte immunoglobulin-like receptor subfamily B member 4	Inflammation	Q8NHJ6	OID20429	Inverse variance weighted	277	-0.0904662	0.0143771	3.12679e-10	Forward trans-MR	forward	EUR	Disease
Chronic renal failure	Chronic_Renal_Failure	CRF	Diseases of the genitourinary system	Renal	LILRB4	Leukocyte immunoglobulin-like receptor subfamily B member 4	Inflammation	Q8NHJ6	OID20429	MR Egger	277	-0.0881831	0.0249451	0.000478134	Forward trans-MR	forward	EUR	Disease
Chronic renal failure	Chronic_Renal_Failure	CRF	Diseases of the genitourinary system	Renal	LILRB4	Leukocyte immunoglobulin-like receptor subfamily B member 4	Inflammation	Q8NHJ6	OID20429	Weighted median	277	-0.108901	0.0199828	5.04452e-08	Forward trans-MR	forward	EUR	Disease
Chronic renal failure	Chronic_Renal_Failure	CRF	Diseases of the genitourinary system	Renal	LILRB4	Leukocyte immunoglobulin-like receptor subfamily B member 4	Inflammation	Q8NHJ6	OID20429	Weighted mode	277	-0.104509	0.0225719	5.63489e-06	Forward trans-MR	forward	EUR	Disease
Ectopic pregnancy	Ect_preg	EcP	Pregnancy, childbirth and the puerperium	Pregnancy	LILRB4	Leukocyte immunoglobulin-like receptor subfamily B member 4	Inflammation	Q8NHJ6	OID20429	Inverse variance weighted	277	-0.198059	0.0281789	2.08576e-12	Forward trans-MR	forward	EUR	Disease
Ectopic pregnancy	Ect_preg	EcP	Pregnancy, childbirth and the puerperium	Pregnancy	LILRB4	Leukocyte immunoglobulin-like receptor subfamily B member 4	Inflammation	Q8NHJ6	OID20429	MR Egger	277	-0.199885	0.0499112	7.99259e-05	Forward trans-MR	forward	EUR	Disease
Ectopic pregnancy	Ect_preg	EcP	Pregnancy, childbirth and the puerperium	Pregnancy	LILRB4	Leukocyte immunoglobulin-like receptor subfamily B member 4	Inflammation	Q8NHJ6	OID20429	Weighted median	277	-0.165726	0.0444131	0.000190362	Forward trans-MR	forward	EUR	Disease
Ectopic pregnancy	Ect_preg	EcP	Pregnancy, childbirth and the puerperium	Pregnancy	LILRB4	Leukocyte immunoglobulin-like receptor subfamily B member 4	Inflammation	Q8NHJ6	OID20429	Weighted mode	277	-0.152371	0.0511255	0.00313588	Forward trans-MR	forward	EUR	Disease
Endometriosis	Endometriosis	EM	Diseases of the genitourinary system	Genitourinary	LILRB4	Leukocyte immunoglobulin-like receptor subfamily B member 4	Inflammation	Q8NHJ6	OID20429	Inverse variance weighted	277	0.0850901	0.0152808	2.57021e-08	Forward trans-MR	forward	EUR	Disease
Endometriosis	Endometriosis	EM	Diseases of the genitourinary system	Genitourinary	LILRB4	Leukocyte immunoglobulin-like receptor subfamily B member 4	Inflammation	Q8NHJ6	OID20429	MR Egger	277	0.0449326	0.0262866	0.0885175	Forward trans-MR	forward	EUR	Disease
Endometriosis	Endometriosis	EM	Diseases of the genitourinary system	Genitourinary	LILRB4	Leukocyte immunoglobulin-like receptor subfamily B member 4	Inflammation	Q8NHJ6	OID20429	Weighted median	277	0.110558	0.0257388	1.74396e-05	Forward trans-MR	forward	EUR	Disease
Endometriosis	Endometriosis	EM	Diseases of the genitourinary system	Genitourinary	LILRB4	Leukocyte immunoglobulin-like receptor subfamily B member 4	Inflammation	Q8NHJ6	OID20429	Weighted mode	277	0.10572	0.0263835	7.91424e-05	Forward trans-MR	forward	EUR	Disease
Epilepsy	Epilepsy	Ep	Diseases of the nervous system	Nervous	LILRB4	Leukocyte immunoglobulin-like receptor subfamily B member 4	Inflammation	Q8NHJ6	OID20429	Inverse variance weighted	277	0.100085	0.0181615	3.57201e-08	Forward trans-MR	forward	EUR	Disease
Epilepsy	Epilepsy	Ep	Diseases of the nervous system	Nervous	LILRB4	Leukocyte immunoglobulin-like receptor subfamily B member 4	Inflammation	Q8NHJ6	OID20429	MR Egger	277	0.0557072	0.0320339	0.0831525	Forward trans-MR	forward	EUR	Disease
Epilepsy	Epilepsy	Ep	Diseases of the nervous system	Nervous	LILRB4	Leukocyte immunoglobulin-like receptor subfamily B member 4	Inflammation	Q8NHJ6	OID20429	Weighted median	277	0.120944	0.0285642	2.29453e-05	Forward trans-MR	forward	EUR	Disease
Epilepsy	Epilepsy	Ep	Diseases of the nervous system	Nervous	LILRB4	Leukocyte immunoglobulin-like receptor subfamily B member 4	Inflammation	Q8NHJ6	OID20429	Weighted mode	277	0.113923	0.0329464	0.000630512	Forward trans-MR	forward	EUR	Disease
Hepatic cancer	HepC	LiC	Neoplasms	Neoplasms	LILRB4	Leukocyte immunoglobulin-like receptor subfamily B member 4	Inflammation	Q8NHJ6	OID20429	Inverse variance weighted	277	-0.293328	0.0547332	8.35782e-08	Forward trans-MR	forward	EUR	Disease
Hepatic cancer	HepC	LiC	Neoplasms	Neoplasms	LILRB4	Leukocyte immunoglobulin-like receptor subfamily B member 4	Inflammation	Q8NHJ6	OID20429	MR Egger	277	-0.310016	0.0954075	0.00130031	Forward trans-MR	forward	EUR	Disease
Hepatic cancer	HepC	LiC	Neoplasms	Neoplasms	LILRB4	Leukocyte immunoglobulin-like receptor subfamily B member 4	Inflammation	Q8NHJ6	OID20429	Weighted median	277	-0.239225	0.0885708	0.00691419	Forward trans-MR	forward	EUR	Disease
Hepatic cancer	HepC	LiC	Neoplasms	Neoplasms	LILRB4	Leukocyte immunoglobulin-like receptor subfamily B member 4	Inflammation	Q8NHJ6	OID20429	Weighted mode	277	-0.246665	0.0872837	0.00505754	Forward trans-MR	forward	EUR	Disease
Metal allergy	Metal_allergy	MA	Diseases of the skin and subcutaneous tissue	Skin	LILRB4	Leukocyte immunoglobulin-like receptor subfamily B member 4	Inflammation	Q8NHJ6	OID20429	Inverse variance weighted	258	0.133184	0.0205791	9.68402e-11	Forward trans-MR	forward	EUR	Disease
Metal allergy	Metal_allergy	MA	Diseases of the skin and subcutaneous tissue	Skin	LILRB4	Leukocyte immunoglobulin-like receptor subfamily B member 4	Inflammation	Q8NHJ6	OID20429	MR Egger	258	0.155392	0.0353738	1.63914e-05	Forward trans-MR	forward	EUR	Disease
Metal allergy	Metal_allergy	MA	Diseases of the skin and subcutaneous tissue	Skin	LILRB4	Leukocyte immunoglobulin-like receptor subfamily B member 4	Inflammation	Q8NHJ6	OID20429	Weighted median	258	0.120085	0.0331699	0.000294279	Forward trans-MR	forward	EUR	Disease
Metal allergy	Metal_allergy	MA	Diseases of the skin and subcutaneous tissue	Skin	LILRB4	Leukocyte immunoglobulin-like receptor subfamily B member 4	Inflammation	Q8NHJ6	OID20429	Weighted mode	258	0.120382	0.0337307	0.000427596	Forward trans-MR	forward	EUR	Disease
Nephrotic syndrome	Nephrotic_Syndrome	NS	Diseases of the genitourinary system	Renal	LILRB4	Leukocyte immunoglobulin-like receptor subfamily B member 4	Inflammation	Q8NHJ6	OID20429	Inverse variance weighted	277	-0.305075	0.0545396	2.22359e-08	Forward trans-MR	forward	EUR	Disease
Nephrotic syndrome	Nephrotic_Syndrome	NS	Diseases of the genitourinary system	Renal	LILRB4	Leukocyte immunoglobulin-like receptor subfamily B member 4	Inflammation	Q8NHJ6	OID20429	MR Egger	277	-0.274422	0.0948029	0.00409999	Forward trans-MR	forward	EUR	Disease
Nephrotic syndrome	Nephrotic_Syndrome	NS	Diseases of the genitourinary system	Renal	LILRB4	Leukocyte immunoglobulin-like receptor subfamily B member 4	Inflammation	Q8NHJ6	OID20429	Weighted median	277	-0.405429	0.0726551	2.40257e-08	Forward trans-MR	forward	EUR	Disease
Nephrotic syndrome	Nephrotic_Syndrome	NS	Diseases of the genitourinary system	Renal	LILRB4	Leukocyte immunoglobulin-like receptor subfamily B member 4	Inflammation	Q8NHJ6	OID20429	Weighted mode	277	-0.49692	0.0842426	1.06933e-08	Forward trans-MR	forward	EUR	Disease
Neuropathic bladder	Neuropathic_Bladder	NB	Diseases of the genitourinary system	Genitourinary	LILRB4	Leukocyte immunoglobulin-like receptor subfamily B member 4	Inflammation	Q8NHJ6	OID20429	Inverse variance weighted	277	0.133631	0.0225088	2.90526e-09	Forward trans-MR	forward	EUR	Disease
Neuropathic bladder	Neuropathic_Bladder	NB	Diseases of the genitourinary system	Genitourinary	LILRB4	Leukocyte immunoglobulin-like receptor subfamily B member 4	Inflammation	Q8NHJ6	OID20429	MR Egger	277	0.126691	0.039101	0.00134181	Forward trans-MR	forward	EUR	Disease
Neuropathic bladder	Neuropathic_Bladder	NB	Diseases of the genitourinary system	Genitourinary	LILRB4	Leukocyte immunoglobulin-like receptor subfamily B member 4	Inflammation	Q8NHJ6	OID20429	Weighted median	277	0.163152	0.0373642	1.26238e-05	Forward trans-MR	forward	EUR	Disease
Neuropathic bladder	Neuropathic_Bladder	NB	Diseases of the genitourinary system	Genitourinary	LILRB4	Leukocyte immunoglobulin-like receptor subfamily B member 4	Inflammation	Q8NHJ6	OID20429	Weighted mode	277	0.189562	0.0418545	8.8241e-06	Forward trans-MR	forward	EUR	Disease
Osteoporosis	Osteoporosis	OP	Diseases of the musculoskeletal system and connective tissue	Musculoskeletal	LILRB4	Leukocyte immunoglobulin-like receptor subfamily B member 4	Inflammation	Q8NHJ6	OID20429	Inverse variance weighted	277	0.0703263	0.0132657	1.14953e-07	Forward trans-MR	forward	EUR	Disease
Osteoporosis	Osteoporosis	OP	Diseases of the musculoskeletal system and connective tissue	Musculoskeletal	LILRB4	Leukocyte immunoglobulin-like receptor subfamily B member 4	Inflammation	Q8NHJ6	OID20429	MR Egger	277	0.0545749	0.0229607	0.0181443	Forward trans-MR	forward	EUR	Disease
Osteoporosis	Osteoporosis	OP	Diseases of the musculoskeletal system and connective tissue	Musculoskeletal	LILRB4	Leukocyte immunoglobulin-like receptor subfamily B member 4	Inflammation	Q8NHJ6	OID20429	Weighted median	277	0.0556788	0.021153	0.00848359	Forward trans-MR	forward	EUR	Disease
Osteoporosis	Osteoporosis	OP	Diseases of the musculoskeletal system and connective tissue	Musculoskeletal	LILRB4	Leukocyte immunoglobulin-like receptor subfamily B member 4	Inflammation	Q8NHJ6	OID20429	Weighted mode	277	0.0454749	0.0210277	0.0314298	Forward trans-MR	forward	EUR	Disease
Polycystic kidney disease	Polycystic_Kidney_Disease	PKD	Congenital malformations, deformations and chromosomal abnormalities	Others	LILRB4	Leukocyte immunoglobulin-like receptor subfamily B member 4	Inflammation	Q8NHJ6	OID20429	Inverse variance weighted	258	-0.361714	0.0440572	2.21009e-16	Forward trans-MR	forward	EUR	Disease
Polycystic kidney disease	Polycystic_Kidney_Disease	PKD	Congenital malformations, deformations and chromosomal abnormalities	Others	LILRB4	Leukocyte immunoglobulin-like receptor subfamily B member 4	Inflammation	Q8NHJ6	OID20429	MR Egger	258	-0.407069	0.0756549	1.67614e-07	Forward trans-MR	forward	EUR	Disease
Polycystic kidney disease	Polycystic_Kidney_Disease	PKD	Congenital malformations, deformations and chromosomal abnormalities	Others	LILRB4	Leukocyte immunoglobulin-like receptor subfamily B member 4	Inflammation	Q8NHJ6	OID20429	Weighted median	258	-0.309674	0.0739948	2.85061e-05	Forward trans-MR	forward	EUR	Disease
Polycystic kidney disease	Polycystic_Kidney_Disease	PKD	Congenital malformations, deformations and chromosomal abnormalities	Others	LILRB4	Leukocyte immunoglobulin-like receptor subfamily B member 4	Inflammation	Q8NHJ6	OID20429	Weighted mode	258	-0.314883	0.0735267	2.61179e-05	Forward trans-MR	forward	EUR	Disease
Prostate cancer	PrC	PrC	Neoplasms	Neoplasms	LILRB4	Leukocyte immunoglobulin-like receptor subfamily B member 4	Inflammation	Q8NHJ6	OID20429	Inverse variance weighted	277	0.0981702	0.0140549	2.85361e-12	Forward trans-MR	forward	EUR	Disease
Prostate cancer	PrC	PrC	Neoplasms	Neoplasms	LILRB4	Leukocyte immunoglobulin-like receptor subfamily B member 4	Inflammation	Q8NHJ6	OID20429	MR Egger	277	0.0712432	0.024321	0.00368216	Forward trans-MR	forward	EUR	Disease
Prostate cancer	PrC	PrC	Neoplasms	Neoplasms	LILRB4	Leukocyte immunoglobulin-like receptor subfamily B member 4	Inflammation	Q8NHJ6	OID20429	Weighted median	277	0.08702	0.0185788	2.81543e-06	Forward trans-MR	forward	EUR	Disease
Prostate cancer	PrC	PrC	Neoplasms	Neoplasms	LILRB4	Leukocyte immunoglobulin-like receptor subfamily B member 4	Inflammation	Q8NHJ6	OID20429	Weighted mode	277	0.0830017	0.0185162	1.08173e-05	Forward trans-MR	forward	EUR	Disease
Stable angina pectoris	SAP	SAP	Diseases of the circulatory system	Cardiovascular	LILRB4	Leukocyte immunoglobulin-like receptor subfamily B member 4	Inflammation	Q8NHJ6	OID20429	Inverse variance weighted	258	-0.0624703	0.00956209	6.44141e-11	Forward trans-MR	forward	EUR	Disease
Stable angina pectoris	SAP	SAP	Diseases of the circulatory system	Cardiovascular	LILRB4	Leukocyte immunoglobulin-like receptor subfamily B member 4	Inflammation	Q8NHJ6	OID20429	MR Egger	258	-0.0927324	0.0162876	3.40397e-08	Forward trans-MR	forward	EUR	Disease
Stable angina pectoris	SAP	SAP	Diseases of the circulatory system	Cardiovascular	LILRB4	Leukocyte immunoglobulin-like receptor subfamily B member 4	Inflammation	Q8NHJ6	OID20429	Weighted median	258	-0.0733504	0.0132237	2.90765e-08	Forward trans-MR	forward	EUR	Disease
Stable angina pectoris	SAP	SAP	Diseases of the circulatory system	Cardiovascular	LILRB4	Leukocyte immunoglobulin-like receptor subfamily B member 4	Inflammation	Q8NHJ6	OID20429	Weighted mode	258	-0.079343	0.0147707	1.74753e-07	Forward trans-MR	forward	EUR	Disease
Unstable angina pectoris	UAP	UAP	Diseases of the circulatory system	Cardiovascular	LILRB4	Leukocyte immunoglobulin-like receptor subfamily B member 4	Inflammation	Q8NHJ6	OID20429	Inverse variance weighted	277	-0.069362	0.0125515	3.27232e-08	Forward trans-MR	forward	EUR	Disease
Unstable angina pectoris	UAP	UAP	Diseases of the circulatory system	Cardiovascular	LILRB4	Leukocyte immunoglobulin-like receptor subfamily B member 4	Inflammation	Q8NHJ6	OID20429	MR Egger	277	-0.0624429	0.0218762	0.00464029	Forward trans-MR	forward	EUR	Disease
Unstable angina pectoris	UAP	UAP	Diseases of the circulatory system	Cardiovascular	LILRB4	Leukocyte immunoglobulin-like receptor subfamily B member 4	Inflammation	Q8NHJ6	OID20429	Weighted median	277	-0.0557601	0.0197801	0.00481744	Forward trans-MR	forward	EUR	Disease
Unstable angina pectoris	UAP	UAP	Diseases of the circulatory system	Cardiovascular	LILRB4	Leukocyte immunoglobulin-like receptor subfamily B member 4	Inflammation	Q8NHJ6	OID20429	Weighted mode	277	-0.0503216	0.020466	0.0145549	Forward trans-MR	forward	EUR	Disease
Varicose	Varicose	Var	Diseases of the circulatory system	Cardiovascular	LILRB4	Leukocyte immunoglobulin-like receptor subfamily B member 4	Inflammation	Q8NHJ6	OID20429	Inverse variance weighted	277	0.0844067	0.0132736	2.0308e-10	Forward trans-MR	forward	EUR	Disease
Varicose	Varicose	Var	Diseases of the circulatory system	Cardiovascular	LILRB4	Leukocyte immunoglobulin-like receptor subfamily B member 4	Inflammation	Q8NHJ6	OID20429	MR Egger	277	0.0321374	0.022847	0.160665	Forward trans-MR	forward	EUR	Disease
Varicose	Varicose	Var	Diseases of the circulatory system	Cardiovascular	LILRB4	Leukocyte immunoglobulin-like receptor subfamily B member 4	Inflammation	Q8NHJ6	OID20429	Weighted median	277	0.0699135	0.0171025	4.35264e-05	Forward trans-MR	forward	EUR	Disease
Varicose	Varicose	Var	Diseases of the circulatory system	Cardiovascular	LILRB4	Leukocyte immunoglobulin-like receptor subfamily B member 4	Inflammation	Q8NHJ6	OID20429	Weighted mode	277	0.034892	0.0190199	0.0676561	Forward trans-MR	forward	EUR	Disease
HDL-cholesterol	HDLC	HDLC	Metabolic	Biomarker	LILRB5	Leukocyte immunoglobulin-like receptor subfamily B member 5	Cardiometabolic	O75023	OID20324	Inverse variance weighted	2	0.0602254	0.00923705	7.03151e-11	Forward trans-MR	forward	EAS	Biomarker
Stable angina pectoris	SAP	SAP	Diseases of the circulatory system	Cardiovascular	LMOD1	Leiomodin-1	Inflammation_II	P29536	OID30547	Inverse variance weighted	18	-0.254015	0.041746	1.1665e-09	Forward trans-MR	forward	EUR	Disease
Stable angina pectoris	SAP	SAP	Diseases of the circulatory system	Cardiovascular	LMOD1	Leiomodin-1	Oncology_II	P29536	OID31416	Inverse variance weighted	22	-0.246156	0.0385805	1.76706e-10	Forward trans-MR	forward	EUR	Disease
Stable angina pectoris	SAP	SAP	Diseases of the circulatory system	Cardiovascular	LMOD1	Leiomodin-1	Inflammation_II	P29536	OID30547	MR Egger	18	-0.317427	0.0808136	0.0012011	Forward trans-MR	forward	EUR	Disease
Stable angina pectoris	SAP	SAP	Diseases of the circulatory system	Cardiovascular	LMOD1	Leiomodin-1	Oncology_II	P29536	OID31416	MR Egger	22	-0.268425	0.0667812	0.000672221	Forward trans-MR	forward	EUR	Disease
Stable angina pectoris	SAP	SAP	Diseases of the circulatory system	Cardiovascular	LMOD1	Leiomodin-1	Inflammation_II	P29536	OID30547	Weighted median	18	-0.303733	0.0603273	4.78472e-07	Forward trans-MR	forward	EUR	Disease
Stable angina pectoris	SAP	SAP	Diseases of the circulatory system	Cardiovascular	LMOD1	Leiomodin-1	Oncology_II	P29536	OID31416	Weighted median	22	-0.281999	0.0567239	6.6457e-07	Forward trans-MR	forward	EUR	Disease
Stable angina pectoris	SAP	SAP	Diseases of the circulatory system	Cardiovascular	LMOD1	Leiomodin-1	Inflammation_II	P29536	OID30547	Weighted mode	18	-0.295243	0.0645803	0.000270911	Forward trans-MR	forward	EUR	Disease
Stable angina pectoris	SAP	SAP	Diseases of the circulatory system	Cardiovascular	LMOD1	Leiomodin-1	Oncology_II	P29536	OID31416	Weighted mode	22	-0.281049	0.0589601	0.000104149	Forward trans-MR	forward	EUR	Disease
Gastroesophageal reflux disease	GERD	GERD	Diseases of the digestive system	Digestive	LONP1	Lon protease homolog, mitochondrial	Cardiometabolic_II	P36776	OID30219	Inverse variance weighted	30	0.166985	0.0264325	2.66027e-10	Forward trans-MR	forward	EUR	Disease
Gastroesophageal reflux disease	GERD	GERD	Diseases of the digestive system	Digestive	LONP1	Lon protease homolog, mitochondrial	Cardiometabolic_II	P36776	OID30219	MR Egger	30	0.150851	0.0535684	0.00880778	Forward trans-MR	forward	EUR	Disease
Gastroesophageal reflux disease	GERD	GERD	Diseases of the digestive system	Digestive	LONP1	Lon protease homolog, mitochondrial	Cardiometabolic_II	P36776	OID30219	Weighted median	30	0.162706	0.0392457	3.3859e-05	Forward trans-MR	forward	EUR	Disease
Gastroesophageal reflux disease	GERD	GERD	Diseases of the digestive system	Digestive	LONP1	Lon protease homolog, mitochondrial	Cardiometabolic_II	P36776	OID30219	Weighted mode	30	0.164303	0.045312	0.00109272	Forward trans-MR	forward	EUR	Disease
Angina pectoris	Angina	Ang	Diseases of the circulatory system	Cardiovascular	LPA	Apolipoprotein(a)	Inflammation_II	P08519	OID30747	Inverse variance weighted	276	0.195794	0.008767	1.76213e-110	Forward trans-MR	forward	EUR	Disease
Angina pectoris	Angina	Ang	Diseases of the circulatory system	Cardiovascular	LPA	Apolipoprotein(a)	Inflammation_II	P08519	OID30747	MR Egger	276	0.19287	0.0128932	2.15296e-37	Forward trans-MR	forward	EUR	Disease
Angina pectoris	Angina	Ang	Diseases of the circulatory system	Cardiovascular	LPA	Apolipoprotein(a)	Inflammation_II	P08519	OID30747	Weighted median	276	0.202037	0.0120581	5.18718e-63	Forward trans-MR	forward	EUR	Disease
Angina pectoris	Angina	Ang	Diseases of the circulatory system	Cardiovascular	LPA	Apolipoprotein(a)	Inflammation_II	P08519	OID30747	Weighted mode	276	0.219672	0.0161313	1.25504e-32	Forward trans-MR	forward	EUR	Disease
Atrial flutter/fibrillation	Atrial_Flutter	AF	Diseases of the circulatory system	Cardiovascular	LPA	Apolipoprotein(a)	Inflammation_II	P08519	OID30747	Inverse variance weighted	276	0.0422382	0.00650507	8.40749e-11	Forward trans-MR	forward	EUR	Disease
Atrial flutter/fibrillation	Atrial_Flutter	AF	Diseases of the circulatory system	Cardiovascular	LPA	Apolipoprotein(a)	Inflammation_II	P08519	OID30747	MR Egger	276	0.0544583	0.00951139	2.70427e-08	Forward trans-MR	forward	EUR	Disease
Atrial flutter/fibrillation	Atrial_Flutter	AF	Diseases of the circulatory system	Cardiovascular	LPA	Apolipoprotein(a)	Inflammation_II	P08519	OID30747	Weighted median	276	0.0503076	0.0108691	3.68349e-06	Forward trans-MR	forward	EUR	Disease
Atrial flutter/fibrillation	Atrial_Flutter	AF	Diseases of the circulatory system	Cardiovascular	LPA	Apolipoprotein(a)	Inflammation_II	P08519	OID30747	Weighted mode	276	0.0498143	0.0126629	0.000105906	Forward trans-MR	forward	EUR	Disease
Cardiac valvular disease	Cardiac_Valvular_Disease	CVD	Diseases of the circulatory system	Cardiovascular	LPA	Apolipoprotein(a)	Inflammation_II	P08519	OID30747	Inverse variance weighted	276	0.0475461	0.00676012	2.01668e-12	Forward trans-MR	forward	EUR	Disease
Cardiac valvular disease	Cardiac_Valvular_Disease	CVD	Diseases of the circulatory system	Cardiovascular	LPA	Apolipoprotein(a)	Inflammation_II	P08519	OID30747	MR Egger	276	0.0677755	0.00977895	2.99445e-11	Forward trans-MR	forward	EUR	Disease
Cardiac valvular disease	Cardiac_Valvular_Disease	CVD	Diseases of the circulatory system	Cardiovascular	LPA	Apolipoprotein(a)	Inflammation_II	P08519	OID30747	Weighted median	276	0.0610115	0.0116401	1.59285e-07	Forward trans-MR	forward	EUR	Disease
Cardiac valvular disease	Cardiac_Valvular_Disease	CVD	Diseases of the circulatory system	Cardiovascular	LPA	Apolipoprotein(a)	Inflammation_II	P08519	OID30747	Weighted mode	276	0.0572873	0.0114159	9.3768e-07	Forward trans-MR	forward	EUR	Disease
Cardiomegaly	Cardiomegaly	Car	Diseases of the circulatory system	Cardiovascular	LPA	Apolipoprotein(a)	Inflammation_II	P08519	OID30747	Inverse variance weighted	253	0.0911535	0.0156367	5.56042e-09	Forward trans-MR	forward	EUR	Disease
Cardiomegaly	Cardiomegaly	Car	Diseases of the circulatory system	Cardiovascular	LPA	Apolipoprotein(a)	Inflammation_II	P08519	OID30747	MR Egger	253	0.10814	0.0229772	4.17047e-06	Forward trans-MR	forward	EUR	Disease
Cardiomegaly	Cardiomegaly	Car	Diseases of the circulatory system	Cardiovascular	LPA	Apolipoprotein(a)	Inflammation_II	P08519	OID30747	Weighted median	253	0.108243	0.0280819	0.000115936	Forward trans-MR	forward	EUR	Disease
Cardiomegaly	Cardiomegaly	Car	Diseases of the circulatory system	Cardiovascular	LPA	Apolipoprotein(a)	Inflammation_II	P08519	OID30747	Weighted mode	253	0.0979176	0.0292702	0.000947206	Forward trans-MR	forward	EUR	Disease
Ischemic stroke	IS	IS	Diseases of the circulatory system	Cardiovascular	LPA	Apolipoprotein(a)	Inflammation_II	P08519	OID30747	Inverse variance weighted	276	0.0891391	0.00890227	1.33541e-23	Forward trans-MR	forward	EUR	Disease
Ischemic stroke	IS	IS	Diseases of the circulatory system	Cardiovascular	LPA	Apolipoprotein(a)	Inflammation_II	P08519	OID30747	MR Egger	276	0.0873861	0.0130746	1.30006e-10	Forward trans-MR	forward	EUR	Disease
Ischemic stroke	IS	IS	Diseases of the circulatory system	Cardiovascular	LPA	Apolipoprotein(a)	Inflammation_II	P08519	OID30747	Weighted median	276	0.0998936	0.0153684	8.0349e-11	Forward trans-MR	forward	EUR	Disease
Ischemic stroke	IS	IS	Diseases of the circulatory system	Cardiovascular	LPA	Apolipoprotein(a)	Inflammation_II	P08519	OID30747	Weighted mode	276	0.0909663	0.0149268	3.70375e-09	Forward trans-MR	forward	EUR	Disease
Myocardial infarction	MI	MI	Diseases of the circulatory system	Cardiovascular	LPA	Apolipoprotein(a)	Inflammation_II	P08519	OID30747	Inverse variance weighted	276	0.221631	0.00963555	4.51563e-117	Forward trans-MR	forward	EUR	Disease
Myocardial infarction	MI	MI	Diseases of the circulatory system	Cardiovascular	LPA	Apolipoprotein(a)	Inflammation_II	P08519	OID30747	MR Egger	276	0.2174	0.0141845	1.02686e-38	Forward trans-MR	forward	EUR	Disease
Myocardial infarction	MI	MI	Diseases of the circulatory system	Cardiovascular	LPA	Apolipoprotein(a)	Inflammation_II	P08519	OID30747	Weighted median	276	0.244885	0.0136833	1.25181e-71	Forward trans-MR	forward	EUR	Disease
Myocardial infarction	MI	MI	Diseases of the circulatory system	Cardiovascular	LPA	Apolipoprotein(a)	Inflammation_II	P08519	OID30747	Weighted mode	276	0.256552	0.0197151	1.72428e-30	Forward trans-MR	forward	EUR	Disease
Peripheral arterial disease	PAD	PAD	Diseases of the circulatory system	Cardiovascular	LPA	Apolipoprotein(a)	Inflammation_II	P08519	OID30747	Inverse variance weighted	276	0.183837	0.011966	2.88329e-53	Forward trans-MR	forward	EUR	Disease
Peripheral arterial disease	PAD	PAD	Diseases of the circulatory system	Cardiovascular	LPA	Apolipoprotein(a)	Inflammation_II	P08519	OID30747	MR Egger	276	0.168099	0.0175366	5.91431e-19	Forward trans-MR	forward	EUR	Disease
Peripheral arterial disease	PAD	PAD	Diseases of the circulatory system	Cardiovascular	LPA	Apolipoprotein(a)	Inflammation_II	P08519	OID30747	Weighted median	276	0.157584	0.0230118	7.49056e-12	Forward trans-MR	forward	EUR	Disease
Peripheral arterial disease	PAD	PAD	Diseases of the circulatory system	Cardiovascular	LPA	Apolipoprotein(a)	Inflammation_II	P08519	OID30747	Weighted mode	276	0.144916	0.0218575	1.76966e-10	Forward trans-MR	forward	EUR	Disease
Stable angina pectoris	SAP	SAP	Diseases of the circulatory system	Cardiovascular	LPA	Apolipoprotein(a)	Inflammation_II	P08519	OID30747	Inverse variance weighted	253	0.220694	0.0094461	1.00545e-120	Forward trans-MR	forward	EUR	Disease
Stable angina pectoris	SAP	SAP	Diseases of the circulatory system	Cardiovascular	LPA	Apolipoprotein(a)	Inflammation_II	P08519	OID30747	MR Egger	253	0.217191	0.0139252	8.33292e-39	Forward trans-MR	forward	EUR	Disease
Stable angina pectoris	SAP	SAP	Diseases of the circulatory system	Cardiovascular	LPA	Apolipoprotein(a)	Inflammation_II	P08519	OID30747	Weighted median	253	0.233475	0.0140742	8.3954e-62	Forward trans-MR	forward	EUR	Disease
Stable angina pectoris	SAP	SAP	Diseases of the circulatory system	Cardiovascular	LPA	Apolipoprotein(a)	Inflammation_II	P08519	OID30747	Weighted mode	253	0.259028	0.0207201	3.17735e-28	Forward trans-MR	forward	EUR	Disease
Unstable angina pectoris	UAP	UAP	Diseases of the circulatory system	Cardiovascular	LPA	Apolipoprotein(a)	Inflammation_II	P08519	OID30747	Inverse variance weighted	276	0.2384	0.0127709	9.10647e-78	Forward trans-MR	forward	EUR	Disease
Unstable angina pectoris	UAP	UAP	Diseases of the circulatory system	Cardiovascular	LPA	Apolipoprotein(a)	Inflammation_II	P08519	OID30747	MR Egger	276	0.233624	0.0188057	2.08699e-28	Forward trans-MR	forward	EUR	Disease
Unstable angina pectoris	UAP	UAP	Diseases of the circulatory system	Cardiovascular	LPA	Apolipoprotein(a)	Inflammation_II	P08519	OID30747	Weighted median	276	0.240012	0.0191225	3.90904e-36	Forward trans-MR	forward	EUR	Disease
Unstable angina pectoris	UAP	UAP	Diseases of the circulatory system	Cardiovascular	LPA	Apolipoprotein(a)	Inflammation_II	P08519	OID30747	Weighted mode	276	0.247876	0.0221995	4.02656e-24	Forward trans-MR	forward	EUR	Disease
Ventricular arrhythmia	Ventricular_Arrhythmia	VA	Diseases of the circulatory system	Cardiovascular	LPA	Apolipoprotein(a)	Inflammation_II	P08519	OID30747	Inverse variance weighted	253	0.148931	0.0275787	6.6562e-08	Forward trans-MR	forward	EUR	Disease
Ventricular arrhythmia	Ventricular_Arrhythmia	VA	Diseases of the circulatory system	Cardiovascular	LPA	Apolipoprotein(a)	Inflammation_II	P08519	OID30747	MR Egger	253	0.108838	0.0405365	0.00773788	Forward trans-MR	forward	EUR	Disease
Ventricular arrhythmia	Ventricular_Arrhythmia	VA	Diseases of the circulatory system	Cardiovascular	LPA	Apolipoprotein(a)	Inflammation_II	P08519	OID30747	Weighted median	253	0.156311	0.0514567	0.00238382	Forward trans-MR	forward	EUR	Disease
Ventricular arrhythmia	Ventricular_Arrhythmia	VA	Diseases of the circulatory system	Cardiovascular	LPA	Apolipoprotein(a)	Inflammation_II	P08519	OID30747	Weighted mode	253	0.145525	0.0495136	0.00359723	Forward trans-MR	forward	EUR	Disease
Peripheral arterial disease	PAD	PAD	Diseases of the circulatory system	Cardiovascular	LPL	Lipoprotein lipase	Cardiometabolic	P06858	OID20188	Inverse variance weighted	76	-0.180554	0.0283418	1.88292e-10	Forward trans-MR	forward	EUR	Disease
Peripheral arterial disease	PAD	PAD	Diseases of the circulatory system	Cardiovascular	LPL	Lipoprotein lipase	Cardiometabolic	P06858	OID20188	MR Egger	76	-0.123362	0.0368085	0.00126858	Forward trans-MR	forward	EUR	Disease
Peripheral arterial disease	PAD	PAD	Diseases of the circulatory system	Cardiovascular	LPL	Lipoprotein lipase	Cardiometabolic	P06858	OID20188	Weighted median	76	-0.165889	0.0437208	0.000148066	Forward trans-MR	forward	EUR	Disease
Peripheral arterial disease	PAD	PAD	Diseases of the circulatory system	Cardiovascular	LPL	Lipoprotein lipase	Cardiometabolic	P06858	OID20188	Weighted mode	76	-0.142973	0.0416636	0.000979323	Forward trans-MR	forward	EUR	Disease
Acute renal failure	Acute_Renal_Failure	ARF	Diseases of the genitourinary system	Renal	LRP1	Prolow-density lipoprotein receptor-related protein 1	Oncology	Q07954	OID21293	Inverse variance weighted	261	0.0688821	0.0108851	2.48174e-10	Forward trans-MR	forward	EUR	Disease
Acute renal failure	Acute_Renal_Failure	ARF	Diseases of the genitourinary system	Renal	LRP1	Prolow-density lipoprotein receptor-related protein 1	Oncology	Q07954	OID21293	MR Egger	261	0.0731624	0.0138505	2.7062e-07	Forward trans-MR	forward	EUR	Disease
Acute renal failure	Acute_Renal_Failure	ARF	Diseases of the genitourinary system	Renal	LRP1	Prolow-density lipoprotein receptor-related protein 1	Oncology	Q07954	OID21293	Weighted median	261	0.0680813	0.0161773	2.5714e-05	Forward trans-MR	forward	EUR	Disease
Acute renal failure	Acute_Renal_Failure	ARF	Diseases of the genitourinary system	Renal	LRP1	Prolow-density lipoprotein receptor-related protein 1	Oncology	Q07954	OID21293	Weighted mode	261	0.0716436	0.0162754	1.56759e-05	Forward trans-MR	forward	EUR	Disease
Asthma	Asthma	As	Diseases of the respiratory system	Respiratory	LRP1	Prolow-density lipoprotein receptor-related protein 1	Oncology	Q07954	OID21293	Inverse variance weighted	261	-0.0674451	0.0105688	1.75315e-10	Forward trans-MR	forward	EUR	Disease
Asthma	Asthma	As	Diseases of the respiratory system	Respiratory	LRP1	Prolow-density lipoprotein receptor-related protein 1	Oncology	Q07954	OID21293	MR Egger	261	-0.0778532	0.0135443	2.53178e-08	Forward trans-MR	forward	EUR	Disease
Asthma	Asthma	As	Diseases of the respiratory system	Respiratory	LRP1	Prolow-density lipoprotein receptor-related protein 1	Oncology	Q07954	OID21293	Weighted median	261	-0.0753368	0.0110171	8.02171e-12	Forward trans-MR	forward	EUR	Disease
Asthma	Asthma	As	Diseases of the respiratory system	Respiratory	LRP1	Prolow-density lipoprotein receptor-related protein 1	Oncology	Q07954	OID21293	Weighted mode	261	-0.0871776	0.0125234	2.74451e-11	Forward trans-MR	forward	EUR	Disease
Bronchiectasis	Bronchiectasis	Bro	Diseases of the respiratory system	Respiratory	LRP1	Prolow-density lipoprotein receptor-related protein 1	Oncology	Q07954	OID21293	Inverse variance weighted	261	-0.151334	0.0204853	1.49671e-13	Forward trans-MR	forward	EUR	Disease
Bronchiectasis	Bronchiectasis	Bro	Diseases of the respiratory system	Respiratory	LRP1	Prolow-density lipoprotein receptor-related protein 1	Oncology	Q07954	OID21293	MR Egger	261	-0.15963	0.026132	3.66571e-09	Forward trans-MR	forward	EUR	Disease
Bronchiectasis	Bronchiectasis	Bro	Diseases of the respiratory system	Respiratory	LRP1	Prolow-density lipoprotein receptor-related protein 1	Oncology	Q07954	OID21293	Weighted median	261	-0.183844	0.0279577	4.83914e-11	Forward trans-MR	forward	EUR	Disease
Bronchiectasis	Bronchiectasis	Bro	Diseases of the respiratory system	Respiratory	LRP1	Prolow-density lipoprotein receptor-related protein 1	Oncology	Q07954	OID21293	Weighted mode	261	-0.180837	0.0285485	1.04287e-09	Forward trans-MR	forward	EUR	Disease
Cardiomegaly	Cardiomegaly	Car	Diseases of the circulatory system	Cardiovascular	LRP1	Prolow-density lipoprotein receptor-related protein 1	Oncology	Q07954	OID21293	Inverse variance weighted	253	0.0955766	0.0148605	1.26293e-10	Forward trans-MR	forward	EUR	Disease
Cardiomegaly	Cardiomegaly	Car	Diseases of the circulatory system	Cardiovascular	LRP1	Prolow-density lipoprotein receptor-related protein 1	Oncology	Q07954	OID21293	MR Egger	253	0.101349	0.0186741	1.34807e-07	Forward trans-MR	forward	EUR	Disease
Cardiomegaly	Cardiomegaly	Car	Diseases of the circulatory system	Cardiovascular	LRP1	Prolow-density lipoprotein receptor-related protein 1	Oncology	Q07954	OID21293	Weighted median	253	0.105466	0.0227096	3.41492e-06	Forward trans-MR	forward	EUR	Disease
Cardiomegaly	Cardiomegaly	Car	Diseases of the circulatory system	Cardiovascular	LRP1	Prolow-density lipoprotein receptor-related protein 1	Oncology	Q07954	OID21293	Weighted mode	253	0.0973322	0.0219875	1.42599e-05	Forward trans-MR	forward	EUR	Disease
Chronic obstructive pulmonary disease	COPD	COPD	Diseases of the respiratory system	Respiratory	LRP1	Prolow-density lipoprotein receptor-related protein 1	Oncology	Q07954	OID21293	Inverse variance weighted	261	-0.0578396	0.00932125	5.46483e-10	Forward trans-MR	forward	EUR	Disease
Chronic obstructive pulmonary disease	COPD	COPD	Diseases of the respiratory system	Respiratory	LRP1	Prolow-density lipoprotein receptor-related protein 1	Oncology	Q07954	OID21293	MR Egger	261	-0.0590185	0.0119339	1.36752e-06	Forward trans-MR	forward	EUR	Disease
Chronic obstructive pulmonary disease	COPD	COPD	Diseases of the respiratory system	Respiratory	LRP1	Prolow-density lipoprotein receptor-related protein 1	Oncology	Q07954	OID21293	Weighted median	261	-0.0505179	0.0137098	0.000228894	Forward trans-MR	forward	EUR	Disease
Chronic obstructive pulmonary disease	COPD	COPD	Diseases of the respiratory system	Respiratory	LRP1	Prolow-density lipoprotein receptor-related protein 1	Oncology	Q07954	OID21293	Weighted mode	261	-0.051563	0.0142946	0.000371116	Forward trans-MR	forward	EUR	Disease
Food allergy	Food_Allergy	FA	Factors influencing health status and contact with health services	Others	LRP1	Prolow-density lipoprotein receptor-related protein 1	Oncology	Q07954	OID21293	Inverse variance weighted	253	0.365	0.060878	2.0274e-09	Forward trans-MR	forward	EUR	Disease
Food allergy	Food_Allergy	FA	Factors influencing health status and contact with health services	Others	LRP1	Prolow-density lipoprotein receptor-related protein 1	Oncology	Q07954	OID21293	MR Egger	253	0.440383	0.0765412	2.5356e-08	Forward trans-MR	forward	EUR	Disease
Food allergy	Food_Allergy	FA	Factors influencing health status and contact with health services	Others	LRP1	Prolow-density lipoprotein receptor-related protein 1	Oncology	Q07954	OID21293	Weighted median	253	0.315969	0.101102	0.00177648	Forward trans-MR	forward	EUR	Disease
Food allergy	Food_Allergy	FA	Factors influencing health status and contact with health services	Others	LRP1	Prolow-density lipoprotein receptor-related protein 1	Oncology	Q07954	OID21293	Weighted mode	253	0.368481	0.106023	0.000600302	Forward trans-MR	forward	EUR	Disease
Nasal polyp	Nasal_polyp	NP	Diseases of the respiratory system	Respiratory	LRP1	Prolow-density lipoprotein receptor-related protein 1	Oncology	Q07954	OID21293	Inverse variance weighted	261	-0.0994379	0.018485	7.47374e-08	Forward trans-MR	forward	EUR	Disease
Nasal polyp	Nasal_polyp	NP	Diseases of the respiratory system	Respiratory	LRP1	Prolow-density lipoprotein receptor-related protein 1	Oncology	Q07954	OID21293	MR Egger	261	-0.0987225	0.0238307	4.65161e-05	Forward trans-MR	forward	EUR	Disease
Nasal polyp	Nasal_polyp	NP	Diseases of the respiratory system	Respiratory	LRP1	Prolow-density lipoprotein receptor-related protein 1	Oncology	Q07954	OID21293	Weighted median	261	-0.101045	0.0247308	4.39264e-05	Forward trans-MR	forward	EUR	Disease
Nasal polyp	Nasal_polyp	NP	Diseases of the respiratory system	Respiratory	LRP1	Prolow-density lipoprotein receptor-related protein 1	Oncology	Q07954	OID21293	Weighted mode	261	-0.0910657	0.027368	0.00100305	Forward trans-MR	forward	EUR	Disease
Neuropathic bladder	Neuropathic_Bladder	NB	Diseases of the genitourinary system	Genitourinary	LRP1	Prolow-density lipoprotein receptor-related protein 1	Oncology	Q07954	OID21293	Inverse variance weighted	261	-0.146133	0.0205239	1.07812e-12	Forward trans-MR	forward	EUR	Disease
Neuropathic bladder	Neuropathic_Bladder	NB	Diseases of the genitourinary system	Genitourinary	LRP1	Prolow-density lipoprotein receptor-related protein 1	Oncology	Q07954	OID21293	MR Egger	261	-0.128545	0.0262698	1.74502e-06	Forward trans-MR	forward	EUR	Disease
Neuropathic bladder	Neuropathic_Bladder	NB	Diseases of the genitourinary system	Genitourinary	LRP1	Prolow-density lipoprotein receptor-related protein 1	Oncology	Q07954	OID21293	Weighted median	261	-0.151495	0.0311667	1.16918e-06	Forward trans-MR	forward	EUR	Disease
Neuropathic bladder	Neuropathic_Bladder	NB	Diseases of the genitourinary system	Genitourinary	LRP1	Prolow-density lipoprotein receptor-related protein 1	Oncology	Q07954	OID21293	Weighted mode	261	-0.132543	0.0324791	5.97339e-05	Forward trans-MR	forward	EUR	Disease
Nontuberculous Mycobacterial infection	Nontuberculous_Mycobacterial_Infection	NMI	Infectious and parasitic diseases	Infectious	LRP1	Prolow-density lipoprotein receptor-related protein 1	Oncology	Q07954	OID21293	Inverse variance weighted	253	0.857438	0.158867	6.76858e-08	Forward trans-MR	forward	EUR	Disease
Nontuberculous Mycobacterial infection	Nontuberculous_Mycobacterial_Infection	NMI	Infectious and parasitic diseases	Infectious	LRP1	Prolow-density lipoprotein receptor-related protein 1	Oncology	Q07954	OID21293	MR Egger	253	0.786423	0.198936	0.000100345	Forward trans-MR	forward	EUR	Disease
Nontuberculous Mycobacterial infection	Nontuberculous_Mycobacterial_Infection	NMI	Infectious and parasitic diseases	Infectious	LRP1	Prolow-density lipoprotein receptor-related protein 1	Oncology	Q07954	OID21293	Weighted median	253	1.06039	0.247192	1.78876e-05	Forward trans-MR	forward	EUR	Disease
Nontuberculous Mycobacterial infection	Nontuberculous_Mycobacterial_Infection	NMI	Infectious and parasitic diseases	Infectious	LRP1	Prolow-density lipoprotein receptor-related protein 1	Oncology	Q07954	OID21293	Weighted mode	253	1.07038	0.26144	5.7106e-05	Forward trans-MR	forward	EUR	Disease
Pediatric asthma	Ped_asthma	PA	Diseases of the respiratory system	Respiratory	LRP1	Prolow-density lipoprotein receptor-related protein 1	Oncology	Q07954	OID21293	Inverse variance weighted	261	-0.0774634	0.0114231	1.19117e-11	Forward trans-MR	forward	EUR	Disease
Pediatric asthma	Ped_asthma	PA	Diseases of the respiratory system	Respiratory	LRP1	Prolow-density lipoprotein receptor-related protein 1	Oncology	Q07954	OID21293	MR Egger	261	-0.0826215	0.0144904	3.22399e-08	Forward trans-MR	forward	EUR	Disease
Pediatric asthma	Ped_asthma	PA	Diseases of the respiratory system	Respiratory	LRP1	Prolow-density lipoprotein receptor-related protein 1	Oncology	Q07954	OID21293	Weighted median	261	-0.076507	0.0111485	6.76556e-12	Forward trans-MR	forward	EUR	Disease
Pediatric asthma	Ped_asthma	PA	Diseases of the respiratory system	Respiratory	LRP1	Prolow-density lipoprotein receptor-related protein 1	Oncology	Q07954	OID21293	Weighted mode	261	-0.0860043	0.012372	2.90793e-11	Forward trans-MR	forward	EUR	Disease
Pericarditis	Pericarditis	Per	Diseases of the circulatory system	Cardiovascular	LRP1	Prolow-density lipoprotein receptor-related protein 1	Oncology	Q07954	OID21293	Inverse variance weighted	261	-0.111425	0.0208606	9.22231e-08	Forward trans-MR	forward	EUR	Disease
Pericarditis	Pericarditis	Per	Diseases of the circulatory system	Cardiovascular	LRP1	Prolow-density lipoprotein receptor-related protein 1	Oncology	Q07954	OID21293	MR Egger	261	-0.094876	0.0265332	0.000416564	Forward trans-MR	forward	EUR	Disease
Pericarditis	Pericarditis	Per	Diseases of the circulatory system	Cardiovascular	LRP1	Prolow-density lipoprotein receptor-related protein 1	Oncology	Q07954	OID21293	Weighted median	261	-0.115275	0.0326176	0.000409136	Forward trans-MR	forward	EUR	Disease
Pericarditis	Pericarditis	Per	Diseases of the circulatory system	Cardiovascular	LRP1	Prolow-density lipoprotein receptor-related protein 1	Oncology	Q07954	OID21293	Weighted mode	261	-0.0973346	0.0316423	0.00232124	Forward trans-MR	forward	EUR	Disease
Pleurisy	Pleurisy	Pl	Diseases of the respiratory system	Respiratory	LRP1	Prolow-density lipoprotein receptor-related protein 1	Oncology	Q07954	OID21293	Inverse variance weighted	261	0.0594712	0.0100871	3.72887e-09	Forward trans-MR	forward	EUR	Disease
Pleurisy	Pleurisy	Pl	Diseases of the respiratory system	Respiratory	LRP1	Prolow-density lipoprotein receptor-related protein 1	Oncology	Q07954	OID21293	MR Egger	261	0.0596228	0.0128336	5.3948e-06	Forward trans-MR	forward	EUR	Disease
Pleurisy	Pleurisy	Pl	Diseases of the respiratory system	Respiratory	LRP1	Prolow-density lipoprotein receptor-related protein 1	Oncology	Q07954	OID21293	Weighted median	261	0.0504509	0.0151553	0.000871785	Forward trans-MR	forward	EUR	Disease
Pleurisy	Pleurisy	Pl	Diseases of the respiratory system	Respiratory	LRP1	Prolow-density lipoprotein receptor-related protein 1	Oncology	Q07954	OID21293	Weighted mode	261	0.041674	0.014143	0.00350412	Forward trans-MR	forward	EUR	Disease
Rheumatoid arthritis	RA	RA	Diseases of the musculoskeletal system and connective tissue	Autoimmune	LRP1	Prolow-density lipoprotein receptor-related protein 1	Oncology	Q07954	OID21293	Inverse variance weighted	261	-0.254861	0.0273527	1.19026e-20	Forward trans-MR	forward	EUR	Disease
Rheumatoid arthritis	RA	RA	Diseases of the musculoskeletal system and connective tissue	Autoimmune	LRP1	Prolow-density lipoprotein receptor-related protein 1	Oncology	Q07954	OID21293	MR Egger	261	-0.2118	0.0351441	5.73018e-09	Forward trans-MR	forward	EUR	Disease
Rheumatoid arthritis	RA	RA	Diseases of the musculoskeletal system and connective tissue	Autoimmune	LRP1	Prolow-density lipoprotein receptor-related protein 1	Oncology	Q07954	OID21293	Weighted median	261	-0.17843	0.0213847	7.19431e-17	Forward trans-MR	forward	EUR	Disease
Rheumatoid arthritis	RA	RA	Diseases of the musculoskeletal system and connective tissue	Autoimmune	LRP1	Prolow-density lipoprotein receptor-related protein 1	Oncology	Q07954	OID21293	Weighted mode	261	-0.164063	0.0177956	1.05711e-17	Forward trans-MR	forward	EUR	Disease
Skin cancer	SkC	SkC	Neoplasms	Neoplasms	LRP1	Prolow-density lipoprotein receptor-related protein 1	Oncology	Q07954	OID21293	Inverse variance weighted	261	0.0537205	0.00865194	5.32991e-10	Forward trans-MR	forward	EUR	Disease
Skin cancer	SkC	SkC	Neoplasms	Neoplasms	LRP1	Prolow-density lipoprotein receptor-related protein 1	Oncology	Q07954	OID21293	MR Egger	261	0.0669295	0.0108979	3.0607e-09	Forward trans-MR	forward	EUR	Disease
Skin cancer	SkC	SkC	Neoplasms	Neoplasms	LRP1	Prolow-density lipoprotein receptor-related protein 1	Oncology	Q07954	OID21293	Weighted median	261	0.0554053	0.0111486	6.7053e-07	Forward trans-MR	forward	EUR	Disease
Skin cancer	SkC	SkC	Neoplasms	Neoplasms	LRP1	Prolow-density lipoprotein receptor-related protein 1	Oncology	Q07954	OID21293	Weighted mode	261	0.0720239	0.0124266	1.96073e-08	Forward trans-MR	forward	EUR	Disease
Subarachnoid hemorrhage	Subarachnoid_Hemorrhage	SH	Diseases of the circulatory system	Cardiovascular	LRP1	Prolow-density lipoprotein receptor-related protein 1	Oncology	Q07954	OID21293	Inverse variance weighted	261	-0.136728	0.0249215	4.10365e-08	Forward trans-MR	forward	EUR	Disease
Subarachnoid hemorrhage	Subarachnoid_Hemorrhage	SH	Diseases of the circulatory system	Cardiovascular	LRP1	Prolow-density lipoprotein receptor-related protein 1	Oncology	Q07954	OID21293	MR Egger	261	-0.109388	0.0322982	0.000817057	Forward trans-MR	forward	EUR	Disease
Subarachnoid hemorrhage	Subarachnoid_Hemorrhage	SH	Diseases of the circulatory system	Cardiovascular	LRP1	Prolow-density lipoprotein receptor-related protein 1	Oncology	Q07954	OID21293	Weighted median	261	-0.136428	0.0385953	0.000408027	Forward trans-MR	forward	EUR	Disease
Subarachnoid hemorrhage	Subarachnoid_Hemorrhage	SH	Diseases of the circulatory system	Cardiovascular	LRP1	Prolow-density lipoprotein receptor-related protein 1	Oncology	Q07954	OID21293	Weighted mode	261	-0.136557	0.0415903	0.00116634	Forward trans-MR	forward	EUR	Disease
Urolithiasis	Urolithiasis	Uro	Diseases of the genitourinary system	Renal	LRP1	Prolow-density lipoprotein receptor-related protein 1	Oncology	Q07954	OID21293	Inverse variance weighted	261	0.0995103	0.0163159	1.06737e-09	Forward trans-MR	forward	EUR	Disease
Urolithiasis	Urolithiasis	Uro	Diseases of the genitourinary system	Renal	LRP1	Prolow-density lipoprotein receptor-related protein 1	Oncology	Q07954	OID21293	MR Egger	261	0.109235	0.0211644	4.88864e-07	Forward trans-MR	forward	EUR	Disease
Urolithiasis	Urolithiasis	Uro	Diseases of the genitourinary system	Renal	LRP1	Prolow-density lipoprotein receptor-related protein 1	Oncology	Q07954	OID21293	Weighted median	261	0.0886983	0.0218888	5.07333e-05	Forward trans-MR	forward	EUR	Disease
Urolithiasis	Urolithiasis	Uro	Diseases of the genitourinary system	Renal	LRP1	Prolow-density lipoprotein receptor-related protein 1	Oncology	Q07954	OID21293	Weighted mode	261	0.0888664	0.0230919	0.000149691	Forward trans-MR	forward	EUR	Disease
Depression	Depression	Dep	Mental, Behavioral and Neurodevelopmental disorders	Mental	LRP11	Low-density lipoprotein receptor-related protein 11	Cardiometabolic	Q86VZ4	OID20185	Inverse variance weighted	147	0.102513	0.0163345	3.47696e-10	Forward trans-MR	forward	EUR	Disease
Depression	Depression	Dep	Mental, Behavioral and Neurodevelopmental disorders	Mental	LRP11	Low-density lipoprotein receptor-related protein 11	Cardiometabolic	Q86VZ4	OID20185	MR Egger	147	0.122445	0.0255607	4.07173e-06	Forward trans-MR	forward	EUR	Disease
Depression	Depression	Dep	Mental, Behavioral and Neurodevelopmental disorders	Mental	LRP11	Low-density lipoprotein receptor-related protein 11	Cardiometabolic	Q86VZ4	OID20185	Weighted median	147	0.0956772	0.0246332	0.000102719	Forward trans-MR	forward	EUR	Disease
Depression	Depression	Dep	Mental, Behavioral and Neurodevelopmental disorders	Mental	LRP11	Low-density lipoprotein receptor-related protein 11	Cardiometabolic	Q86VZ4	OID20185	Weighted mode	147	0.111656	0.0212196	4.98959e-07	Forward trans-MR	forward	EUR	Disease
Acute renal failure	Acute_Renal_Failure	ARF	Diseases of the genitourinary system	Renal	LRPAP1	Alpha-2-macroglobulin receptor-associated protein	Neurology	P30533	OID21059	Inverse variance weighted	301	0.0623743	0.00955878	6.78457e-11	Forward trans-MR	forward	EUR	Disease
Acute renal failure	Acute_Renal_Failure	ARF	Diseases of the genitourinary system	Renal	LRPAP1	Alpha-2-macroglobulin receptor-associated protein	Neurology	P30533	OID21059	MR Egger	301	0.0549233	0.0118926	5.75517e-06	Forward trans-MR	forward	EUR	Disease
Acute renal failure	Acute_Renal_Failure	ARF	Diseases of the genitourinary system	Renal	LRPAP1	Alpha-2-macroglobulin receptor-associated protein	Neurology	P30533	OID21059	Weighted median	301	0.0453243	0.0142685	0.00149053	Forward trans-MR	forward	EUR	Disease
Acute renal failure	Acute_Renal_Failure	ARF	Diseases of the genitourinary system	Renal	LRPAP1	Alpha-2-macroglobulin receptor-associated protein	Neurology	P30533	OID21059	Weighted mode	301	0.0476201	0.0129809	0.000288639	Forward trans-MR	forward	EUR	Disease
Asthma	Asthma	As	Diseases of the respiratory system	Respiratory	LRPAP1	Alpha-2-macroglobulin receptor-associated protein	Neurology	P30533	OID21059	Inverse variance weighted	301	-0.0561343	0.0102205	3.96652e-08	Forward trans-MR	forward	EUR	Disease
Asthma	Asthma	As	Diseases of the respiratory system	Respiratory	LRPAP1	Alpha-2-macroglobulin receptor-associated protein	Neurology	P30533	OID21059	MR Egger	301	-0.0596	0.0128357	5.1413e-06	Forward trans-MR	forward	EUR	Disease
Asthma	Asthma	As	Diseases of the respiratory system	Respiratory	LRPAP1	Alpha-2-macroglobulin receptor-associated protein	Neurology	P30533	OID21059	Weighted median	301	-0.0659292	0.00868879	3.25264e-14	Forward trans-MR	forward	EUR	Disease
Asthma	Asthma	As	Diseases of the respiratory system	Respiratory	LRPAP1	Alpha-2-macroglobulin receptor-associated protein	Neurology	P30533	OID21059	Weighted mode	301	-0.0630455	0.0114351	7.59925e-08	Forward trans-MR	forward	EUR	Disease
Bronchiectasis	Bronchiectasis	Bro	Diseases of the respiratory system	Respiratory	LRPAP1	Alpha-2-macroglobulin receptor-associated protein	Neurology	P30533	OID21059	Inverse variance weighted	301	-0.126605	0.0193114	5.5279e-11	Forward trans-MR	forward	EUR	Disease
Bronchiectasis	Bronchiectasis	Bro	Diseases of the respiratory system	Respiratory	LRPAP1	Alpha-2-macroglobulin receptor-associated protein	Neurology	P30533	OID21059	MR Egger	301	-0.113609	0.0240863	3.68284e-06	Forward trans-MR	forward	EUR	Disease
Bronchiectasis	Bronchiectasis	Bro	Diseases of the respiratory system	Respiratory	LRPAP1	Alpha-2-macroglobulin receptor-associated protein	Neurology	P30533	OID21059	Weighted median	301	-0.1462	0.0244583	2.2655e-09	Forward trans-MR	forward	EUR	Disease
Bronchiectasis	Bronchiectasis	Bro	Diseases of the respiratory system	Respiratory	LRPAP1	Alpha-2-macroglobulin receptor-associated protein	Neurology	P30533	OID21059	Weighted mode	301	-0.13851	0.023785	1.48283e-08	Forward trans-MR	forward	EUR	Disease
Cardiomegaly	Cardiomegaly	Car	Diseases of the circulatory system	Cardiovascular	LRPAP1	Alpha-2-macroglobulin receptor-associated protein	Neurology	P30533	OID21059	Inverse variance weighted	288	0.0909719	0.0123848	2.05106e-13	Forward trans-MR	forward	EUR	Disease
Cardiomegaly	Cardiomegaly	Car	Diseases of the circulatory system	Cardiovascular	LRPAP1	Alpha-2-macroglobulin receptor-associated protein	Neurology	P30533	OID21059	MR Egger	288	0.0746267	0.0153105	1.8135e-06	Forward trans-MR	forward	EUR	Disease
Cardiomegaly	Cardiomegaly	Car	Diseases of the circulatory system	Cardiovascular	LRPAP1	Alpha-2-macroglobulin receptor-associated protein	Neurology	P30533	OID21059	Weighted median	288	0.0822148	0.0189587	1.44762e-05	Forward trans-MR	forward	EUR	Disease
Cardiomegaly	Cardiomegaly	Car	Diseases of the circulatory system	Cardiovascular	LRPAP1	Alpha-2-macroglobulin receptor-associated protein	Neurology	P30533	OID21059	Weighted mode	288	0.0684796	0.0183441	0.000228079	Forward trans-MR	forward	EUR	Disease
Chronic obstructive pulmonary disease	COPD	COPD	Diseases of the respiratory system	Respiratory	LRPAP1	Alpha-2-macroglobulin receptor-associated protein	Neurology	P30533	OID21059	Inverse variance weighted	301	-0.0448981	0.00825576	5.3763e-08	Forward trans-MR	forward	EUR	Disease
Chronic obstructive pulmonary disease	COPD	COPD	Diseases of the respiratory system	Respiratory	LRPAP1	Alpha-2-macroglobulin receptor-associated protein	Neurology	P30533	OID21059	MR Egger	301	-0.0520467	0.0103156	7.86806e-07	Forward trans-MR	forward	EUR	Disease
Chronic obstructive pulmonary disease	COPD	COPD	Diseases of the respiratory system	Respiratory	LRPAP1	Alpha-2-macroglobulin receptor-associated protein	Neurology	P30533	OID21059	Weighted median	301	-0.0376286	0.0112543	0.000827282	Forward trans-MR	forward	EUR	Disease
Chronic obstructive pulmonary disease	COPD	COPD	Diseases of the respiratory system	Respiratory	LRPAP1	Alpha-2-macroglobulin receptor-associated protein	Neurology	P30533	OID21059	Weighted mode	301	-0.0515207	0.0104785	1.45116e-06	Forward trans-MR	forward	EUR	Disease
Food allergy	Food_Allergy	FA	Factors influencing health status and contact with health services	Others	LRPAP1	Alpha-2-macroglobulin receptor-associated protein	Neurology	P30533	OID21059	Inverse variance weighted	288	0.328055	0.0529847	5.95954e-10	Forward trans-MR	forward	EUR	Disease
Food allergy	Food_Allergy	FA	Factors influencing health status and contact with health services	Others	LRPAP1	Alpha-2-macroglobulin receptor-associated protein	Neurology	P30533	OID21059	MR Egger	288	0.352519	0.0657269	1.68707e-07	Forward trans-MR	forward	EUR	Disease
Food allergy	Food_Allergy	FA	Factors influencing health status and contact with health services	Others	LRPAP1	Alpha-2-macroglobulin receptor-associated protein	Neurology	P30533	OID21059	Weighted median	288	0.289436	0.0795419	0.000273923	Forward trans-MR	forward	EUR	Disease
Food allergy	Food_Allergy	FA	Factors influencing health status and contact with health services	Others	LRPAP1	Alpha-2-macroglobulin receptor-associated protein	Neurology	P30533	OID21059	Weighted mode	288	0.28909	0.078125	0.000258035	Forward trans-MR	forward	EUR	Disease
Neuropathic bladder	Neuropathic_Bladder	NB	Diseases of the genitourinary system	Genitourinary	LRPAP1	Alpha-2-macroglobulin receptor-associated protein	Neurology	P30533	OID21059	Inverse variance weighted	301	-0.0998886	0.0181566	3.76578e-08	Forward trans-MR	forward	EUR	Disease
Neuropathic bladder	Neuropathic_Bladder	NB	Diseases of the genitourinary system	Genitourinary	LRPAP1	Alpha-2-macroglobulin receptor-associated protein	Neurology	P30533	OID21059	MR Egger	301	-0.126625	0.0226237	4.93427e-08	Forward trans-MR	forward	EUR	Disease
Neuropathic bladder	Neuropathic_Bladder	NB	Diseases of the genitourinary system	Genitourinary	LRPAP1	Alpha-2-macroglobulin receptor-associated protein	Neurology	P30533	OID21059	Weighted median	301	-0.122605	0.026451	3.56643e-06	Forward trans-MR	forward	EUR	Disease
Neuropathic bladder	Neuropathic_Bladder	NB	Diseases of the genitourinary system	Genitourinary	LRPAP1	Alpha-2-macroglobulin receptor-associated protein	Neurology	P30533	OID21059	Weighted mode	301	-0.113168	0.0272173	4.1955e-05	Forward trans-MR	forward	EUR	Disease
Osteoporosis	Osteoporosis	OP	Diseases of the musculoskeletal system and connective tissue	Musculoskeletal	LRPAP1	Alpha-2-macroglobulin receptor-associated protein	Neurology	P30533	OID21059	Inverse variance weighted	301	-0.0556456	0.0100141	2.74846e-08	Forward trans-MR	forward	EUR	Disease
Osteoporosis	Osteoporosis	OP	Diseases of the musculoskeletal system and connective tissue	Musculoskeletal	LRPAP1	Alpha-2-macroglobulin receptor-associated protein	Neurology	P30533	OID21059	MR Egger	301	-0.0566067	0.0125221	8.89867e-06	Forward trans-MR	forward	EUR	Disease
Osteoporosis	Osteoporosis	OP	Diseases of the musculoskeletal system and connective tissue	Musculoskeletal	LRPAP1	Alpha-2-macroglobulin receptor-associated protein	Neurology	P30533	OID21059	Weighted median	301	-0.0586371	0.0143751	4.52161e-05	Forward trans-MR	forward	EUR	Disease
Osteoporosis	Osteoporosis	OP	Diseases of the musculoskeletal system and connective tissue	Musculoskeletal	LRPAP1	Alpha-2-macroglobulin receptor-associated protein	Neurology	P30533	OID21059	Weighted mode	301	-0.0573122	0.0145176	9.8333e-05	Forward trans-MR	forward	EUR	Disease
Pediatric asthma	Ped_asthma	PA	Diseases of the respiratory system	Respiratory	LRPAP1	Alpha-2-macroglobulin receptor-associated protein	Neurology	P30533	OID21059	Inverse variance weighted	301	-0.0623011	0.0109074	1.11758e-08	Forward trans-MR	forward	EUR	Disease
Pediatric asthma	Ped_asthma	PA	Diseases of the respiratory system	Respiratory	LRPAP1	Alpha-2-macroglobulin receptor-associated protein	Neurology	P30533	OID21059	MR Egger	301	-0.0610469	0.0135634	9.7067e-06	Forward trans-MR	forward	EUR	Disease
Pediatric asthma	Ped_asthma	PA	Diseases of the respiratory system	Respiratory	LRPAP1	Alpha-2-macroglobulin receptor-associated protein	Neurology	P30533	OID21059	Weighted median	301	-0.0665379	0.00908461	2.40239e-13	Forward trans-MR	forward	EUR	Disease
Pediatric asthma	Ped_asthma	PA	Diseases of the respiratory system	Respiratory	LRPAP1	Alpha-2-macroglobulin receptor-associated protein	Neurology	P30533	OID21059	Weighted mode	301	-0.0598663	0.00925174	3.96279e-10	Forward trans-MR	forward	EUR	Disease
Pericarditis	Pericarditis	Per	Diseases of the circulatory system	Cardiovascular	LRPAP1	Alpha-2-macroglobulin receptor-associated protein	Neurology	P30533	OID21059	Inverse variance weighted	301	-0.101943	0.0177007	8.44782e-09	Forward trans-MR	forward	EUR	Disease
Pericarditis	Pericarditis	Per	Diseases of the circulatory system	Cardiovascular	LRPAP1	Alpha-2-macroglobulin receptor-associated protein	Neurology	P30533	OID21059	MR Egger	301	-0.0978316	0.022047	1.28159e-05	Forward trans-MR	forward	EUR	Disease
Pericarditis	Pericarditis	Per	Diseases of the circulatory system	Cardiovascular	LRPAP1	Alpha-2-macroglobulin receptor-associated protein	Neurology	P30533	OID21059	Weighted median	301	-0.10276	0.0271826	0.000156593	Forward trans-MR	forward	EUR	Disease
Pericarditis	Pericarditis	Per	Diseases of the circulatory system	Cardiovascular	LRPAP1	Alpha-2-macroglobulin receptor-associated protein	Neurology	P30533	OID21059	Weighted mode	301	-0.0941993	0.0271701	0.000603187	Forward trans-MR	forward	EUR	Disease
Pleurisy	Pleurisy	Pl	Diseases of the respiratory system	Respiratory	LRPAP1	Alpha-2-macroglobulin receptor-associated protein	Neurology	P30533	OID21059	Inverse variance weighted	301	0.0525596	0.00806737	7.26483e-11	Forward trans-MR	forward	EUR	Disease
Pleurisy	Pleurisy	Pl	Diseases of the respiratory system	Respiratory	LRPAP1	Alpha-2-macroglobulin receptor-associated protein	Neurology	P30533	OID21059	MR Egger	301	0.0555119	0.0100334	6.89055e-08	Forward trans-MR	forward	EUR	Disease
Pleurisy	Pleurisy	Pl	Diseases of the respiratory system	Respiratory	LRPAP1	Alpha-2-macroglobulin receptor-associated protein	Neurology	P30533	OID21059	Weighted median	301	0.0342974	0.0126821	0.00684291	Forward trans-MR	forward	EUR	Disease
Pleurisy	Pleurisy	Pl	Diseases of the respiratory system	Respiratory	LRPAP1	Alpha-2-macroglobulin receptor-associated protein	Neurology	P30533	OID21059	Weighted mode	301	0.0378935	0.0125473	0.00274457	Forward trans-MR	forward	EUR	Disease
Rheumatoid arthritis	RA	RA	Diseases of the musculoskeletal system and connective tissue	Autoimmune	LRPAP1	Alpha-2-macroglobulin receptor-associated protein	Neurology	P30533	OID21059	Inverse variance weighted	301	-0.226446	0.0259883	2.95e-18	Forward trans-MR	forward	EUR	Disease
Rheumatoid arthritis	RA	RA	Diseases of the musculoskeletal system and connective tissue	Autoimmune	LRPAP1	Alpha-2-macroglobulin receptor-associated protein	Neurology	P30533	OID21059	MR Egger	301	-0.184406	0.0325924	3.58559e-08	Forward trans-MR	forward	EUR	Disease
Rheumatoid arthritis	RA	RA	Diseases of the musculoskeletal system and connective tissue	Autoimmune	LRPAP1	Alpha-2-macroglobulin receptor-associated protein	Neurology	P30533	OID21059	Weighted median	301	-0.158358	0.0180063	1.43566e-18	Forward trans-MR	forward	EUR	Disease
Rheumatoid arthritis	RA	RA	Diseases of the musculoskeletal system and connective tissue	Autoimmune	LRPAP1	Alpha-2-macroglobulin receptor-associated protein	Neurology	P30533	OID21059	Weighted mode	301	-0.145318	0.0178978	1.22591e-14	Forward trans-MR	forward	EUR	Disease
Skin cancer	SkC	SkC	Neoplasms	Neoplasms	LRPAP1	Alpha-2-macroglobulin receptor-associated protein	Neurology	P30533	OID21059	Inverse variance weighted	301	0.0469413	0.0075457	4.94222e-10	Forward trans-MR	forward	EUR	Disease
Skin cancer	SkC	SkC	Neoplasms	Neoplasms	LRPAP1	Alpha-2-macroglobulin receptor-associated protein	Neurology	P30533	OID21059	MR Egger	301	0.0630211	0.00924954	5.24884e-11	Forward trans-MR	forward	EUR	Disease
Skin cancer	SkC	SkC	Neoplasms	Neoplasms	LRPAP1	Alpha-2-macroglobulin receptor-associated protein	Neurology	P30533	OID21059	Weighted median	301	0.0539301	0.00880839	9.20719e-10	Forward trans-MR	forward	EUR	Disease
Skin cancer	SkC	SkC	Neoplasms	Neoplasms	LRPAP1	Alpha-2-macroglobulin receptor-associated protein	Neurology	P30533	OID21059	Weighted mode	301	0.0583276	0.00948524	2.47934e-09	Forward trans-MR	forward	EUR	Disease
Subarachnoid hemorrhage	Subarachnoid_Hemorrhage	SH	Diseases of the circulatory system	Cardiovascular	LRPAP1	Alpha-2-macroglobulin receptor-associated protein	Neurology	P30533	OID21059	Inverse variance weighted	301	-0.125095	0.0210411	2.75976e-09	Forward trans-MR	forward	EUR	Disease
Subarachnoid hemorrhage	Subarachnoid_Hemorrhage	SH	Diseases of the circulatory system	Cardiovascular	LRPAP1	Alpha-2-macroglobulin receptor-associated protein	Neurology	P30533	OID21059	MR Egger	301	-0.102423	0.026665	0.000149573	Forward trans-MR	forward	EUR	Disease
Subarachnoid hemorrhage	Subarachnoid_Hemorrhage	SH	Diseases of the circulatory system	Cardiovascular	LRPAP1	Alpha-2-macroglobulin receptor-associated protein	Neurology	P30533	OID21059	Weighted median	301	-0.136954	0.0351316	9.68691e-05	Forward trans-MR	forward	EUR	Disease
Subarachnoid hemorrhage	Subarachnoid_Hemorrhage	SH	Diseases of the circulatory system	Cardiovascular	LRPAP1	Alpha-2-macroglobulin receptor-associated protein	Neurology	P30533	OID21059	Weighted mode	301	-0.151724	0.0375019	6.63978e-05	Forward trans-MR	forward	EUR	Disease
Urolithiasis	Urolithiasis	Uro	Diseases of the genitourinary system	Renal	LRPAP1	Alpha-2-macroglobulin receptor-associated protein	Neurology	P30533	OID21059	Inverse variance weighted	301	0.0921427	0.0136644	1.54885e-11	Forward trans-MR	forward	EUR	Disease
Urolithiasis	Urolithiasis	Uro	Diseases of the genitourinary system	Renal	LRPAP1	Alpha-2-macroglobulin receptor-associated protein	Neurology	P30533	OID21059	MR Egger	301	0.0903076	0.0173275	3.49277e-07	Forward trans-MR	forward	EUR	Disease
Urolithiasis	Urolithiasis	Uro	Diseases of the genitourinary system	Renal	LRPAP1	Alpha-2-macroglobulin receptor-associated protein	Neurology	P30533	OID21059	Weighted median	301	0.0795611	0.0177526	7.4063e-06	Forward trans-MR	forward	EUR	Disease
Urolithiasis	Urolithiasis	Uro	Diseases of the genitourinary system	Renal	LRPAP1	Alpha-2-macroglobulin receptor-associated protein	Neurology	P30533	OID21059	Weighted mode	301	0.0771603	0.018811	5.28405e-05	Forward trans-MR	forward	EUR	Disease
Acute pancreatitis	Acute_Pancreatitis	AP	Diseases of the digestive system	Digestive	LRRC37A2	Leucine-rich repeat-containing protein 37A2	Oncology_II	A6NM11	OID31440	Inverse variance weighted	401	0.0790436	0.0103934	2.84579e-14	Forward trans-MR	forward	EUR	Disease
Acute pancreatitis	Acute_Pancreatitis	AP	Diseases of the digestive system	Digestive	LRRC37A2	Leucine-rich repeat-containing protein 37A2	Oncology_II	A6NM11	OID31440	MR Egger	401	0.0985991	0.0156886	8.61047e-10	Forward trans-MR	forward	EUR	Disease
Acute pancreatitis	Acute_Pancreatitis	AP	Diseases of the digestive system	Digestive	LRRC37A2	Leucine-rich repeat-containing protein 37A2	Oncology_II	A6NM11	OID31440	Weighted median	401	0.0735187	0.0160961	4.93594e-06	Forward trans-MR	forward	EUR	Disease
Acute pancreatitis	Acute_Pancreatitis	AP	Diseases of the digestive system	Digestive	LRRC37A2	Leucine-rich repeat-containing protein 37A2	Oncology_II	A6NM11	OID31440	Weighted mode	401	0.0749162	0.015386	1.61699e-06	Forward trans-MR	forward	EUR	Disease
Atrial flutter/fibrillation	Atrial_Flutter	AF	Diseases of the circulatory system	Cardiovascular	LRRC37A2	Leucine-rich repeat-containing protein 37A2	Oncology_II	A6NM11	OID31440	Inverse variance weighted	401	0.0353554	0.00472872	7.61915e-14	Forward trans-MR	forward	EUR	Disease
Atrial flutter/fibrillation	Atrial_Flutter	AF	Diseases of the circulatory system	Cardiovascular	LRRC37A2	Leucine-rich repeat-containing protein 37A2	Oncology_II	A6NM11	OID31440	MR Egger	401	0.0291528	0.00706661	4.50593e-05	Forward trans-MR	forward	EUR	Disease
Atrial flutter/fibrillation	Atrial_Flutter	AF	Diseases of the circulatory system	Cardiovascular	LRRC37A2	Leucine-rich repeat-containing protein 37A2	Oncology_II	A6NM11	OID31440	Weighted median	401	0.0413705	0.00761439	5.53501e-08	Forward trans-MR	forward	EUR	Disease
Atrial flutter/fibrillation	Atrial_Flutter	AF	Diseases of the circulatory system	Cardiovascular	LRRC37A2	Leucine-rich repeat-containing protein 37A2	Oncology_II	A6NM11	OID31440	Weighted mode	401	0.0444246	0.00735893	3.59001e-09	Forward trans-MR	forward	EUR	Disease
Breast cancer	BrC	BC	Neoplasms	Neoplasms	LRRC37A2	Leucine-rich repeat-containing protein 37A2	Oncology_II	A6NM11	OID31440	Inverse variance weighted	401	-0.0279281	0.00506628	3.53691e-08	Forward trans-MR	forward	EUR	Disease
Breast cancer	BrC	BC	Neoplasms	Neoplasms	LRRC37A2	Leucine-rich repeat-containing protein 37A2	Oncology_II	A6NM11	OID31440	MR Egger	401	-0.0400452	0.00751042	1.63019e-07	Forward trans-MR	forward	EUR	Disease
Breast cancer	BrC	BC	Neoplasms	Neoplasms	LRRC37A2	Leucine-rich repeat-containing protein 37A2	Oncology_II	A6NM11	OID31440	Weighted median	401	-0.0309753	0.00823363	0.00016853	Forward trans-MR	forward	EUR	Disease
Breast cancer	BrC	BC	Neoplasms	Neoplasms	LRRC37A2	Leucine-rich repeat-containing protein 37A2	Oncology_II	A6NM11	OID31440	Weighted mode	401	-0.0328641	0.00866332	0.000171507	Forward trans-MR	forward	EUR	Disease
Food allergy	Food_Allergy	FA	Factors influencing health status and contact with health services	Others	LRRC37A2	Leucine-rich repeat-containing protein 37A2	Oncology_II	A6NM11	OID31440	Inverse variance weighted	354	-0.262765	0.0438652	2.09462e-09	Forward trans-MR	forward	EUR	Disease
Food allergy	Food_Allergy	FA	Factors influencing health status and contact with health services	Others	LRRC37A2	Leucine-rich repeat-containing protein 37A2	Oncology_II	A6NM11	OID31440	MR Egger	354	-0.250879	0.0647456	0.000127242	Forward trans-MR	forward	EUR	Disease
Food allergy	Food_Allergy	FA	Factors influencing health status and contact with health services	Others	LRRC37A2	Leucine-rich repeat-containing protein 37A2	Oncology_II	A6NM11	OID31440	Weighted median	354	-0.23805	0.0753383	0.00157904	Forward trans-MR	forward	EUR	Disease
Food allergy	Food_Allergy	FA	Factors influencing health status and contact with health services	Others	LRRC37A2	Leucine-rich repeat-containing protein 37A2	Oncology_II	A6NM11	OID31440	Weighted mode	354	-0.259689	0.0638793	5.91771e-05	Forward trans-MR	forward	EUR	Disease
Glaucoma	Glaucoma	Gla	Diseases of the eye and adnexa	Eye	LRRC37A2	Leucine-rich repeat-containing protein 37A2	Oncology_II	A6NM11	OID31440	Inverse variance weighted	401	0.0397006	0.00658076	1.61117e-09	Forward trans-MR	forward	EUR	Disease
Glaucoma	Glaucoma	Gla	Diseases of the eye and adnexa	Eye	LRRC37A2	Leucine-rich repeat-containing protein 37A2	Oncology_II	A6NM11	OID31440	MR Egger	401	0.0300515	0.00995505	0.00270146	Forward trans-MR	forward	EUR	Disease
Glaucoma	Glaucoma	Gla	Diseases of the eye and adnexa	Eye	LRRC37A2	Leucine-rich repeat-containing protein 37A2	Oncology_II	A6NM11	OID31440	Weighted median	401	0.0374385	0.0106972	0.000465529	Forward trans-MR	forward	EUR	Disease
Glaucoma	Glaucoma	Gla	Diseases of the eye and adnexa	Eye	LRRC37A2	Leucine-rich repeat-containing protein 37A2	Oncology_II	A6NM11	OID31440	Weighted mode	401	0.0360468	0.00986339	0.000291904	Forward trans-MR	forward	EUR	Disease
Interstitial lung disease	ILD	ILD	Diseases of the respiratory system	Respiratory	LRRC37A2	Leucine-rich repeat-containing protein 37A2	Oncology_II	A6NM11	OID31440	Inverse variance weighted	401	-0.102918	0.0128481	1.14412e-15	Forward trans-MR	forward	EUR	Disease
Interstitial lung disease	ILD	ILD	Diseases of the respiratory system	Respiratory	LRRC37A2	Leucine-rich repeat-containing protein 37A2	Oncology_II	A6NM11	OID31440	MR Egger	401	-0.129701	0.019418	8.0761e-11	Forward trans-MR	forward	EUR	Disease
Interstitial lung disease	ILD	ILD	Diseases of the respiratory system	Respiratory	LRRC37A2	Leucine-rich repeat-containing protein 37A2	Oncology_II	A6NM11	OID31440	Weighted median	401	-0.0799647	0.023236	0.000578668	Forward trans-MR	forward	EUR	Disease
Interstitial lung disease	ILD	ILD	Diseases of the respiratory system	Respiratory	LRRC37A2	Leucine-rich repeat-containing protein 37A2	Oncology_II	A6NM11	OID31440	Weighted mode	401	-0.0749606	0.0234875	0.00152707	Forward trans-MR	forward	EUR	Disease
Myocarditis	Myocarditis	Myo	Diseases of the circulatory system	Cardiovascular	LRRC37A2	Leucine-rich repeat-containing protein 37A2	Oncology_II	A6NM11	OID31440	Inverse variance weighted	401	0.132345	0.0248354	9.88287e-08	Forward trans-MR	forward	EUR	Disease
Myocarditis	Myocarditis	Myo	Diseases of the circulatory system	Cardiovascular	LRRC37A2	Leucine-rich repeat-containing protein 37A2	Oncology_II	A6NM11	OID31440	MR Egger	401	0.151821	0.0385026	9.49801e-05	Forward trans-MR	forward	EUR	Disease
Myocarditis	Myocarditis	Myo	Diseases of the circulatory system	Cardiovascular	LRRC37A2	Leucine-rich repeat-containing protein 37A2	Oncology_II	A6NM11	OID31440	Weighted median	401	0.102596	0.0391964	0.00885814	Forward trans-MR	forward	EUR	Disease
Myocarditis	Myocarditis	Myo	Diseases of the circulatory system	Cardiovascular	LRRC37A2	Leucine-rich repeat-containing protein 37A2	Oncology_II	A6NM11	OID31440	Weighted mode	401	0.124792	0.0401582	0.00202138	Forward trans-MR	forward	EUR	Disease
Pulmonary Fibrosis	Pulmonary_Fibrosis	PF	Diseases of the respiratory system	Respiratory	LRRC37A2	Leucine-rich repeat-containing protein 37A2	Oncology_II	A6NM11	OID31440	Inverse variance weighted	401	-0.133934	0.0152744	1.81014e-18	Forward trans-MR	forward	EUR	Disease
Pulmonary Fibrosis	Pulmonary_Fibrosis	PF	Diseases of the respiratory system	Respiratory	LRRC37A2	Leucine-rich repeat-containing protein 37A2	Oncology_II	A6NM11	OID31440	MR Egger	401	-0.166359	0.0228935	1.95411e-12	Forward trans-MR	forward	EUR	Disease
Pulmonary Fibrosis	Pulmonary_Fibrosis	PF	Diseases of the respiratory system	Respiratory	LRRC37A2	Leucine-rich repeat-containing protein 37A2	Oncology_II	A6NM11	OID31440	Weighted median	401	-0.132501	0.0266803	6.82583e-07	Forward trans-MR	forward	EUR	Disease
Pulmonary Fibrosis	Pulmonary_Fibrosis	PF	Diseases of the respiratory system	Respiratory	LRRC37A2	Leucine-rich repeat-containing protein 37A2	Oncology_II	A6NM11	OID31440	Weighted mode	401	-0.126119	0.028747	1.47045e-05	Forward trans-MR	forward	EUR	Disease
Sjogren's syndrome	Sjogren_Syndrome	SS	Diseases of the musculoskeletal system and connective tissue	Autoimmune	LRRC37A2	Leucine-rich repeat-containing protein 37A2	Oncology_II	A6NM11	OID31440	Inverse variance weighted	401	-0.123255	0.0172076	7.90303e-13	Forward trans-MR	forward	EUR	Disease
Sjogren's syndrome	Sjogren_Syndrome	SS	Diseases of the musculoskeletal system and connective tissue	Autoimmune	LRRC37A2	Leucine-rich repeat-containing protein 37A2	Oncology_II	A6NM11	OID31440	MR Egger	401	-0.141634	0.0262612	1.18776e-07	Forward trans-MR	forward	EUR	Disease
Sjogren's syndrome	Sjogren_Syndrome	SS	Diseases of the musculoskeletal system and connective tissue	Autoimmune	LRRC37A2	Leucine-rich repeat-containing protein 37A2	Oncology_II	A6NM11	OID31440	Weighted median	401	-0.10569	0.0300398	0.000434254	Forward trans-MR	forward	EUR	Disease
Sjogren's syndrome	Sjogren_Syndrome	SS	Diseases of the musculoskeletal system and connective tissue	Autoimmune	LRRC37A2	Leucine-rich repeat-containing protein 37A2	Oncology_II	A6NM11	OID31440	Weighted mode	401	-0.135937	0.026611	5.04277e-07	Forward trans-MR	forward	EUR	Disease
Sleep apnea syndrome	SAS	SAS	Diseases of the nervous system	Nervous	LRRC37A2	Leucine-rich repeat-containing protein 37A2	Oncology_II	A6NM11	OID31440	Inverse variance weighted	401	0.0411626	0.00602078	8.10124e-12	Forward trans-MR	forward	EUR	Disease
Sleep apnea syndrome	SAS	SAS	Diseases of the nervous system	Nervous	LRRC37A2	Leucine-rich repeat-containing protein 37A2	Oncology_II	A6NM11	OID31440	MR Egger	401	0.0257283	0.00916719	0.00525275	Forward trans-MR	forward	EUR	Disease
Sleep apnea syndrome	SAS	SAS	Diseases of the nervous system	Nervous	LRRC37A2	Leucine-rich repeat-containing protein 37A2	Oncology_II	A6NM11	OID31440	Weighted median	401	0.0331219	0.00904114	0.000248825	Forward trans-MR	forward	EUR	Disease
Sleep apnea syndrome	SAS	SAS	Diseases of the nervous system	Nervous	LRRC37A2	Leucine-rich repeat-containing protein 37A2	Oncology_II	A6NM11	OID31440	Weighted mode	401	0.0385965	0.00823233	3.78283e-06	Forward trans-MR	forward	EUR	Disease
Urolithiasis	Urolithiasis	Uro	Diseases of the genitourinary system	Renal	LRRC37A2	Leucine-rich repeat-containing protein 37A2	Oncology_II	A6NM11	OID31440	Inverse variance weighted	401	0.0600795	0.00830426	4.66282e-13	Forward trans-MR	forward	EUR	Disease
Urolithiasis	Urolithiasis	Uro	Diseases of the genitourinary system	Renal	LRRC37A2	Leucine-rich repeat-containing protein 37A2	Oncology_II	A6NM11	OID31440	MR Egger	401	0.0418055	0.0125218	0.000921132	Forward trans-MR	forward	EUR	Disease
Urolithiasis	Urolithiasis	Uro	Diseases of the genitourinary system	Renal	LRRC37A2	Leucine-rich repeat-containing protein 37A2	Oncology_II	A6NM11	OID31440	Weighted median	401	0.0698562	0.0133741	1.7582e-07	Forward trans-MR	forward	EUR	Disease
Urolithiasis	Urolithiasis	Uro	Diseases of the genitourinary system	Renal	LRRC37A2	Leucine-rich repeat-containing protein 37A2	Oncology_II	A6NM11	OID31440	Weighted mode	401	0.0795113	0.0125792	6.95171e-10	Forward trans-MR	forward	EUR	Disease
Beh<8d>et's disease	Behcet_disease	BD	Diseases of the musculoskeletal system and connective tissue	Autoimmune	LRRN1	Leucine-rich repeat neuronal protein 1	Inflammation	Q6UXK5	OID20438	Inverse variance weighted	175	-1.14993	0.212437	6.19541e-08	Forward trans-MR	forward	EUR	Disease
Beh<8d>et's disease	Behcet_disease	BD	Diseases of the musculoskeletal system and connective tissue	Autoimmune	LRRN1	Leucine-rich repeat neuronal protein 1	Inflammation	Q6UXK5	OID20438	MR Egger	175	-1.02129	0.30674	0.0010633	Forward trans-MR	forward	EUR	Disease
Beh<8d>et's disease	Behcet_disease	BD	Diseases of the musculoskeletal system and connective tissue	Autoimmune	LRRN1	Leucine-rich repeat neuronal protein 1	Inflammation	Q6UXK5	OID20438	Weighted median	175	-0.954866	0.377806	0.011491	Forward trans-MR	forward	EUR	Disease
Beh<8d>et's disease	Behcet_disease	BD	Diseases of the musculoskeletal system and connective tissue	Autoimmune	LRRN1	Leucine-rich repeat neuronal protein 1	Inflammation	Q6UXK5	OID20438	Weighted mode	175	-1.15957	0.336997	0.000725986	Forward trans-MR	forward	EUR	Disease
Compression_ fracture	Compression_Fracture	CF	Injury, poisoning and certain other consequences of external causes	Injury	LRRN1	Leucine-rich repeat neuronal protein 1	Inflammation	Q6UXK5	OID20438	Inverse variance weighted	175	-0.157109	0.0260515	1.6324e-09	Forward trans-MR	forward	EUR	Disease
Compression_ fracture	Compression_Fracture	CF	Injury, poisoning and certain other consequences of external causes	Injury	LRRN1	Leucine-rich repeat neuronal protein 1	Inflammation	Q6UXK5	OID20438	MR Egger	175	-0.150686	0.0376286	9.20893e-05	Forward trans-MR	forward	EUR	Disease
Compression_ fracture	Compression_Fracture	CF	Injury, poisoning and certain other consequences of external causes	Injury	LRRN1	Leucine-rich repeat neuronal protein 1	Inflammation	Q6UXK5	OID20438	Weighted median	175	-0.152536	0.0475084	0.00132405	Forward trans-MR	forward	EUR	Disease
Compression_ fracture	Compression_Fracture	CF	Injury, poisoning and certain other consequences of external causes	Injury	LRRN1	Leucine-rich repeat neuronal protein 1	Inflammation	Q6UXK5	OID20438	Weighted mode	175	-0.155921	0.0367224	3.53657e-05	Forward trans-MR	forward	EUR	Disease
Chronic hepatitis B	CHB	CHB	Infectious and parasitic diseases	Infectious	LSM8	U6 snRNA-associated Sm-like protein LSm8	Oncology_II	O95777	OID31269	Inverse variance weighted	17	-2.6552	0.446966	2.84156e-09	Forward trans-MR	forward	EUR	Disease
Chronic hepatitis B	CHB	CHB	Infectious and parasitic diseases	Infectious	LSM8	U6 snRNA-associated Sm-like protein LSm8	Oncology_II	O95777	OID31269	MR Egger	17	-3.26718	0.98542	0.00470665	Forward trans-MR	forward	EUR	Disease
Chronic hepatitis B	CHB	CHB	Infectious and parasitic diseases	Infectious	LSM8	U6 snRNA-associated Sm-like protein LSm8	Oncology_II	O95777	OID31269	Weighted median	17	-2.58043	0.650861	7.35066e-05	Forward trans-MR	forward	EUR	Disease
Chronic hepatitis B	CHB	CHB	Infectious and parasitic diseases	Infectious	LSM8	U6 snRNA-associated Sm-like protein LSm8	Oncology_II	O95777	OID31269	Weighted mode	17	-2.73494	0.714068	0.00147603	Forward trans-MR	forward	EUR	Disease
Bronchiectasis	Bronchiectasis	Bro	Diseases of the respiratory system	Respiratory	LTA	Lymphotoxin-alpha	Inflammation	P01374	OID20586	Inverse variance weighted	274	-0.117435	0.0213914	4.02322e-08	Forward trans-MR	forward	EUR	Disease
Bronchiectasis	Bronchiectasis	Bro	Diseases of the respiratory system	Respiratory	LTA	Lymphotoxin-alpha	Inflammation	P01374	OID20586	MR Egger	274	-0.0645658	0.0294497	0.0291972	Forward trans-MR	forward	EUR	Disease
Bronchiectasis	Bronchiectasis	Bro	Diseases of the respiratory system	Respiratory	LTA	Lymphotoxin-alpha	Inflammation	P01374	OID20586	Weighted median	274	-0.126917	0.0304954	3.15683e-05	Forward trans-MR	forward	EUR	Disease
Bronchiectasis	Bronchiectasis	Bro	Diseases of the respiratory system	Respiratory	LTA	Lymphotoxin-alpha	Inflammation	P01374	OID20586	Weighted mode	274	-0.0921393	0.0281151	0.00118408	Forward trans-MR	forward	EUR	Disease
Chronic renal failure	Chronic_Renal_Failure	CRF	Diseases of the genitourinary system	Renal	LTA	Lymphotoxin-alpha	Inflammation	P01374	OID20586	Inverse variance weighted	274	0.0659344	0.0122675	7.67035e-08	Forward trans-MR	forward	EUR	Disease
Chronic renal failure	Chronic_Renal_Failure	CRF	Diseases of the genitourinary system	Renal	LTA	Lymphotoxin-alpha	Inflammation	P01374	OID20586	MR Egger	274	0.0185754	0.0165431	0.262491	Forward trans-MR	forward	EUR	Disease
Chronic renal failure	Chronic_Renal_Failure	CRF	Diseases of the genitourinary system	Renal	LTA	Lymphotoxin-alpha	Inflammation	P01374	OID20586	Weighted median	274	0.0419773	0.016155	0.0093656	Forward trans-MR	forward	EUR	Disease
Chronic renal failure	Chronic_Renal_Failure	CRF	Diseases of the genitourinary system	Renal	LTA	Lymphotoxin-alpha	Inflammation	P01374	OID20586	Weighted mode	274	0.033958	0.0151464	0.0257651	Forward trans-MR	forward	EUR	Disease
Chronic sinusitis	Chronic_Sinusitis	ChS	Diseases of the respiratory system	Respiratory	LTA	Lymphotoxin-alpha	Inflammation	P01374	OID20586	Inverse variance weighted	274	-0.0760392	0.0138856	4.34804e-08	Forward trans-MR	forward	EUR	Disease
Chronic sinusitis	Chronic_Sinusitis	ChS	Diseases of the respiratory system	Respiratory	LTA	Lymphotoxin-alpha	Inflammation	P01374	OID20586	MR Egger	274	-0.0664027	0.018507	0.000395099	Forward trans-MR	forward	EUR	Disease
Chronic sinusitis	Chronic_Sinusitis	ChS	Diseases of the respiratory system	Respiratory	LTA	Lymphotoxin-alpha	Inflammation	P01374	OID20586	Weighted median	274	-0.0659136	0.0184881	0.000363584	Forward trans-MR	forward	EUR	Disease
Chronic sinusitis	Chronic_Sinusitis	ChS	Diseases of the respiratory system	Respiratory	LTA	Lymphotoxin-alpha	Inflammation	P01374	OID20586	Weighted mode	274	-0.0645177	0.0152305	3.11289e-05	Forward trans-MR	forward	EUR	Disease
Cirrhosis	Cirrhosis	Cir	Diseases of the digestive system	Digestive	LTA	Lymphotoxin-alpha	Inflammation	P01374	OID20586	Inverse variance weighted	245	0.555326	0.0773103	6.81575e-13	Forward trans-MR	forward	EUR	Disease
Cirrhosis	Cirrhosis	Cir	Diseases of the digestive system	Digestive	LTA	Lymphotoxin-alpha	Inflammation	P01374	OID20586	MR Egger	245	0.221957	0.110028	0.044765	Forward trans-MR	forward	EUR	Disease
Cirrhosis	Cirrhosis	Cir	Diseases of the digestive system	Digestive	LTA	Lymphotoxin-alpha	Inflammation	P01374	OID20586	Weighted median	245	0.315159	0.136383	0.0208416	Forward trans-MR	forward	EUR	Disease
Cirrhosis	Cirrhosis	Cir	Diseases of the digestive system	Digestive	LTA	Lymphotoxin-alpha	Inflammation	P01374	OID20586	Weighted mode	245	0.292519	0.140166	0.0379313	Forward trans-MR	forward	EUR	Disease
Facial nerve palsy (Bell's palsy)	FacialN_palsy	FNP	Diseases of the nervous system	Nervous	LTA	Lymphotoxin-alpha	Inflammation	P01374	OID20586	Inverse variance weighted	274	0.120802	0.0216571	2.43343e-08	Forward trans-MR	forward	EUR	Disease
Facial nerve palsy (Bell's palsy)	FacialN_palsy	FNP	Diseases of the nervous system	Nervous	LTA	Lymphotoxin-alpha	Inflammation	P01374	OID20586	MR Egger	274	0.086317	0.0290641	0.00324501	Forward trans-MR	forward	EUR	Disease
Facial nerve palsy (Bell's palsy)	FacialN_palsy	FNP	Diseases of the nervous system	Nervous	LTA	Lymphotoxin-alpha	Inflammation	P01374	OID20586	Weighted median	274	0.130423	0.032737	6.77738e-05	Forward trans-MR	forward	EUR	Disease
Facial nerve palsy (Bell's palsy)	FacialN_palsy	FNP	Diseases of the nervous system	Nervous	LTA	Lymphotoxin-alpha	Inflammation	P01374	OID20586	Weighted mode	274	0.1192	0.0313265	0.000175015	Forward trans-MR	forward	EUR	Disease
Febrile seizure	Febrile_Seizure	FS	Symptoms, signs and abnormal clinical and laboratory findings, not elsewhere classified	Others	LTA	Lymphotoxin-alpha	Inflammation	P01374	OID20586	Inverse variance weighted	245	0.104125	0.0179135	6.14843e-09	Forward trans-MR	forward	EUR	Disease
Febrile seizure	Febrile_Seizure	FS	Symptoms, signs and abnormal clinical and laboratory findings, not elsewhere classified	Others	LTA	Lymphotoxin-alpha	Inflammation	P01374	OID20586	MR Egger	245	0.0450981	0.0250184	0.0726904	Forward trans-MR	forward	EUR	Disease
Febrile seizure	Febrile_Seizure	FS	Symptoms, signs and abnormal clinical and laboratory findings, not elsewhere classified	Others	LTA	Lymphotoxin-alpha	Inflammation	P01374	OID20586	Weighted median	245	0.0590464	0.028166	0.0360496	Forward trans-MR	forward	EUR	Disease
Febrile seizure	Febrile_Seizure	FS	Symptoms, signs and abnormal clinical and laboratory findings, not elsewhere classified	Others	LTA	Lymphotoxin-alpha	Inflammation	P01374	OID20586	Weighted mode	245	0.0488681	0.0283141	0.0856263	Forward trans-MR	forward	EUR	Disease
Gastroesophageal reflux disease	GERD	GERD	Diseases of the digestive system	Digestive	LTA	Lymphotoxin-alpha	Inflammation	P01374	OID20586	Inverse variance weighted	274	-0.0414832	0.00710577	5.28442e-09	Forward trans-MR	forward	EUR	Disease
Gastroesophageal reflux disease	GERD	GERD	Diseases of the digestive system	Digestive	LTA	Lymphotoxin-alpha	Inflammation	P01374	OID20586	MR Egger	274	-0.0319707	0.00984537	0.00131125	Forward trans-MR	forward	EUR	Disease
Gastroesophageal reflux disease	GERD	GERD	Diseases of the digestive system	Digestive	LTA	Lymphotoxin-alpha	Inflammation	P01374	OID20586	Weighted median	274	-0.0370123	0.0087005	2.09949e-05	Forward trans-MR	forward	EUR	Disease
Gastroesophageal reflux disease	GERD	GERD	Diseases of the digestive system	Digestive	LTA	Lymphotoxin-alpha	Inflammation	P01374	OID20586	Weighted mode	274	-0.0383874	0.00808951	3.36156e-06	Forward trans-MR	forward	EUR	Disease
Idiopathic thrombocytopenic purpura	Idiopathic_Thrombocytopenic_Purpura	ITP	Diseases of the blood and blood-forming organs and certain disorders involving the immune mechanism	Blood	LTA	Lymphotoxin-alpha	Inflammation	P01374	OID20586	Inverse variance weighted	274	0.235775	0.039019	1.51674e-09	Forward trans-MR	forward	EUR	Disease
Idiopathic thrombocytopenic purpura	Idiopathic_Thrombocytopenic_Purpura	ITP	Diseases of the blood and blood-forming organs and certain disorders involving the immune mechanism	Blood	LTA	Lymphotoxin-alpha	Inflammation	P01374	OID20586	MR Egger	274	0.0894898	0.0520675	0.0868019	Forward trans-MR	forward	EUR	Disease
Idiopathic thrombocytopenic purpura	Idiopathic_Thrombocytopenic_Purpura	ITP	Diseases of the blood and blood-forming organs and certain disorders involving the immune mechanism	Blood	LTA	Lymphotoxin-alpha	Inflammation	P01374	OID20586	Weighted median	274	0.0948596	0.0580444	0.102204	Forward trans-MR	forward	EUR	Disease
Idiopathic thrombocytopenic purpura	Idiopathic_Thrombocytopenic_Purpura	ITP	Diseases of the blood and blood-forming organs and certain disorders involving the immune mechanism	Blood	LTA	Lymphotoxin-alpha	Inflammation	P01374	OID20586	Weighted mode	274	0.129036	0.0541957	0.0179552	Forward trans-MR	forward	EUR	Disease
IgA nephritis	IgA_nephritis	IN	Diseases of the genitourinary system	Renal	LTA	Lymphotoxin-alpha	Inflammation	P01374	OID20586	Inverse variance weighted	274	-0.159162	0.0157278	4.51517e-24	Forward trans-MR	forward	EUR	Disease
IgA nephritis	IgA_nephritis	IN	Diseases of the genitourinary system	Renal	LTA	Lymphotoxin-alpha	Inflammation	P01374	OID20586	MR Egger	274	-0.0844092	0.0215451	0.0001131	Forward trans-MR	forward	EUR	Disease
IgA nephritis	IgA_nephritis	IN	Diseases of the genitourinary system	Renal	LTA	Lymphotoxin-alpha	Inflammation	P01374	OID20586	Weighted median	274	-0.133048	0.0140607	3.01038e-21	Forward trans-MR	forward	EUR	Disease
IgA nephritis	IgA_nephritis	IN	Diseases of the genitourinary system	Renal	LTA	Lymphotoxin-alpha	Inflammation	P01374	OID20586	Weighted mode	274	-0.131497	0.0152577	5.58044e-16	Forward trans-MR	forward	EUR	Disease
Sarcoidosis	Sarcoidosis	Sar	Diseases of the blood and blood-forming organs and certain disorders involving the immune mechanism	Blood	LTA	Lymphotoxin-alpha	Inflammation	P01374	OID20586	Inverse variance weighted	274	0.168652	0.0298691	1.63878e-08	Forward trans-MR	forward	EUR	Disease
Sarcoidosis	Sarcoidosis	Sar	Diseases of the blood and blood-forming organs and certain disorders involving the immune mechanism	Blood	LTA	Lymphotoxin-alpha	Inflammation	P01374	OID20586	MR Egger	274	0.0765741	0.0392798	0.0522693	Forward trans-MR	forward	EUR	Disease
Sarcoidosis	Sarcoidosis	Sar	Diseases of the blood and blood-forming organs and certain disorders involving the immune mechanism	Blood	LTA	Lymphotoxin-alpha	Inflammation	P01374	OID20586	Weighted median	274	0.122454	0.0419704	0.00352707	Forward trans-MR	forward	EUR	Disease
Sarcoidosis	Sarcoidosis	Sar	Diseases of the blood and blood-forming organs and certain disorders involving the immune mechanism	Blood	LTA	Lymphotoxin-alpha	Inflammation	P01374	OID20586	Weighted mode	274	0.0942261	0.0349565	0.00746404	Forward trans-MR	forward	EUR	Disease
Thyroid cancer	ThC	ThC	Neoplasms	Neoplasms	LTA	Lymphotoxin-alpha	Inflammation	P01374	OID20586	Inverse variance weighted	274	-0.194182	0.0284703	9.07259e-12	Forward trans-MR	forward	EUR	Disease
Thyroid cancer	ThC	ThC	Neoplasms	Neoplasms	LTA	Lymphotoxin-alpha	Inflammation	P01374	OID20586	MR Egger	274	-0.144415	0.0383572	0.000204093	Forward trans-MR	forward	EUR	Disease
Thyroid cancer	ThC	ThC	Neoplasms	Neoplasms	LTA	Lymphotoxin-alpha	Inflammation	P01374	OID20586	Weighted median	274	-0.166981	0.0417741	6.40863e-05	Forward trans-MR	forward	EUR	Disease
Thyroid cancer	ThC	ThC	Neoplasms	Neoplasms	LTA	Lymphotoxin-alpha	Inflammation	P01374	OID20586	Weighted mode	274	-0.164418	0.0403354	6.00648e-05	Forward trans-MR	forward	EUR	Disease
Zoster infection	Zoster	Zos	Infectious and parasitic diseases	Infectious	LTA	Lymphotoxin-alpha	Inflammation	P01374	OID20586	Inverse variance weighted	245	0.260504	0.0393814	3.71791e-11	Forward trans-MR	forward	EUR	Disease
Zoster infection	Zoster	Zos	Infectious and parasitic diseases	Infectious	LTA	Lymphotoxin-alpha	Inflammation	P01374	OID20586	MR Egger	245	0.0899947	0.0540911	0.0974492	Forward trans-MR	forward	EUR	Disease
Zoster infection	Zoster	Zos	Infectious and parasitic diseases	Infectious	LTA	Lymphotoxin-alpha	Inflammation	P01374	OID20586	Weighted median	245	0.180125	0.0622554	0.00381195	Forward trans-MR	forward	EUR	Disease
Zoster infection	Zoster	Zos	Infectious and parasitic diseases	Infectious	LTA	Lymphotoxin-alpha	Inflammation	P01374	OID20586	Weighted mode	245	0.170622	0.0617925	0.00619653	Forward trans-MR	forward	EUR	Disease
Acute renal failure	Acute_Renal_Failure	ARF	Diseases of the genitourinary system	Renal	LTB	Lymphotoxin-beta	Oncology_II	Q06643	OID31383	Inverse variance weighted	97	0.220961	0.0244089	1.39754e-19	Forward trans-MR	forward	EUR	Disease
Acute renal failure	Acute_Renal_Failure	ARF	Diseases of the genitourinary system	Renal	LTB	Lymphotoxin-beta	Oncology_II	Q06643	OID31383	MR Egger	97	0.199855	0.06402	0.00238211	Forward trans-MR	forward	EUR	Disease
Acute renal failure	Acute_Renal_Failure	ARF	Diseases of the genitourinary system	Renal	LTB	Lymphotoxin-beta	Oncology_II	Q06643	OID31383	Weighted median	97	0.183115	0.0365776	5.55129e-07	Forward trans-MR	forward	EUR	Disease
Acute renal failure	Acute_Renal_Failure	ARF	Diseases of the genitourinary system	Renal	LTB	Lymphotoxin-beta	Oncology_II	Q06643	OID31383	Weighted mode	97	0.188372	0.0575331	0.00147438	Forward trans-MR	forward	EUR	Disease
Atrial flutter/fibrillation	Atrial_Flutter	AF	Diseases of the circulatory system	Cardiovascular	LTB	Lymphotoxin-beta	Oncology_II	Q06643	OID31383	Inverse variance weighted	97	0.118697	0.0197966	2.02455e-09	Forward trans-MR	forward	EUR	Disease
Atrial flutter/fibrillation	Atrial_Flutter	AF	Diseases of the circulatory system	Cardiovascular	LTB	Lymphotoxin-beta	Oncology_II	Q06643	OID31383	MR Egger	97	0.0829112	0.0521278	0.115037	Forward trans-MR	forward	EUR	Disease
Atrial flutter/fibrillation	Atrial_Flutter	AF	Diseases of the circulatory system	Cardiovascular	LTB	Lymphotoxin-beta	Oncology_II	Q06643	OID31383	Weighted median	97	0.104351	0.0243574	1.83433e-05	Forward trans-MR	forward	EUR	Disease
Atrial flutter/fibrillation	Atrial_Flutter	AF	Diseases of the circulatory system	Cardiovascular	LTB	Lymphotoxin-beta	Oncology_II	Q06643	OID31383	Weighted mode	97	0.113257	0.0391352	0.00470765	Forward trans-MR	forward	EUR	Disease
Carpal tunnel syndrome	Carpal_Tunnel_Syndrome	CTS	Diseases of the nervous system	Nervous	LTB	Lymphotoxin-beta	Oncology_II	Q06643	OID31383	Inverse variance weighted	97	0.159131	0.0214511	1.18624e-13	Forward trans-MR	forward	EUR	Disease
Carpal tunnel syndrome	Carpal_Tunnel_Syndrome	CTS	Diseases of the nervous system	Nervous	LTB	Lymphotoxin-beta	Oncology_II	Q06643	OID31383	MR Egger	97	0.0260044	0.0546672	0.635391	Forward trans-MR	forward	EUR	Disease
Carpal tunnel syndrome	Carpal_Tunnel_Syndrome	CTS	Diseases of the nervous system	Nervous	LTB	Lymphotoxin-beta	Oncology_II	Q06643	OID31383	Weighted median	97	0.123663	0.028681	1.62036e-05	Forward trans-MR	forward	EUR	Disease
Carpal tunnel syndrome	Carpal_Tunnel_Syndrome	CTS	Diseases of the nervous system	Nervous	LTB	Lymphotoxin-beta	Oncology_II	Q06643	OID31383	Weighted mode	97	0.0793911	0.0439433	0.0739466	Forward trans-MR	forward	EUR	Disease
Chronic renal failure	Chronic_Renal_Failure	CRF	Diseases of the genitourinary system	Renal	LTB	Lymphotoxin-beta	Oncology_II	Q06643	OID31383	Inverse variance weighted	97	0.188066	0.0307707	9.84837e-10	Forward trans-MR	forward	EUR	Disease
Chronic renal failure	Chronic_Renal_Failure	CRF	Diseases of the genitourinary system	Renal	LTB	Lymphotoxin-beta	Oncology_II	Q06643	OID31383	MR Egger	97	-0.0150438	0.0780487	0.847567	Forward trans-MR	forward	EUR	Disease
Chronic renal failure	Chronic_Renal_Failure	CRF	Diseases of the genitourinary system	Renal	LTB	Lymphotoxin-beta	Oncology_II	Q06643	OID31383	Weighted median	97	0.144395	0.0383052	0.000163505	Forward trans-MR	forward	EUR	Disease
Chronic renal failure	Chronic_Renal_Failure	CRF	Diseases of the genitourinary system	Renal	LTB	Lymphotoxin-beta	Oncology_II	Q06643	OID31383	Weighted mode	97	0.0920442	0.0673078	0.174658	Forward trans-MR	forward	EUR	Disease
Cirrhosis	Cirrhosis	Cir	Diseases of the digestive system	Digestive	LTB	Lymphotoxin-beta	Oncology_II	Q06643	OID31383	Inverse variance weighted	94	1.5304	0.179937	1.81289e-17	Forward trans-MR	forward	EUR	Disease
Cirrhosis	Cirrhosis	Cir	Diseases of the digestive system	Digestive	LTB	Lymphotoxin-beta	Oncology_II	Q06643	OID31383	MR Egger	94	2.01575	0.478214	5.82608e-05	Forward trans-MR	forward	EUR	Disease
Cirrhosis	Cirrhosis	Cir	Diseases of the digestive system	Digestive	LTB	Lymphotoxin-beta	Oncology_II	Q06643	OID31383	Weighted median	94	1.69285	0.277196	1.01502e-09	Forward trans-MR	forward	EUR	Disease
Cirrhosis	Cirrhosis	Cir	Diseases of the digestive system	Digestive	LTB	Lymphotoxin-beta	Oncology_II	Q06643	OID31383	Weighted mode	94	1.9094	0.474372	0.000116011	Forward trans-MR	forward	EUR	Disease
Dysentery	Dysentery	Dys	Infectious and parasitic diseases	Infectious	LTB	Lymphotoxin-beta	Oncology_II	Q06643	OID31383	Inverse variance weighted	94	-0.238862	0.0419234	1.21515e-08	Forward trans-MR	forward	EUR	Disease
Dysentery	Dysentery	Dys	Infectious and parasitic diseases	Infectious	LTB	Lymphotoxin-beta	Oncology_II	Q06643	OID31383	MR Egger	94	-0.22496	0.111877	0.0472762	Forward trans-MR	forward	EUR	Disease
Dysentery	Dysentery	Dys	Infectious and parasitic diseases	Infectious	LTB	Lymphotoxin-beta	Oncology_II	Q06643	OID31383	Weighted median	94	-0.263098	0.0600349	1.17365e-05	Forward trans-MR	forward	EUR	Disease
Dysentery	Dysentery	Dys	Infectious and parasitic diseases	Infectious	LTB	Lymphotoxin-beta	Oncology_II	Q06643	OID31383	Weighted mode	94	-0.265181	0.101427	0.0104243	Forward trans-MR	forward	EUR	Disease
Facial nerve palsy (Bell's palsy)	FacialN_palsy	FNP	Diseases of the nervous system	Nervous	LTB	Lymphotoxin-beta	Oncology_II	Q06643	OID31383	Inverse variance weighted	97	0.387677	0.0546339	1.285e-12	Forward trans-MR	forward	EUR	Disease
Facial nerve palsy (Bell's palsy)	FacialN_palsy	FNP	Diseases of the nervous system	Nervous	LTB	Lymphotoxin-beta	Oncology_II	Q06643	OID31383	MR Egger	97	0.462181	0.144351	0.00185831	Forward trans-MR	forward	EUR	Disease
Facial nerve palsy (Bell's palsy)	FacialN_palsy	FNP	Diseases of the nervous system	Nervous	LTB	Lymphotoxin-beta	Oncology_II	Q06643	OID31383	Weighted median	97	0.407206	0.0811938	5.29703e-07	Forward trans-MR	forward	EUR	Disease
Facial nerve palsy (Bell's palsy)	FacialN_palsy	FNP	Diseases of the nervous system	Nervous	LTB	Lymphotoxin-beta	Oncology_II	Q06643	OID31383	Weighted mode	97	0.409259	0.132563	0.00264064	Forward trans-MR	forward	EUR	Disease
Gastric polyp	Gastric_polyp	NA	Diseases of the digestive system	Digestive	LTB	Lymphotoxin-beta	Oncology_II	Q06643	OID31383	Inverse variance weighted	94	-0.217454	0.0365444	2.67487e-09	Forward trans-MR	forward	EUR	Disease
Gastric polyp	Gastric_polyp	NA	Diseases of the digestive system	Digestive	LTB	Lymphotoxin-beta	Oncology_II	Q06643	OID31383	MR Egger	94	-0.149889	0.0972019	0.126497	Forward trans-MR	forward	EUR	Disease
Gastric polyp	Gastric_polyp	NA	Diseases of the digestive system	Digestive	LTB	Lymphotoxin-beta	Oncology_II	Q06643	OID31383	Weighted median	94	-0.224238	0.0420579	9.73194e-08	Forward trans-MR	forward	EUR	Disease
Gastric polyp	Gastric_polyp	NA	Diseases of the digestive system	Digestive	LTB	Lymphotoxin-beta	Oncology_II	Q06643	OID31383	Weighted mode	94	-0.288139	0.0991904	0.00458985	Forward trans-MR	forward	EUR	Disease
Gastric ulcer	Gastric_Ulcer	GU	Diseases of the digestive system	Digestive	LTB	Lymphotoxin-beta	Oncology_II	Q06643	OID31383	Inverse variance weighted	97	0.276466	0.0324469	1.58796e-17	Forward trans-MR	forward	EUR	Disease
Gastric ulcer	Gastric_Ulcer	GU	Diseases of the digestive system	Digestive	LTB	Lymphotoxin-beta	Oncology_II	Q06643	OID31383	MR Egger	97	0.283061	0.0856241	0.00133705	Forward trans-MR	forward	EUR	Disease
Gastric ulcer	Gastric_Ulcer	GU	Diseases of the digestive system	Digestive	LTB	Lymphotoxin-beta	Oncology_II	Q06643	OID31383	Weighted median	97	0.272778	0.0428265	1.89797e-10	Forward trans-MR	forward	EUR	Disease
Gastric ulcer	Gastric_Ulcer	GU	Diseases of the digestive system	Digestive	LTB	Lymphotoxin-beta	Oncology_II	Q06643	OID31383	Weighted mode	97	0.273961	0.106776	0.0118423	Forward trans-MR	forward	EUR	Disease
Glaucoma	Glaucoma	Gla	Diseases of the eye and adnexa	Eye	LTB	Lymphotoxin-beta	Oncology_II	Q06643	OID31383	Inverse variance weighted	97	-0.210066	0.0253708	1.2334e-16	Forward trans-MR	forward	EUR	Disease
Glaucoma	Glaucoma	Gla	Diseases of the eye and adnexa	Eye	LTB	Lymphotoxin-beta	Oncology_II	Q06643	OID31383	MR Egger	97	-0.120959	0.06637	0.0715258	Forward trans-MR	forward	EUR	Disease
Glaucoma	Glaucoma	Gla	Diseases of the eye and adnexa	Eye	LTB	Lymphotoxin-beta	Oncology_II	Q06643	OID31383	Weighted median	97	-0.205524	0.037061	2.93015e-08	Forward trans-MR	forward	EUR	Disease
Glaucoma	Glaucoma	Gla	Diseases of the eye and adnexa	Eye	LTB	Lymphotoxin-beta	Oncology_II	Q06643	OID31383	Weighted mode	97	-0.183004	0.062134	0.00404792	Forward trans-MR	forward	EUR	Disease
Herpes infection	Herpes	Her	Infectious and parasitic diseases	Infectious	LTB	Lymphotoxin-beta	Oncology_II	Q06643	OID31383	Inverse variance weighted	94	0.797447	0.11219	1.17712e-12	Forward trans-MR	forward	EUR	Disease
Herpes infection	Herpes	Her	Infectious and parasitic diseases	Infectious	LTB	Lymphotoxin-beta	Oncology_II	Q06643	OID31383	MR Egger	94	0.813647	0.297705	0.00752474	Forward trans-MR	forward	EUR	Disease
Herpes infection	Herpes	Her	Infectious and parasitic diseases	Infectious	LTB	Lymphotoxin-beta	Oncology_II	Q06643	OID31383	Weighted median	94	0.696106	0.165199	2.51158e-05	Forward trans-MR	forward	EUR	Disease
Herpes infection	Herpes	Her	Infectious and parasitic diseases	Infectious	LTB	Lymphotoxin-beta	Oncology_II	Q06643	OID31383	Weighted mode	94	0.657262	0.293149	0.0273336	Forward trans-MR	forward	EUR	Disease
IgA nephritis	IgA_nephritis	IN	Diseases of the genitourinary system	Renal	LTB	Lymphotoxin-beta	Oncology_II	Q06643	OID31383	Inverse variance weighted	97	-0.566479	0.0350094	6.89427e-59	Forward trans-MR	forward	EUR	Disease
IgA nephritis	IgA_nephritis	IN	Diseases of the genitourinary system	Renal	LTB	Lymphotoxin-beta	Oncology_II	Q06643	OID31383	MR Egger	97	-0.432446	0.0908844	6.96764e-06	Forward trans-MR	forward	EUR	Disease
IgA nephritis	IgA_nephritis	IN	Diseases of the genitourinary system	Renal	LTB	Lymphotoxin-beta	Oncology_II	Q06643	OID31383	Weighted median	97	-0.458032	0.0353482	2.12476e-38	Forward trans-MR	forward	EUR	Disease
IgA nephritis	IgA_nephritis	IN	Diseases of the genitourinary system	Renal	LTB	Lymphotoxin-beta	Oncology_II	Q06643	OID31383	Weighted mode	97	-0.389576	0.0503296	1.00205e-11	Forward trans-MR	forward	EUR	Disease
Inguinal hernia	Ing_hernia	InH	Diseases of the digestive system	Digestive	LTB	Lymphotoxin-beta	Oncology_II	Q06643	OID31383	Inverse variance weighted	97	-0.203492	0.0315401	1.10499e-10	Forward trans-MR	forward	EUR	Disease
Inguinal hernia	Ing_hernia	InH	Diseases of the digestive system	Digestive	LTB	Lymphotoxin-beta	Oncology_II	Q06643	OID31383	MR Egger	97	-0.11526	0.0825479	0.165883	Forward trans-MR	forward	EUR	Disease
Inguinal hernia	Ing_hernia	InH	Diseases of the digestive system	Digestive	LTB	Lymphotoxin-beta	Oncology_II	Q06643	OID31383	Weighted median	97	-0.16057	0.0330556	1.18843e-06	Forward trans-MR	forward	EUR	Disease
Inguinal hernia	Ing_hernia	InH	Diseases of the digestive system	Digestive	LTB	Lymphotoxin-beta	Oncology_II	Q06643	OID31383	Weighted mode	97	-0.0998183	0.0633953	0.118653	Forward trans-MR	forward	EUR	Disease
Iron deficiency anemia	Iron_Deficiency_Anemia	IDA	Diseases of the blood and blood-forming organs and certain disorders involving the immune mechanism	Blood	LTB	Lymphotoxin-beta	Oncology_II	Q06643	OID31383	Inverse variance weighted	97	0.166813	0.0295676	1.68328e-08	Forward trans-MR	forward	EUR	Disease
Iron deficiency anemia	Iron_Deficiency_Anemia	IDA	Diseases of the blood and blood-forming organs and certain disorders involving the immune mechanism	Blood	LTB	Lymphotoxin-beta	Oncology_II	Q06643	OID31383	MR Egger	97	0.0551228	0.0770659	0.476197	Forward trans-MR	forward	EUR	Disease
Iron deficiency anemia	Iron_Deficiency_Anemia	IDA	Diseases of the blood and blood-forming organs and certain disorders involving the immune mechanism	Blood	LTB	Lymphotoxin-beta	Oncology_II	Q06643	OID31383	Weighted median	97	0.143437	0.0367613	9.546e-05	Forward trans-MR	forward	EUR	Disease
Iron deficiency anemia	Iron_Deficiency_Anemia	IDA	Diseases of the blood and blood-forming organs and certain disorders involving the immune mechanism	Blood	LTB	Lymphotoxin-beta	Oncology_II	Q06643	OID31383	Weighted mode	97	0.149115	0.0643963	0.0227104	Forward trans-MR	forward	EUR	Disease
Lung cancer	LuC	LuC	Neoplasms	Neoplasms	LTB	Lymphotoxin-beta	Oncology_II	Q06643	OID31383	Inverse variance weighted	97	0.300354	0.0368567	3.66261e-16	Forward trans-MR	forward	EUR	Disease
Lung cancer	LuC	LuC	Neoplasms	Neoplasms	LTB	Lymphotoxin-beta	Oncology_II	Q06643	OID31383	MR Egger	97	0.232694	0.097008	0.0184055	Forward trans-MR	forward	EUR	Disease
Lung cancer	LuC	LuC	Neoplasms	Neoplasms	LTB	Lymphotoxin-beta	Oncology_II	Q06643	OID31383	Weighted median	97	0.251911	0.0520454	1.29696e-06	Forward trans-MR	forward	EUR	Disease
Lung cancer	LuC	LuC	Neoplasms	Neoplasms	LTB	Lymphotoxin-beta	Oncology_II	Q06643	OID31383	Weighted mode	97	0.250405	0.0836571	0.00350978	Forward trans-MR	forward	EUR	Disease
Nephrotic syndrome	Nephrotic_Syndrome	NS	Diseases of the genitourinary system	Renal	LTB	Lymphotoxin-beta	Oncology_II	Q06643	OID31383	Inverse variance weighted	97	0.887701	0.118964	8.52758e-14	Forward trans-MR	forward	EUR	Disease
Nephrotic syndrome	Nephrotic_Syndrome	NS	Diseases of the genitourinary system	Renal	LTB	Lymphotoxin-beta	Oncology_II	Q06643	OID31383	MR Egger	97	0.186033	0.304702	0.542961	Forward trans-MR	forward	EUR	Disease
Nephrotic syndrome	Nephrotic_Syndrome	NS	Diseases of the genitourinary system	Renal	LTB	Lymphotoxin-beta	Oncology_II	Q06643	OID31383	Weighted median	97	0.833388	0.138556	1.80092e-09	Forward trans-MR	forward	EUR	Disease
Nephrotic syndrome	Nephrotic_Syndrome	NS	Diseases of the genitourinary system	Renal	LTB	Lymphotoxin-beta	Oncology_II	Q06643	OID31383	Weighted mode	97	0.540892	0.25053	0.0333429	Forward trans-MR	forward	EUR	Disease
Psoriasis vulgaris	PsV	PsV	Diseases of the skin and subcutaneous tissue	Autoimmune	LTB	Lymphotoxin-beta	Oncology_II	Q06643	OID31383	Inverse variance weighted	97	1.12871	0.184671	9.84011e-10	Forward trans-MR	forward	EUR	Disease
Psoriasis vulgaris	PsV	PsV	Diseases of the skin and subcutaneous tissue	Autoimmune	LTB	Lymphotoxin-beta	Oncology_II	Q06643	OID31383	MR Egger	97	1.81866	0.48768	0.000326616	Forward trans-MR	forward	EUR	Disease
Psoriasis vulgaris	PsV	PsV	Diseases of the skin and subcutaneous tissue	Autoimmune	LTB	Lymphotoxin-beta	Oncology_II	Q06643	OID31383	Weighted median	97	0.574277	0.0767473	7.28131e-14	Forward trans-MR	forward	EUR	Disease
Psoriasis vulgaris	PsV	PsV	Diseases of the skin and subcutaneous tissue	Autoimmune	LTB	Lymphotoxin-beta	Oncology_II	Q06643	OID31383	Weighted mode	97	0.559357	0.107322	1.06943e-06	Forward trans-MR	forward	EUR	Disease
Sarcoidosis	Sarcoidosis	Sar	Diseases of the blood and blood-forming organs and certain disorders involving the immune mechanism	Blood	LTB	Lymphotoxin-beta	Oncology_II	Q06643	OID31383	Inverse variance weighted	97	0.604678	0.0823003	2.02371e-13	Forward trans-MR	forward	EUR	Disease
Sarcoidosis	Sarcoidosis	Sar	Diseases of the blood and blood-forming organs and certain disorders involving the immune mechanism	Blood	LTB	Lymphotoxin-beta	Oncology_II	Q06643	OID31383	MR Egger	97	0.312916	0.217258	0.153071	Forward trans-MR	forward	EUR	Disease
Sarcoidosis	Sarcoidosis	Sar	Diseases of the blood and blood-forming organs and certain disorders involving the immune mechanism	Blood	LTB	Lymphotoxin-beta	Oncology_II	Q06643	OID31383	Weighted median	97	0.529254	0.0935264	1.52366e-08	Forward trans-MR	forward	EUR	Disease
Sarcoidosis	Sarcoidosis	Sar	Diseases of the blood and blood-forming organs and certain disorders involving the immune mechanism	Blood	LTB	Lymphotoxin-beta	Oncology_II	Q06643	OID31383	Weighted mode	97	0.464246	0.137538	0.00106498	Forward trans-MR	forward	EUR	Disease
Systemic lupus erythematosus	SLE	SLE	Diseases of the musculoskeletal system and connective tissue	Autoimmune	LTB	Lymphotoxin-beta	Oncology_II	Q06643	OID31383	Inverse variance weighted	97	1.31789	0.183597	7.06549e-13	Forward trans-MR	forward	EUR	Disease
Systemic lupus erythematosus	SLE	SLE	Diseases of the musculoskeletal system and connective tissue	Autoimmune	LTB	Lymphotoxin-beta	Oncology_II	Q06643	OID31383	MR Egger	97	0.577688	0.479739	0.231515	Forward trans-MR	forward	EUR	Disease
Systemic lupus erythematosus	SLE	SLE	Diseases of the musculoskeletal system and connective tissue	Autoimmune	LTB	Lymphotoxin-beta	Oncology_II	Q06643	OID31383	Weighted median	97	1.05228	0.170967	7.51371e-10	Forward trans-MR	forward	EUR	Disease
Systemic lupus erythematosus	SLE	SLE	Diseases of the musculoskeletal system and connective tissue	Autoimmune	LTB	Lymphotoxin-beta	Oncology_II	Q06643	OID31383	Weighted mode	97	0.887882	0.280526	0.00207768	Forward trans-MR	forward	EUR	Disease
Typhoid fever	Typhoid	Typ	Infectious and parasitic diseases	Infectious	LTB	Lymphotoxin-beta	Oncology_II	Q06643	OID31383	Inverse variance weighted	94	-0.238862	0.0419233	1.21516e-08	Forward trans-MR	forward	EUR	Disease
Typhoid fever	Typhoid	Typ	Infectious and parasitic diseases	Infectious	LTB	Lymphotoxin-beta	Oncology_II	Q06643	OID31383	MR Egger	94	-0.22496	0.111877	0.0472759	Forward trans-MR	forward	EUR	Disease
Typhoid fever	Typhoid	Typ	Infectious and parasitic diseases	Infectious	LTB	Lymphotoxin-beta	Oncology_II	Q06643	OID31383	Weighted median	94	-0.263098	0.0576492	5.02408e-06	Forward trans-MR	forward	EUR	Disease
Typhoid fever	Typhoid	Typ	Infectious and parasitic diseases	Infectious	LTB	Lymphotoxin-beta	Oncology_II	Q06643	OID31383	Weighted mode	94	-0.265179	0.112795	0.0208363	Forward trans-MR	forward	EUR	Disease
Uterine prolapse	Uterine_prolapse	UP	Diseases of the genitourinary system	Genitourinary	LTB	Lymphotoxin-beta	Oncology_II	Q06643	OID31383	Inverse variance weighted	97	-0.185373	0.0331044	2.14762e-08	Forward trans-MR	forward	EUR	Disease
Uterine prolapse	Uterine_prolapse	UP	Diseases of the genitourinary system	Genitourinary	LTB	Lymphotoxin-beta	Oncology_II	Q06643	OID31383	MR Egger	97	-0.182305	0.0873774	0.0396206	Forward trans-MR	forward	EUR	Disease
Uterine prolapse	Uterine_prolapse	UP	Diseases of the genitourinary system	Genitourinary	LTB	Lymphotoxin-beta	Oncology_II	Q06643	OID31383	Weighted median	97	-0.207006	0.0388083	9.60336e-08	Forward trans-MR	forward	EUR	Disease
Uterine prolapse	Uterine_prolapse	UP	Diseases of the genitourinary system	Genitourinary	LTB	Lymphotoxin-beta	Oncology_II	Q06643	OID31383	Weighted mode	97	-0.220823	0.0674125	0.00146718	Forward trans-MR	forward	EUR	Disease
Contact dermatitis	Contact_dermatitis	CD	Diseases of the skin and subcutaneous tissue	Skin	LTBP3	Latent-transforming growth factor beta-binding protein 3	Oncology	Q9NS15	OID21191	Inverse variance weighted	161	-0.126337	0.0237726	1.07009e-07	Forward trans-MR	forward	EUR	Disease
Contact dermatitis	Contact_dermatitis	CD	Diseases of the skin and subcutaneous tissue	Skin	LTBP3	Latent-transforming growth factor beta-binding protein 3	Oncology	Q9NS15	OID21191	MR Egger	161	-0.0981578	0.0330091	0.00340136	Forward trans-MR	forward	EUR	Disease
Contact dermatitis	Contact_dermatitis	CD	Diseases of the skin and subcutaneous tissue	Skin	LTBP3	Latent-transforming growth factor beta-binding protein 3	Oncology	Q9NS15	OID21191	Weighted median	161	-0.0802872	0.0387765	0.0384044	Forward trans-MR	forward	EUR	Disease
Contact dermatitis	Contact_dermatitis	CD	Diseases of the skin and subcutaneous tissue	Skin	LTBP3	Latent-transforming growth factor beta-binding protein 3	Oncology	Q9NS15	OID21191	Weighted mode	161	-0.105579	0.0422583	0.0134844	Forward trans-MR	forward	EUR	Disease
Gastroesophageal reflux disease	GERD	GERD	Diseases of the digestive system	Digestive	LTBP3	Latent-transforming growth factor beta-binding protein 3	Oncology	Q9NS15	OID21191	Inverse variance weighted	161	-0.0503327	0.00850858	3.3083e-09	Forward trans-MR	forward	EUR	Disease
Gastroesophageal reflux disease	GERD	GERD	Diseases of the digestive system	Digestive	LTBP3	Latent-transforming growth factor beta-binding protein 3	Oncology	Q9NS15	OID21191	MR Egger	161	-0.0309116	0.0116886	0.00899906	Forward trans-MR	forward	EUR	Disease
Gastroesophageal reflux disease	GERD	GERD	Diseases of the digestive system	Digestive	LTBP3	Latent-transforming growth factor beta-binding protein 3	Oncology	Q9NS15	OID21191	Weighted median	161	-0.0499426	0.0139446	0.000341633	Forward trans-MR	forward	EUR	Disease
Gastroesophageal reflux disease	GERD	GERD	Diseases of the digestive system	Digestive	LTBP3	Latent-transforming growth factor beta-binding protein 3	Oncology	Q9NS15	OID21191	Weighted mode	161	-0.0563718	0.0164837	0.000795093	Forward trans-MR	forward	EUR	Disease
Pediatric asthma	Ped_asthma	PA	Diseases of the respiratory system	Respiratory	LTBP3	Latent-transforming growth factor beta-binding protein 3	Oncology	Q9NS15	OID21191	Inverse variance weighted	161	-0.0676562	0.0103949	7.58589e-11	Forward trans-MR	forward	EUR	Disease
Pediatric asthma	Ped_asthma	PA	Diseases of the respiratory system	Respiratory	LTBP3	Latent-transforming growth factor beta-binding protein 3	Oncology	Q9NS15	OID21191	MR Egger	161	-0.0704828	0.0143244	2.13911e-06	Forward trans-MR	forward	EUR	Disease
Pediatric asthma	Ped_asthma	PA	Diseases of the respiratory system	Respiratory	LTBP3	Latent-transforming growth factor beta-binding protein 3	Oncology	Q9NS15	OID21191	Weighted median	161	-0.0525648	0.0151915	0.000539889	Forward trans-MR	forward	EUR	Disease
Pediatric asthma	Ped_asthma	PA	Diseases of the respiratory system	Respiratory	LTBP3	Latent-transforming growth factor beta-binding protein 3	Oncology	Q9NS15	OID21191	Weighted mode	161	-0.0568845	0.0163122	0.000630217	Forward trans-MR	forward	EUR	Disease
Cholecystitis	Cholecystitis	Cho	Diseases of the digestive system	Digestive	LTBR	Tumor necrosis factor receptor superfamily member 3	Inflammation	P36941	OID20768	Inverse variance weighted	72	0.152826	0.0276336	3.19403e-08	Forward trans-MR	forward	EUR	Disease
Cholecystitis	Cholecystitis	Cho	Diseases of the digestive system	Digestive	LTBR	Tumor necrosis factor receptor superfamily member 3	Inflammation	P36941	OID20768	MR Egger	72	0.150743	0.0404876	0.000394323	Forward trans-MR	forward	EUR	Disease
Cholecystitis	Cholecystitis	Cho	Diseases of the digestive system	Digestive	LTBR	Tumor necrosis factor receptor superfamily member 3	Inflammation	P36941	OID20768	Weighted median	72	0.120909	0.0354818	0.000655261	Forward trans-MR	forward	EUR	Disease
Cholecystitis	Cholecystitis	Cho	Diseases of the digestive system	Digestive	LTBR	Tumor necrosis factor receptor superfamily member 3	Inflammation	P36941	OID20768	Weighted mode	72	0.137695	0.0324731	6.6198e-05	Forward trans-MR	forward	EUR	Disease
Cholelithiasis	Cholelithiasis	CL	Diseases of the digestive system	Digestive	LTBR	Tumor necrosis factor receptor superfamily member 3	Inflammation	P36941	OID20768	Inverse variance weighted	72	0.158142	0.0280474	1.7166e-08	Forward trans-MR	forward	EUR	Disease
Cholelithiasis	Cholelithiasis	CL	Diseases of the digestive system	Digestive	LTBR	Tumor necrosis factor receptor superfamily member 3	Inflammation	P36941	OID20768	MR Egger	72	0.135611	0.0413652	0.00162765	Forward trans-MR	forward	EUR	Disease
Cholelithiasis	Cholelithiasis	CL	Diseases of the digestive system	Digestive	LTBR	Tumor necrosis factor receptor superfamily member 3	Inflammation	P36941	OID20768	Weighted median	72	0.0508442	0.0273061	0.0626019	Forward trans-MR	forward	EUR	Disease
Cholelithiasis	Cholelithiasis	CL	Diseases of the digestive system	Digestive	LTBR	Tumor necrosis factor receptor superfamily member 3	Inflammation	P36941	OID20768	Weighted mode	72	0.0407199	0.0304331	0.185162	Forward trans-MR	forward	EUR	Disease
Chronic hepatitis C	CHC	CHC	Infectious and parasitic diseases	Infectious	LY75	Lymphocyte antigen 75	Inflammation	O60449	OID20580	Inverse variance weighted	441	-0.242776	0.038881	4.26304e-10	Forward trans-MR	forward	EUR	Disease
Chronic hepatitis C	CHC	CHC	Infectious and parasitic diseases	Infectious	LY75	Lymphocyte antigen 75	Inflammation	O60449	OID20580	MR Egger	441	-0.254532	0.0553995	5.67746e-06	Forward trans-MR	forward	EUR	Disease
Chronic hepatitis C	CHC	CHC	Infectious and parasitic diseases	Infectious	LY75	Lymphocyte antigen 75	Inflammation	O60449	OID20580	Weighted median	441	-0.209446	0.0643055	0.00112577	Forward trans-MR	forward	EUR	Disease
Chronic hepatitis C	CHC	CHC	Infectious and parasitic diseases	Infectious	LY75	Lymphocyte antigen 75	Inflammation	O60449	OID20580	Weighted mode	441	-0.217388	0.0620697	0.000508386	Forward trans-MR	forward	EUR	Disease
Ulcerative colitis	UC	UC	Diseases of the digestive system	Autoimmune	LY75	Lymphocyte antigen 75	Inflammation	O60449	OID20580	Inverse variance weighted	468	-0.0576699	0.00994745	6.73272e-09	Forward trans-MR	forward	EUR	Disease
Ulcerative colitis	UC	UC	Diseases of the digestive system	Autoimmune	LY75	Lymphocyte antigen 75	Inflammation	O60449	OID20580	MR Egger	468	-0.0577064	0.0142979	6.35407e-05	Forward trans-MR	forward	EUR	Disease
Ulcerative colitis	UC	UC	Diseases of the digestive system	Autoimmune	LY75	Lymphocyte antigen 75	Inflammation	O60449	OID20580	Weighted median	468	-0.0333729	0.0156663	0.0331526	Forward trans-MR	forward	EUR	Disease
Ulcerative colitis	UC	UC	Diseases of the digestive system	Autoimmune	LY75	Lymphocyte antigen 75	Inflammation	O60449	OID20580	Weighted mode	468	-0.0387225	0.0142035	0.00664649	Forward trans-MR	forward	EUR	Disease
Urticaria	Urticaria	Urt	Diseases of the skin and subcutaneous tissue	Autoimmune	LY75	Lymphocyte antigen 75	Inflammation	O60449	OID20580	Inverse variance weighted	468	0.130711	0.020725	2.84614e-10	Forward trans-MR	forward	EUR	Disease
Urticaria	Urticaria	Urt	Diseases of the skin and subcutaneous tissue	Autoimmune	LY75	Lymphocyte antigen 75	Inflammation	O60449	OID20580	MR Egger	468	0.102032	0.0299293	0.000708407	Forward trans-MR	forward	EUR	Disease
Urticaria	Urticaria	Urt	Diseases of the skin and subcutaneous tissue	Autoimmune	LY75	Lymphocyte antigen 75	Inflammation	O60449	OID20580	Weighted median	468	0.0835782	0.0348289	0.0164095	Forward trans-MR	forward	EUR	Disease
Urticaria	Urticaria	Urt	Diseases of the skin and subcutaneous tissue	Autoimmune	LY75	Lymphocyte antigen 75	Inflammation	O60449	OID20580	Weighted mode	468	0.0984057	0.0307898	0.00148766	Forward trans-MR	forward	EUR	Disease
Varicose	Varicose	Var	Diseases of the circulatory system	Cardiovascular	LY9	T-lymphocyte surface antigen Ly-9	Inflammation	Q9HBG7	OID20670	Inverse variance weighted	150	0.0855745	0.0146647	5.36615e-09	Forward trans-MR	forward	EUR	Disease
Varicose	Varicose	Var	Diseases of the circulatory system	Cardiovascular	LY9	T-lymphocyte surface antigen Ly-9	Inflammation	Q9HBG7	OID20670	MR Egger	150	0.0516366	0.020437	0.0125675	Forward trans-MR	forward	EUR	Disease
Varicose	Varicose	Var	Diseases of the circulatory system	Cardiovascular	LY9	T-lymphocyte surface antigen Ly-9	Inflammation	Q9HBG7	OID20670	Weighted median	150	0.0846664	0.018285	3.65022e-06	Forward trans-MR	forward	EUR	Disease
Varicose	Varicose	Var	Diseases of the circulatory system	Cardiovascular	LY9	T-lymphocyte surface antigen Ly-9	Inflammation	Q9HBG7	OID20670	Weighted mode	150	0.0686257	0.0168067	7.222e-05	Forward trans-MR	forward	EUR	Disease
Ulcerative colitis	UC	UC	Diseases of the digestive system	Autoimmune	LYPD3	Ly6/PLAUR domain-containing protein 3	Oncology	O95274	OID21530	Inverse variance weighted	180	0.122601	0.0193955	2.59699e-10	Forward trans-MR	forward	EUR	Disease
Ulcerative colitis	UC	UC	Diseases of the digestive system	Autoimmune	LYPD3	Ly6/PLAUR domain-containing protein 3	Oncology	O95274	OID21530	MR Egger	180	0.125832	0.0298746	4.01441e-05	Forward trans-MR	forward	EUR	Disease
Ulcerative colitis	UC	UC	Diseases of the digestive system	Autoimmune	LYPD3	Ly6/PLAUR domain-containing protein 3	Oncology	O95274	OID21530	Weighted median	180	0.111802	0.0322941	0.000536196	Forward trans-MR	forward	EUR	Disease
Ulcerative colitis	UC	UC	Diseases of the digestive system	Autoimmune	LYPD3	Ly6/PLAUR domain-containing protein 3	Oncology	O95274	OID21530	Weighted mode	180	0.102628	0.0316074	0.00139262	Forward trans-MR	forward	EUR	Disease
Schizophrenia	Schizophrenia	Sch	Mental, Behavioral and Neurodevelopmental disorders	Mental	MANSC4	MANSC domain-containing protein 4	Cardiometabolic_II	A6NHS7	OID30141	Inverse variance weighted	201	-0.125828	0.0202004	4.69449e-10	Forward trans-MR	forward	EUR	Disease
Schizophrenia	Schizophrenia	Sch	Mental, Behavioral and Neurodevelopmental disorders	Mental	MANSC4	MANSC domain-containing protein 4	Cardiometabolic_II	A6NHS7	OID30141	MR Egger	201	-0.138806	0.0296456	5.24577e-06	Forward trans-MR	forward	EUR	Disease
Schizophrenia	Schizophrenia	Sch	Mental, Behavioral and Neurodevelopmental disorders	Mental	MANSC4	MANSC domain-containing protein 4	Cardiometabolic_II	A6NHS7	OID30141	Weighted median	201	-0.134966	0.0311462	1.46886e-05	Forward trans-MR	forward	EUR	Disease
Schizophrenia	Schizophrenia	Sch	Mental, Behavioral and Neurodevelopmental disorders	Mental	MANSC4	MANSC domain-containing protein 4	Cardiometabolic_II	A6NHS7	OID30141	Weighted mode	201	-0.132987	0.0259182	6.79604e-07	Forward trans-MR	forward	EUR	Disease
Type 2 diabetes	T2D	T2D	Endocrine, nutritional and metabolic diseases	Metabolic	MANSC4	MANSC domain-containing protein 4	Cardiometabolic_II	A6NHS7	OID30141	Inverse variance weighted	201	-0.0598877	0.00978044	9.17089e-10	Forward trans-MR	forward	EUR	Disease
Type 2 diabetes	T2D	T2D	Endocrine, nutritional and metabolic diseases	Metabolic	MANSC4	MANSC domain-containing protein 4	Cardiometabolic_II	A6NHS7	OID30141	MR Egger	201	-0.0866741	0.0139794	3.19756e-09	Forward trans-MR	forward	EUR	Disease
Type 2 diabetes	T2D	T2D	Endocrine, nutritional and metabolic diseases	Metabolic	MANSC4	MANSC domain-containing protein 4	Cardiometabolic_II	A6NHS7	OID30141	Weighted median	201	-0.0653195	0.0112602	6.59534e-09	Forward trans-MR	forward	EUR	Disease
Type 2 diabetes	T2D	T2D	Endocrine, nutritional and metabolic diseases	Metabolic	MANSC4	MANSC domain-containing protein 4	Cardiometabolic_II	A6NHS7	OID30141	Weighted mode	201	-0.0745813	0.00816102	7.18605e-17	Forward trans-MR	forward	EUR	Disease
Thyroid cancer	ThC	ThC	Neoplasms	Neoplasms	MAPRE3	Microtubule-associated protein RP/EB family member 3	Oncology_II	Q9UPY8	OID31177	Inverse variance weighted	28	-1.20529	0.206283	5.13021e-09	Forward trans-MR	forward	EUR	Disease
Thyroid cancer	ThC	ThC	Neoplasms	Neoplasms	MAPRE3	Microtubule-associated protein RP/EB family member 3	Oncology_II	Q9UPY8	OID31177	MR Egger	28	-1.82577	0.603574	0.00553928	Forward trans-MR	forward	EUR	Disease
Thyroid cancer	ThC	ThC	Neoplasms	Neoplasms	MAPRE3	Microtubule-associated protein RP/EB family member 3	Oncology_II	Q9UPY8	OID31177	Weighted median	28	-1.19994	0.240332	5.94968e-07	Forward trans-MR	forward	EUR	Disease
Thyroid cancer	ThC	ThC	Neoplasms	Neoplasms	MAPRE3	Microtubule-associated protein RP/EB family member 3	Oncology_II	Q9UPY8	OID31177	Weighted mode	28	-1.34758	0.419775	0.00341074	Forward trans-MR	forward	EUR	Disease
Spinal canal stenosis	Spinal_canal_stenosis	SCS	Diseases of the musculoskeletal system and connective tissue	Musculoskeletal	MDGA1	MAM domain-containing glycosylphosphatidylinositol anchor protein 1	Neurology	Q8NFP4	OID20951	Inverse variance weighted	346	0.0484023	0.00858282	1.70603e-08	Forward trans-MR	forward	EUR	Disease
Spinal canal stenosis	Spinal_canal_stenosis	SCS	Diseases of the musculoskeletal system and connective tissue	Musculoskeletal	MDGA1	MAM domain-containing glycosylphosphatidylinositol anchor protein 1	Neurology	Q8NFP4	OID20951	MR Egger	346	0.0395359	0.01258	0.00181909	Forward trans-MR	forward	EUR	Disease
Spinal canal stenosis	Spinal_canal_stenosis	SCS	Diseases of the musculoskeletal system and connective tissue	Musculoskeletal	MDGA1	MAM domain-containing glycosylphosphatidylinositol anchor protein 1	Neurology	Q8NFP4	OID20951	Weighted median	346	0.0325542	0.0144485	0.024252	Forward trans-MR	forward	EUR	Disease
Spinal canal stenosis	Spinal_canal_stenosis	SCS	Diseases of the musculoskeletal system and connective tissue	Musculoskeletal	MDGA1	MAM domain-containing glycosylphosphatidylinositol anchor protein 1	Neurology	Q8NFP4	OID20951	Weighted mode	346	0.0301171	0.0132488	0.0236283	Forward trans-MR	forward	EUR	Disease
Stable angina pectoris	SAP	SAP	Diseases of the circulatory system	Cardiovascular	MDGA1	MAM domain-containing glycosylphosphatidylinositol anchor protein 1	Neurology	Q8NFP4	OID20951	Inverse variance weighted	323	-0.0356609	0.00646458	3.46123e-08	Forward trans-MR	forward	EUR	Disease
Stable angina pectoris	SAP	SAP	Diseases of the circulatory system	Cardiovascular	MDGA1	MAM domain-containing glycosylphosphatidylinositol anchor protein 1	Neurology	Q8NFP4	OID20951	MR Egger	323	-0.0210802	0.00939882	0.0255878	Forward trans-MR	forward	EUR	Disease
Stable angina pectoris	SAP	SAP	Diseases of the circulatory system	Cardiovascular	MDGA1	MAM domain-containing glycosylphosphatidylinositol anchor protein 1	Neurology	Q8NFP4	OID20951	Weighted median	323	-0.0226215	0.0110977	0.0415108	Forward trans-MR	forward	EUR	Disease
Stable angina pectoris	SAP	SAP	Diseases of the circulatory system	Cardiovascular	MDGA1	MAM domain-containing glycosylphosphatidylinositol anchor protein 1	Neurology	Q8NFP4	OID20951	Weighted mode	323	-0.0282121	0.00967022	0.00377743	Forward trans-MR	forward	EUR	Disease
Asthma	Asthma	As	Diseases of the respiratory system	Respiratory	MDH1	Malate dehydrogenase, cytoplasmic	Inflammation_II	P40925	OID30669	Inverse variance weighted	10	0.286346	0.0492716	6.18839e-09	Forward trans-MR	forward	EUR	Disease
Asthma	Asthma	As	Diseases of the respiratory system	Respiratory	MDH1	Malate dehydrogenase, cytoplasmic	Inflammation_II	P40925	OID30669	MR Egger	10	0.155094	0.170359	0.389221	Forward trans-MR	forward	EUR	Disease
Asthma	Asthma	As	Diseases of the respiratory system	Respiratory	MDH1	Malate dehydrogenase, cytoplasmic	Inflammation_II	P40925	OID30669	Weighted median	10	0.263931	0.0662868	6.84377e-05	Forward trans-MR	forward	EUR	Disease
Asthma	Asthma	As	Diseases of the respiratory system	Respiratory	MDH1	Malate dehydrogenase, cytoplasmic	Inflammation_II	P40925	OID30669	Weighted mode	10	0.373606	0.0984182	0.00424269	Forward trans-MR	forward	EUR	Disease
Pediatric asthma	Ped_asthma	PA	Diseases of the respiratory system	Respiratory	MDH1	Malate dehydrogenase, cytoplasmic	Inflammation_II	P40925	OID30669	Inverse variance weighted	10	0.309921	0.0561863	3.46901e-08	Forward trans-MR	forward	EUR	Disease
Pediatric asthma	Ped_asthma	PA	Diseases of the respiratory system	Respiratory	MDH1	Malate dehydrogenase, cytoplasmic	Inflammation_II	P40925	OID30669	MR Egger	10	0.148847	0.194582	0.466263	Forward trans-MR	forward	EUR	Disease
Pediatric asthma	Ped_asthma	PA	Diseases of the respiratory system	Respiratory	MDH1	Malate dehydrogenase, cytoplasmic	Inflammation_II	P40925	OID30669	Weighted median	10	0.349725	0.0744327	2.62035e-06	Forward trans-MR	forward	EUR	Disease
Pediatric asthma	Ped_asthma	PA	Diseases of the respiratory system	Respiratory	MDH1	Malate dehydrogenase, cytoplasmic	Inflammation_II	P40925	OID30669	Weighted mode	10	0.329964	0.103865	0.0112415	Forward trans-MR	forward	EUR	Disease
Chronic heart failure	CHF	CHF	Diseases of the circulatory system	Cardiovascular	MDK	Midkine	Oncology	P21741	OID21489	Inverse variance weighted	59	0.215997	0.0374962	8.38648e-09	Forward trans-MR	forward	EUR	Disease
Chronic heart failure	CHF	CHF	Diseases of the circulatory system	Cardiovascular	MDK	Midkine	Oncology	P21741	OID21489	MR Egger	59	0.350063	0.0559712	5.4932e-08	Forward trans-MR	forward	EUR	Disease
Chronic heart failure	CHF	CHF	Diseases of the circulatory system	Cardiovascular	MDK	Midkine	Oncology	P21741	OID21489	Weighted median	59	0.253999	0.0512281	7.11483e-07	Forward trans-MR	forward	EUR	Disease
Chronic heart failure	CHF	CHF	Diseases of the circulatory system	Cardiovascular	MDK	Midkine	Oncology	P21741	OID21489	Weighted mode	59	0.347796	0.0946898	0.000524325	Forward trans-MR	forward	EUR	Disease
Idiopathic thrombocytopenic purpura	Idiopathic_Thrombocytopenic_Purpura	ITP	Diseases of the blood and blood-forming organs and certain disorders involving the immune mechanism	Blood	MDK	Midkine	Oncology	P21741	OID21489	Inverse variance weighted	59	0.855047	0.128853	3.22673e-11	Forward trans-MR	forward	EUR	Disease
Idiopathic thrombocytopenic purpura	Idiopathic_Thrombocytopenic_Purpura	ITP	Diseases of the blood and blood-forming organs and certain disorders involving the immune mechanism	Blood	MDK	Midkine	Oncology	P21741	OID21489	MR Egger	59	1.1046	0.201535	1.0011e-06	Forward trans-MR	forward	EUR	Disease
Idiopathic thrombocytopenic purpura	Idiopathic_Thrombocytopenic_Purpura	ITP	Diseases of the blood and blood-forming organs and certain disorders involving the immune mechanism	Blood	MDK	Midkine	Oncology	P21741	OID21489	Weighted median	59	0.769726	0.18465	3.06515e-05	Forward trans-MR	forward	EUR	Disease
Idiopathic thrombocytopenic purpura	Idiopathic_Thrombocytopenic_Purpura	ITP	Diseases of the blood and blood-forming organs and certain disorders involving the immune mechanism	Blood	MDK	Midkine	Oncology	P21741	OID21489	Weighted mode	59	0.784435	0.286693	0.00823589	Forward trans-MR	forward	EUR	Disease
Ischemic stroke	IS	IS	Diseases of the circulatory system	Cardiovascular	MDK	Midkine	Oncology	P21741	OID21489	Inverse variance weighted	59	0.219056	0.0389352	1.8426e-08	Forward trans-MR	forward	EUR	Disease
Ischemic stroke	IS	IS	Diseases of the circulatory system	Cardiovascular	MDK	Midkine	Oncology	P21741	OID21489	MR Egger	59	0.170458	0.0628304	0.00880204	Forward trans-MR	forward	EUR	Disease
Ischemic stroke	IS	IS	Diseases of the circulatory system	Cardiovascular	MDK	Midkine	Oncology	P21741	OID21489	Weighted median	59	0.224961	0.0521965	1.63344e-05	Forward trans-MR	forward	EUR	Disease
Ischemic stroke	IS	IS	Diseases of the circulatory system	Cardiovascular	MDK	Midkine	Oncology	P21741	OID21489	Weighted mode	59	0.239432	0.0755261	0.00243345	Forward trans-MR	forward	EUR	Disease
Carpal tunnel syndrome	Carpal_Tunnel_Syndrome	CTS	Diseases of the nervous system	Nervous	MEGF9	Multiple epidermal growth factor-like domains protein 9	Cardiometabolic	Q9H1U4	OID20285	Inverse variance weighted	88	0.121663	0.0228588	1.02435e-07	Forward trans-MR	forward	EUR	Disease
Carpal tunnel syndrome	Carpal_Tunnel_Syndrome	CTS	Diseases of the nervous system	Nervous	MEGF9	Multiple epidermal growth factor-like domains protein 9	Cardiometabolic	Q9H1U4	OID20285	MR Egger	88	0.136043	0.0395068	0.000889341	Forward trans-MR	forward	EUR	Disease
Carpal tunnel syndrome	Carpal_Tunnel_Syndrome	CTS	Diseases of the nervous system	Nervous	MEGF9	Multiple epidermal growth factor-like domains protein 9	Cardiometabolic	Q9H1U4	OID20285	Weighted median	88	0.143599	0.031043	3.73126e-06	Forward trans-MR	forward	EUR	Disease
Carpal tunnel syndrome	Carpal_Tunnel_Syndrome	CTS	Diseases of the nervous system	Nervous	MEGF9	Multiple epidermal growth factor-like domains protein 9	Cardiometabolic	Q9H1U4	OID20285	Weighted mode	88	0.146843	0.0287642	1.9252e-06	Forward trans-MR	forward	EUR	Disease
Type 2 diabetes	T2D	T2D	Endocrine, nutritional and metabolic diseases	Metabolic	MENT	Protein MENT	Inflammation_II	Q9BUN1	OID30595	Inverse variance weighted	128	-0.104944	0.0134266	5.44722e-15	Forward trans-MR	forward	EUR	Disease
Type 2 diabetes	T2D	T2D	Endocrine, nutritional and metabolic diseases	Metabolic	MENT	Protein MENT	Inflammation_II	Q9BUN1	OID30595	MR Egger	128	-0.0683599	0.0185276	0.000332784	Forward trans-MR	forward	EUR	Disease
Type 2 diabetes	T2D	T2D	Endocrine, nutritional and metabolic diseases	Metabolic	MENT	Protein MENT	Inflammation_II	Q9BUN1	OID30595	Weighted median	128	-0.104909	0.0175217	2.13259e-09	Forward trans-MR	forward	EUR	Disease
Type 2 diabetes	T2D	T2D	Endocrine, nutritional and metabolic diseases	Metabolic	MENT	Protein MENT	Inflammation_II	Q9BUN1	OID30595	Weighted mode	128	-0.0980011	0.0165782	2.93313e-08	Forward trans-MR	forward	EUR	Disease
Acute pancreatitis	Acute_Pancreatitis	AP	Diseases of the digestive system	Digestive	MEP1B	Meprin A subunit beta	Cardiometabolic	Q16820	OID20168	Inverse variance weighted	321	0.0747254	0.0119164	3.59153e-10	Forward trans-MR	forward	EUR	Disease
Acute pancreatitis	Acute_Pancreatitis	AP	Diseases of the digestive system	Digestive	MEP1B	Meprin A subunit beta	Cardiometabolic	Q16820	OID20168	MR Egger	321	0.0595854	0.0152784	0.000117325	Forward trans-MR	forward	EUR	Disease
Acute pancreatitis	Acute_Pancreatitis	AP	Diseases of the digestive system	Digestive	MEP1B	Meprin A subunit beta	Cardiometabolic	Q16820	OID20168	Weighted median	321	0.0545352	0.0215179	0.0112637	Forward trans-MR	forward	EUR	Disease
Acute pancreatitis	Acute_Pancreatitis	AP	Diseases of the digestive system	Digestive	MEP1B	Meprin A subunit beta	Cardiometabolic	Q16820	OID20168	Weighted mode	321	0.0651045	0.0167215	0.000120301	Forward trans-MR	forward	EUR	Disease
Atrial flutter/fibrillation	Atrial_Flutter	AF	Diseases of the circulatory system	Cardiovascular	MEP1B	Meprin A subunit beta	Cardiometabolic	Q16820	OID20168	Inverse variance weighted	321	0.0364551	0.0056415	1.03362e-10	Forward trans-MR	forward	EUR	Disease
Atrial flutter/fibrillation	Atrial_Flutter	AF	Diseases of the circulatory system	Cardiovascular	MEP1B	Meprin A subunit beta	Cardiometabolic	Q16820	OID20168	MR Egger	321	0.0421025	0.00723682	1.45004e-08	Forward trans-MR	forward	EUR	Disease
Atrial flutter/fibrillation	Atrial_Flutter	AF	Diseases of the circulatory system	Cardiovascular	MEP1B	Meprin A subunit beta	Cardiometabolic	Q16820	OID20168	Weighted median	321	0.0351099	0.00923167	0.000142839	Forward trans-MR	forward	EUR	Disease
Atrial flutter/fibrillation	Atrial_Flutter	AF	Diseases of the circulatory system	Cardiovascular	MEP1B	Meprin A subunit beta	Cardiometabolic	Q16820	OID20168	Weighted mode	321	0.0379894	0.00743835	5.62585e-07	Forward trans-MR	forward	EUR	Disease
Breast cancer	BrC	BC	Neoplasms	Neoplasms	MET	Hepatocyte growth factor receptor	Cardiometabolic	P08581	OID20269	Inverse variance weighted	99	-0.124899	0.0199881	4.13977e-10	Forward trans-MR	forward	EUR	Disease
Breast cancer	BrC	BC	Neoplasms	Neoplasms	MET	Hepatocyte growth factor receptor	Cardiometabolic	P08581	OID20269	MR Egger	99	-0.114933	0.0350648	0.00145302	Forward trans-MR	forward	EUR	Disease
Breast cancer	BrC	BC	Neoplasms	Neoplasms	MET	Hepatocyte growth factor receptor	Cardiometabolic	P08581	OID20269	Weighted median	99	-0.15883	0.0283027	2.00179e-08	Forward trans-MR	forward	EUR	Disease
Breast cancer	BrC	BC	Neoplasms	Neoplasms	MET	Hepatocyte growth factor receptor	Cardiometabolic	P08581	OID20269	Weighted mode	99	-0.16951	0.0370607	1.40184e-05	Forward trans-MR	forward	EUR	Disease
Chronic heart failure	CHF	CHF	Diseases of the circulatory system	Cardiovascular	MET	Hepatocyte growth factor receptor	Cardiometabolic	P08581	OID20269	Inverse variance weighted	99	-0.118815	0.0222292	9.04207e-08	Forward trans-MR	forward	EUR	Disease
Chronic heart failure	CHF	CHF	Diseases of the circulatory system	Cardiovascular	MET	Hepatocyte growth factor receptor	Cardiometabolic	P08581	OID20269	MR Egger	99	-0.180385	0.0371666	4.63756e-06	Forward trans-MR	forward	EUR	Disease
Chronic heart failure	CHF	CHF	Diseases of the circulatory system	Cardiovascular	MET	Hepatocyte growth factor receptor	Cardiometabolic	P08581	OID20269	Weighted median	99	-0.139217	0.0314753	9.73218e-06	Forward trans-MR	forward	EUR	Disease
Chronic heart failure	CHF	CHF	Diseases of the circulatory system	Cardiovascular	MET	Hepatocyte growth factor receptor	Cardiometabolic	P08581	OID20269	Weighted mode	99	-0.138548	0.035782	0.000194808	Forward trans-MR	forward	EUR	Disease
Dysentery	Dysentery	Dys	Infectious and parasitic diseases	Infectious	MGMT	Methylated-DNA--protein-cysteine methyltransferase	Inflammation	P16455	OID20588	Inverse variance weighted	71	0.187016	0.0344689	5.77418e-08	Forward trans-MR	forward	EUR	Disease
Dysentery	Dysentery	Dys	Infectious and parasitic diseases	Infectious	MGMT	Methylated-DNA--protein-cysteine methyltransferase	Inflammation	P16455	OID20588	MR Egger	71	0.138972	0.0566743	0.0167361	Forward trans-MR	forward	EUR	Disease
Dysentery	Dysentery	Dys	Infectious and parasitic diseases	Infectious	MGMT	Methylated-DNA--protein-cysteine methyltransferase	Inflammation	P16455	OID20588	Weighted median	71	0.180467	0.0547521	0.000980444	Forward trans-MR	forward	EUR	Disease
Dysentery	Dysentery	Dys	Infectious and parasitic diseases	Infectious	MGMT	Methylated-DNA--protein-cysteine methyltransferase	Inflammation	P16455	OID20588	Weighted mode	71	0.182869	0.0560251	0.00170066	Forward trans-MR	forward	EUR	Disease
Typhoid fever	Typhoid	Typ	Infectious and parasitic diseases	Infectious	MGMT	Methylated-DNA--protein-cysteine methyltransferase	Inflammation	P16455	OID20588	Inverse variance weighted	71	0.187016	0.0344688	5.77405e-08	Forward trans-MR	forward	EUR	Disease
Typhoid fever	Typhoid	Typ	Infectious and parasitic diseases	Infectious	MGMT	Methylated-DNA--protein-cysteine methyltransferase	Inflammation	P16455	OID20588	MR Egger	71	0.138972	0.0566742	0.0167361	Forward trans-MR	forward	EUR	Disease
Typhoid fever	Typhoid	Typ	Infectious and parasitic diseases	Infectious	MGMT	Methylated-DNA--protein-cysteine methyltransferase	Inflammation	P16455	OID20588	Weighted median	71	0.180467	0.0546071	0.000950338	Forward trans-MR	forward	EUR	Disease
Typhoid fever	Typhoid	Typ	Infectious and parasitic diseases	Infectious	MGMT	Methylated-DNA--protein-cysteine methyltransferase	Inflammation	P16455	OID20588	Weighted mode	71	0.182869	0.050847	0.000596905	Forward trans-MR	forward	EUR	Disease
Acute pancreatitis	Acute_Pancreatitis	AP	Diseases of the digestive system	Digestive	MICB_MICA	MHC class I polypeptide-related sequence B_A	Inflammation	Q29980_Q29983	OID20593	Inverse variance weighted	635	0.0577723	0.00782915	1.59333e-13	Forward trans-MR	forward	EUR	Disease
Acute pancreatitis	Acute_Pancreatitis	AP	Diseases of the digestive system	Digestive	MICB_MICA	MHC class I polypeptide-related sequence B_A	Inflammation	Q29980_Q29983	OID20593	MR Egger	635	0.0475507	0.0119693	7.92293e-05	Forward trans-MR	forward	EUR	Disease
Acute pancreatitis	Acute_Pancreatitis	AP	Diseases of the digestive system	Digestive	MICB_MICA	MHC class I polypeptide-related sequence B_A	Inflammation	Q29980_Q29983	OID20593	Weighted median	635	0.0669295	0.0125305	9.22729e-08	Forward trans-MR	forward	EUR	Disease
Acute pancreatitis	Acute_Pancreatitis	AP	Diseases of the digestive system	Digestive	MICB_MICA	MHC class I polypeptide-related sequence B_A	Inflammation	Q29980_Q29983	OID20593	Weighted mode	635	0.0604373	0.0141641	2.28436e-05	Forward trans-MR	forward	EUR	Disease
Adrenergics, inhalants	R03A	R03A	Respiratory system	Medication_usage	MICB_MICA	MHC class I polypeptide-related sequence B_A	Inflammation	Q29980_Q29983	OID20593	Inverse variance weighted	4	0.0966341	0.013707	1.78966e-12	Forward trans-MR	forward	EAS	Medication_usage
Adrenergics, inhalants	R03A	R03A	Respiratory system	Medication_usage	MICB_MICA	MHC class I polypeptide-related sequence B_A	Inflammation	Q29980_Q29983	OID20593	MR Egger	4	0.0470651	0.0566763	0.493646	Forward trans-MR	forward	EAS	Medication_usage
Adrenergics, inhalants	R03A	R03A	Respiratory system	Medication_usage	MICB_MICA	MHC class I polypeptide-related sequence B_A	Inflammation	Q29980_Q29983	OID20593	Weighted median	4	0.0869573	0.0171566	4.01091e-07	Forward trans-MR	forward	EAS	Medication_usage
Adrenergics, inhalants	R03A	R03A	Respiratory system	Medication_usage	MICB_MICA	MHC class I polypeptide-related sequence B_A	Inflammation	Q29980_Q29983	OID20593	Weighted mode	4	0.0852578	0.0202049	0.0243293	Forward trans-MR	forward	EAS	Medication_usage
Allergic conjunctivitis	Allergic_Conjunctivitis	AC	Diseases of the eye and adnexa	Eye	MICB_MICA	MHC class I polypeptide-related sequence B_A	Inflammation	Q29980_Q29983	OID20593	Inverse variance weighted	635	-0.119823	0.0193988	6.53998e-10	Forward trans-MR	forward	EUR	Disease
Allergic conjunctivitis	Allergic_Conjunctivitis	AC	Diseases of the eye and adnexa	Eye	MICB_MICA	MHC class I polypeptide-related sequence B_A	Inflammation	Q29980_Q29983	OID20593	MR Egger	635	-0.0711908	0.0296192	0.0165239	Forward trans-MR	forward	EUR	Disease
Allergic conjunctivitis	Allergic_Conjunctivitis	AC	Diseases of the eye and adnexa	Eye	MICB_MICA	MHC class I polypeptide-related sequence B_A	Inflammation	Q29980_Q29983	OID20593	Weighted median	635	-0.0980779	0.0323177	0.00240692	Forward trans-MR	forward	EUR	Disease
Allergic conjunctivitis	Allergic_Conjunctivitis	AC	Diseases of the eye and adnexa	Eye	MICB_MICA	MHC class I polypeptide-related sequence B_A	Inflammation	Q29980_Q29983	OID20593	Weighted mode	635	-0.080709	0.0416765	0.0532436	Forward trans-MR	forward	EUR	Disease
Allergic rhinitis	Allergic_Rhinitis	AR	Diseases of the respiratory system	Respiratory	MICB_MICA	MHC class I polypeptide-related sequence B_A	Inflammation	Q29980_Q29983	OID20593	Inverse variance weighted	635	0.0424174	0.00789524	7.76413e-08	Forward trans-MR	forward	EUR	Disease
Allergic rhinitis	Allergic_Rhinitis	AR	Diseases of the respiratory system	Respiratory	MICB_MICA	MHC class I polypeptide-related sequence B_A	Inflammation	Q29980_Q29983	OID20593	MR Egger	635	0.0411575	0.0120388	0.000669531	Forward trans-MR	forward	EUR	Disease
Allergic rhinitis	Allergic_Rhinitis	AR	Diseases of the respiratory system	Respiratory	MICB_MICA	MHC class I polypeptide-related sequence B_A	Inflammation	Q29980_Q29983	OID20593	Weighted median	635	0.0416839	0.012457	0.000819251	Forward trans-MR	forward	EUR	Disease
Allergic rhinitis	Allergic_Rhinitis	AR	Diseases of the respiratory system	Respiratory	MICB_MICA	MHC class I polypeptide-related sequence B_A	Inflammation	Q29980_Q29983	OID20593	Weighted mode	635	0.0558523	0.015715	0.000407503	Forward trans-MR	forward	EUR	Disease
Asthma	Asthma	As	Diseases of the respiratory system	Respiratory	MICB_MICA	MHC class I polypeptide-related sequence B_A	Inflammation	Q29980_Q29983	OID20593	Inverse variance weighted	635	0.0560922	0.00464705	1.51245e-33	Forward trans-MR	forward	EUR	Disease
Asthma	Asthma	As	Diseases of the respiratory system	Respiratory	MICB_MICA	MHC class I polypeptide-related sequence B_A	Inflammation	Q29980_Q29983	OID20593	MR Egger	635	0.053643	0.00712744	1.80226e-13	Forward trans-MR	forward	EUR	Disease
Asthma	Asthma	As	Diseases of the respiratory system	Respiratory	MICB_MICA	MHC class I polypeptide-related sequence B_A	Inflammation	Q29980_Q29983	OID20593	Weighted median	635	0.0629228	0.00532036	2.83829e-32	Forward trans-MR	forward	EUR	Disease
Asthma	Asthma	As	Diseases of the respiratory system	Respiratory	MICB_MICA	MHC class I polypeptide-related sequence B_A	Inflammation	Q29980_Q29983	OID20593	Weighted mode	635	0.0791076	0.0096283	1.18404e-15	Forward trans-MR	forward	EUR	Disease
Asthma	Asthma	As	Diseases of the respiratory system	Respiratory	MICB_MICA	MHC class I polypeptide-related sequence B_A	Inflammation	Q29980_Q29983	OID20593	Inverse variance weighted	4	0.108025	0.0148206	3.12591e-13	Forward trans-MR	forward	EAS	Disease
Asthma	Asthma	As	Diseases of the respiratory system	Respiratory	MICB_MICA	MHC class I polypeptide-related sequence B_A	Inflammation	Q29980_Q29983	OID20593	MR Egger	4	0.0956195	0.0744861	0.327879	Forward trans-MR	forward	EAS	Disease
Asthma	Asthma	As	Diseases of the respiratory system	Respiratory	MICB_MICA	MHC class I polypeptide-related sequence B_A	Inflammation	Q29980_Q29983	OID20593	Weighted median	4	0.104082	0.0145409	8.19298e-13	Forward trans-MR	forward	EAS	Disease
Asthma	Asthma	As	Diseases of the respiratory system	Respiratory	MICB_MICA	MHC class I polypeptide-related sequence B_A	Inflammation	Q29980_Q29983	OID20593	Weighted mode	4	0.103472	0.016769	0.00856874	Forward trans-MR	forward	EAS	Disease
Atopic dermatitis	AD	AD	Diseases of the skin and subcutaneous tissue	Autoimmune	MICB_MICA	MHC class I polypeptide-related sequence B_A	Inflammation	Q29980_Q29983	OID20593	Inverse variance weighted	635	0.0612405	0.00773462	2.41923e-15	Forward trans-MR	forward	EUR	Disease
Atopic dermatitis	AD	AD	Diseases of the skin and subcutaneous tissue	Autoimmune	MICB_MICA	MHC class I polypeptide-related sequence B_A	Inflammation	Q29980_Q29983	OID20593	MR Egger	635	0.0531575	0.0118063	7.99651e-06	Forward trans-MR	forward	EUR	Disease
Atopic dermatitis	AD	AD	Diseases of the skin and subcutaneous tissue	Autoimmune	MICB_MICA	MHC class I polypeptide-related sequence B_A	Inflammation	Q29980_Q29983	OID20593	Weighted median	635	0.0596963	0.0111099	7.73286e-08	Forward trans-MR	forward	EUR	Disease
Atopic dermatitis	AD	AD	Diseases of the skin and subcutaneous tissue	Autoimmune	MICB_MICA	MHC class I polypeptide-related sequence B_A	Inflammation	Q29980_Q29983	OID20593	Weighted mode	635	0.0697739	0.0122542	1.90057e-08	Forward trans-MR	forward	EUR	Disease
Atrial flutter/fibrillation	Atrial_Flutter	AF	Diseases of the circulatory system	Cardiovascular	MICB_MICA	MHC class I polypeptide-related sequence B_A	Inflammation	Q29980_Q29983	OID20593	Inverse variance weighted	635	0.0248951	0.00388817	1.52582e-10	Forward trans-MR	forward	EUR	Disease
Atrial flutter/fibrillation	Atrial_Flutter	AF	Diseases of the circulatory system	Cardiovascular	MICB_MICA	MHC class I polypeptide-related sequence B_A	Inflammation	Q29980_Q29983	OID20593	MR Egger	635	0.0225351	0.00596292	0.000172194	Forward trans-MR	forward	EUR	Disease
Atrial flutter/fibrillation	Atrial_Flutter	AF	Diseases of the circulatory system	Cardiovascular	MICB_MICA	MHC class I polypeptide-related sequence B_A	Inflammation	Q29980_Q29983	OID20593	Weighted median	635	0.0205083	0.00555805	0.000224399	Forward trans-MR	forward	EUR	Disease
Atrial flutter/fibrillation	Atrial_Flutter	AF	Diseases of the circulatory system	Cardiovascular	MICB_MICA	MHC class I polypeptide-related sequence B_A	Inflammation	Q29980_Q29983	OID20593	Weighted mode	635	0.0215845	0.00678047	0.00152717	Forward trans-MR	forward	EUR	Disease
Autoimmune hepatitis	AIH	AIH	Diseases of the digestive system	Autoimmune	MICB_MICA	MHC class I polypeptide-related sequence B_A	Inflammation	Q29980_Q29983	OID20593	Inverse variance weighted	635	0.265798	0.0214619	3.16661e-35	Forward trans-MR	forward	EUR	Disease
Autoimmune hepatitis	AIH	AIH	Diseases of the digestive system	Autoimmune	MICB_MICA	MHC class I polypeptide-related sequence B_A	Inflammation	Q29980_Q29983	OID20593	MR Egger	635	0.174013	0.0323769	1.08027e-07	Forward trans-MR	forward	EUR	Disease
Autoimmune hepatitis	AIH	AIH	Diseases of the digestive system	Autoimmune	MICB_MICA	MHC class I polypeptide-related sequence B_A	Inflammation	Q29980_Q29983	OID20593	Weighted median	635	0.23261	0.0312063	9.05939e-14	Forward trans-MR	forward	EUR	Disease
Autoimmune hepatitis	AIH	AIH	Diseases of the digestive system	Autoimmune	MICB_MICA	MHC class I polypeptide-related sequence B_A	Inflammation	Q29980_Q29983	OID20593	Weighted mode	635	0.210198	0.0423621	8.97817e-07	Forward trans-MR	forward	EUR	Disease
Cardiac valvular disease	Cardiac_Valvular_Disease	CVD	Diseases of the circulatory system	Cardiovascular	MICB_MICA	MHC class I polypeptide-related sequence B_A	Inflammation	Q29980_Q29983	OID20593	Inverse variance weighted	635	0.0268968	0.00403154	2.53035e-11	Forward trans-MR	forward	EUR	Disease
Cardiac valvular disease	Cardiac_Valvular_Disease	CVD	Diseases of the circulatory system	Cardiovascular	MICB_MICA	MHC class I polypeptide-related sequence B_A	Inflammation	Q29980_Q29983	OID20593	MR Egger	635	0.0294596	0.00614065	2.00596e-06	Forward trans-MR	forward	EUR	Disease
Cardiac valvular disease	Cardiac_Valvular_Disease	CVD	Diseases of the circulatory system	Cardiovascular	MICB_MICA	MHC class I polypeptide-related sequence B_A	Inflammation	Q29980_Q29983	OID20593	Weighted median	635	0.0331997	0.00593456	2.2151e-08	Forward trans-MR	forward	EUR	Disease
Cardiac valvular disease	Cardiac_Valvular_Disease	CVD	Diseases of the circulatory system	Cardiovascular	MICB_MICA	MHC class I polypeptide-related sequence B_A	Inflammation	Q29980_Q29983	OID20593	Weighted mode	635	0.0362101	0.00798712	6.93455e-06	Forward trans-MR	forward	EUR	Disease
Cervical cancer	CeC	CeC	Neoplasms	Neoplasms	MICB_MICA	MHC class I polypeptide-related sequence B_A	Inflammation	Q29980_Q29983	OID20593	Inverse variance weighted	635	0.162524	0.0164593	5.38063e-23	Forward trans-MR	forward	EUR	Disease
Cervical cancer	CeC	CeC	Neoplasms	Neoplasms	MICB_MICA	MHC class I polypeptide-related sequence B_A	Inflammation	Q29980_Q29983	OID20593	MR Egger	635	0.134579	0.0252825	1.41893e-07	Forward trans-MR	forward	EUR	Disease
Cervical cancer	CeC	CeC	Neoplasms	Neoplasms	MICB_MICA	MHC class I polypeptide-related sequence B_A	Inflammation	Q29980_Q29983	OID20593	Weighted median	635	0.191088	0.0265667	6.34862e-13	Forward trans-MR	forward	EUR	Disease
Cervical cancer	CeC	CeC	Neoplasms	Neoplasms	MICB_MICA	MHC class I polypeptide-related sequence B_A	Inflammation	Q29980_Q29983	OID20593	Weighted mode	635	0.130469	0.0362865	0.000348904	Forward trans-MR	forward	EUR	Disease
Chronic bronchitis	Chronic_bronchitis	CB	Diseases of the respiratory system	Respiratory	MICB_MICA	MHC class I polypeptide-related sequence B_A	Inflammation	Q29980_Q29983	OID20593	Inverse variance weighted	635	0.0392246	0.00507443	1.07666e-14	Forward trans-MR	forward	EUR	Disease
Chronic bronchitis	Chronic_bronchitis	CB	Diseases of the respiratory system	Respiratory	MICB_MICA	MHC class I polypeptide-related sequence B_A	Inflammation	Q29980_Q29983	OID20593	MR Egger	635	0.0337934	0.00780949	1.75453e-05	Forward trans-MR	forward	EUR	Disease
Chronic bronchitis	Chronic_bronchitis	CB	Diseases of the respiratory system	Respiratory	MICB_MICA	MHC class I polypeptide-related sequence B_A	Inflammation	Q29980_Q29983	OID20593	Weighted median	635	0.0439034	0.00828214	1.1519e-07	Forward trans-MR	forward	EUR	Disease
Chronic bronchitis	Chronic_bronchitis	CB	Diseases of the respiratory system	Respiratory	MICB_MICA	MHC class I polypeptide-related sequence B_A	Inflammation	Q29980_Q29983	OID20593	Weighted mode	635	0.0459332	0.0136813	0.000833938	Forward trans-MR	forward	EUR	Disease
Chronic obstructive pulmonary disease	COPD	COPD	Diseases of the respiratory system	Respiratory	MICB_MICA	MHC class I polypeptide-related sequence B_A	Inflammation	Q29980_Q29983	OID20593	Inverse variance weighted	635	0.0476756	0.00488908	1.81831e-22	Forward trans-MR	forward	EUR	Disease
Chronic obstructive pulmonary disease	COPD	COPD	Diseases of the respiratory system	Respiratory	MICB_MICA	MHC class I polypeptide-related sequence B_A	Inflammation	Q29980_Q29983	OID20593	MR Egger	635	0.0420079	0.00749294	3.08808e-08	Forward trans-MR	forward	EUR	Disease
Chronic obstructive pulmonary disease	COPD	COPD	Diseases of the respiratory system	Respiratory	MICB_MICA	MHC class I polypeptide-related sequence B_A	Inflammation	Q29980_Q29983	OID20593	Weighted median	635	0.0442121	0.00746495	3.16852e-09	Forward trans-MR	forward	EUR	Disease
Chronic obstructive pulmonary disease	COPD	COPD	Diseases of the respiratory system	Respiratory	MICB_MICA	MHC class I polypeptide-related sequence B_A	Inflammation	Q29980_Q29983	OID20593	Weighted mode	635	0.0381531	0.013464	0.00474743	Forward trans-MR	forward	EUR	Disease
Cirrhosis	Cirrhosis	Cir	Diseases of the digestive system	Digestive	MICB_MICA	MHC class I polypeptide-related sequence B_A	Inflammation	Q29980_Q29983	OID20593	Inverse variance weighted	567	0.228741	0.0412852	3.01597e-08	Forward trans-MR	forward	EUR	Disease
Cirrhosis	Cirrhosis	Cir	Diseases of the digestive system	Digestive	MICB_MICA	MHC class I polypeptide-related sequence B_A	Inflammation	Q29980_Q29983	OID20593	MR Egger	567	0.210991	0.0637511	0.000993765	Forward trans-MR	forward	EUR	Disease
Cirrhosis	Cirrhosis	Cir	Diseases of the digestive system	Digestive	MICB_MICA	MHC class I polypeptide-related sequence B_A	Inflammation	Q29980_Q29983	OID20593	Weighted median	567	0.231178	0.0623295	0.000208105	Forward trans-MR	forward	EUR	Disease
Cirrhosis	Cirrhosis	Cir	Diseases of the digestive system	Digestive	MICB_MICA	MHC class I polypeptide-related sequence B_A	Inflammation	Q29980_Q29983	OID20593	Weighted mode	567	0.221034	0.0802751	0.00608647	Forward trans-MR	forward	EUR	Disease
Contact dermatitis	Contact_dermatitis	CD	Diseases of the skin and subcutaneous tissue	Skin	MICB_MICA	MHC class I polypeptide-related sequence B_A	Inflammation	Q29980_Q29983	OID20593	Inverse variance weighted	635	0.086429	0.00856102	5.77498e-24	Forward trans-MR	forward	EUR	Disease
Contact dermatitis	Contact_dermatitis	CD	Diseases of the skin and subcutaneous tissue	Skin	MICB_MICA	MHC class I polypeptide-related sequence B_A	Inflammation	Q29980_Q29983	OID20593	MR Egger	635	0.0522908	0.0129973	6.43553e-05	Forward trans-MR	forward	EUR	Disease
Contact dermatitis	Contact_dermatitis	CD	Diseases of the skin and subcutaneous tissue	Skin	MICB_MICA	MHC class I polypeptide-related sequence B_A	Inflammation	Q29980_Q29983	OID20593	Weighted median	635	0.100081	0.0134663	1.06987e-13	Forward trans-MR	forward	EUR	Disease
Contact dermatitis	Contact_dermatitis	CD	Diseases of the skin and subcutaneous tissue	Skin	MICB_MICA	MHC class I polypeptide-related sequence B_A	Inflammation	Q29980_Q29983	OID20593	Weighted mode	635	0.115544	0.0168084	1.49512e-11	Forward trans-MR	forward	EUR	Disease
Cystitis	Cystitis	Cys	Diseases of the genitourinary system	Genitourinary	MICB_MICA	MHC class I polypeptide-related sequence B_A	Inflammation	Q29980_Q29983	OID20593	Inverse variance weighted	635	0.0388752	0.00733831	1.17352e-07	Forward trans-MR	forward	EUR	Disease
Cystitis	Cystitis	Cys	Diseases of the genitourinary system	Genitourinary	MICB_MICA	MHC class I polypeptide-related sequence B_A	Inflammation	Q29980_Q29983	OID20593	MR Egger	635	0.037644	0.0111482	0.000778544	Forward trans-MR	forward	EUR	Disease
Cystitis	Cystitis	Cys	Diseases of the genitourinary system	Genitourinary	MICB_MICA	MHC class I polypeptide-related sequence B_A	Inflammation	Q29980_Q29983	OID20593	Weighted median	635	0.0265747	0.0119966	0.0267471	Forward trans-MR	forward	EUR	Disease
Cystitis	Cystitis	Cys	Diseases of the genitourinary system	Genitourinary	MICB_MICA	MHC class I polypeptide-related sequence B_A	Inflammation	Q29980_Q29983	OID20593	Weighted mode	635	0.0296905	0.0179764	0.0991032	Forward trans-MR	forward	EUR	Disease
Diphtheria infection	Diphtheria	Dip	Infectious and parasitic diseases	Infectious	MICB_MICA	MHC class I polypeptide-related sequence B_A	Inflammation	Q29980_Q29983	OID20593	Inverse variance weighted	567	0.0263287	0.00401395	5.40621e-11	Forward trans-MR	forward	EUR	Disease
Diphtheria infection	Diphtheria	Dip	Infectious and parasitic diseases	Infectious	MICB_MICA	MHC class I polypeptide-related sequence B_A	Inflammation	Q29980_Q29983	OID20593	MR Egger	567	0.0144321	0.00619314	0.0201395	Forward trans-MR	forward	EUR	Disease
Diphtheria infection	Diphtheria	Dip	Infectious and parasitic diseases	Infectious	MICB_MICA	MHC class I polypeptide-related sequence B_A	Inflammation	Q29980_Q29983	OID20593	Weighted median	567	0.0272919	0.00628206	1.39639e-05	Forward trans-MR	forward	EUR	Disease
Diphtheria infection	Diphtheria	Dip	Infectious and parasitic diseases	Infectious	MICB_MICA	MHC class I polypeptide-related sequence B_A	Inflammation	Q29980_Q29983	OID20593	Weighted mode	567	0.0232143	0.00769956	0.00268481	Forward trans-MR	forward	EUR	Disease
Dysentery	Dysentery	Dys	Infectious and parasitic diseases	Infectious	MICB_MICA	MHC class I polypeptide-related sequence B_A	Inflammation	Q29980_Q29983	OID20593	Inverse variance weighted	567	-0.0908001	0.00886198	1.23306e-24	Forward trans-MR	forward	EUR	Disease
Dysentery	Dysentery	Dys	Infectious and parasitic diseases	Infectious	MICB_MICA	MHC class I polypeptide-related sequence B_A	Inflammation	Q29980_Q29983	OID20593	MR Egger	567	-0.0579239	0.0135624	2.28372e-05	Forward trans-MR	forward	EUR	Disease
Dysentery	Dysentery	Dys	Infectious and parasitic diseases	Infectious	MICB_MICA	MHC class I polypeptide-related sequence B_A	Inflammation	Q29980_Q29983	OID20593	Weighted median	567	-0.111384	0.0134024	9.50926e-17	Forward trans-MR	forward	EUR	Disease
Dysentery	Dysentery	Dys	Infectious and parasitic diseases	Infectious	MICB_MICA	MHC class I polypeptide-related sequence B_A	Inflammation	Q29980_Q29983	OID20593	Weighted mode	567	-0.109717	0.0151299	1.35948e-12	Forward trans-MR	forward	EUR	Disease
Gastric cancer	GaC	GC	Neoplasms	Neoplasms	MICB_MICA	MHC class I polypeptide-related sequence B_A	Inflammation	Q29980_Q29983	OID20593	Inverse variance weighted	635	0.0976906	0.0146992	3.01235e-11	Forward trans-MR	forward	EUR	Disease
Gastric cancer	GaC	GC	Neoplasms	Neoplasms	MICB_MICA	MHC class I polypeptide-related sequence B_A	Inflammation	Q29980_Q29983	OID20593	MR Egger	635	0.0406436	0.02252	0.0715844	Forward trans-MR	forward	EUR	Disease
Gastric cancer	GaC	GC	Neoplasms	Neoplasms	MICB_MICA	MHC class I polypeptide-related sequence B_A	Inflammation	Q29980_Q29983	OID20593	Weighted median	635	0.102308	0.0226515	6.28387e-06	Forward trans-MR	forward	EUR	Disease
Gastric cancer	GaC	GC	Neoplasms	Neoplasms	MICB_MICA	MHC class I polypeptide-related sequence B_A	Inflammation	Q29980_Q29983	OID20593	Weighted mode	635	0.0995989	0.0294025	0.000749155	Forward trans-MR	forward	EUR	Disease
Gastric polyp	Gastric_polyp	NA	Diseases of the digestive system	Digestive	MICB_MICA	MHC class I polypeptide-related sequence B_A	Inflammation	Q29980_Q29983	OID20593	Inverse variance weighted	567	-0.0361658	0.00664414	5.23148e-08	Forward trans-MR	forward	EUR	Disease
Gastric polyp	Gastric_polyp	NA	Diseases of the digestive system	Digestive	MICB_MICA	MHC class I polypeptide-related sequence B_A	Inflammation	Q29980_Q29983	OID20593	MR Egger	567	-0.0599795	0.010178	6.52041e-09	Forward trans-MR	forward	EUR	Disease
Gastric polyp	Gastric_polyp	NA	Diseases of the digestive system	Digestive	MICB_MICA	MHC class I polypeptide-related sequence B_A	Inflammation	Q29980_Q29983	OID20593	Weighted median	567	-0.0483426	0.00997708	1.26379e-06	Forward trans-MR	forward	EUR	Disease
Gastric polyp	Gastric_polyp	NA	Diseases of the digestive system	Digestive	MICB_MICA	MHC class I polypeptide-related sequence B_A	Inflammation	Q29980_Q29983	OID20593	Weighted mode	567	-0.0659489	0.0125327	2.02367e-07	Forward trans-MR	forward	EUR	Disease
Gastroesophageal reflux disease	GERD	GERD	Diseases of the digestive system	Digestive	MICB_MICA	MHC class I polypeptide-related sequence B_A	Inflammation	Q29980_Q29983	OID20593	Inverse variance weighted	635	-0.0337597	0.00341009	4.1651e-23	Forward trans-MR	forward	EUR	Disease
Gastroesophageal reflux disease	GERD	GERD	Diseases of the digestive system	Digestive	MICB_MICA	MHC class I polypeptide-related sequence B_A	Inflammation	Q29980_Q29983	OID20593	MR Egger	635	-0.0294478	0.0052308	2.71497e-08	Forward trans-MR	forward	EUR	Disease
Gastroesophageal reflux disease	GERD	GERD	Diseases of the digestive system	Digestive	MICB_MICA	MHC class I polypeptide-related sequence B_A	Inflammation	Q29980_Q29983	OID20593	Weighted median	635	-0.0375214	0.00473576	2.31869e-15	Forward trans-MR	forward	EUR	Disease
Gastroesophageal reflux disease	GERD	GERD	Diseases of the digestive system	Digestive	MICB_MICA	MHC class I polypeptide-related sequence B_A	Inflammation	Q29980_Q29983	OID20593	Weighted mode	635	-0.0387169	0.00636405	2.03175e-09	Forward trans-MR	forward	EUR	Disease
Glaucoma	Glaucoma	Gla	Diseases of the eye and adnexa	Eye	MICB_MICA	MHC class I polypeptide-related sequence B_A	Inflammation	Q29980_Q29983	OID20593	Inverse variance weighted	635	-0.0412865	0.00535926	1.321e-14	Forward trans-MR	forward	EUR	Disease
Glaucoma	Glaucoma	Gla	Diseases of the eye and adnexa	Eye	MICB_MICA	MHC class I polypeptide-related sequence B_A	Inflammation	Q29980_Q29983	OID20593	MR Egger	635	-0.030757	0.00817834	0.000185077	Forward trans-MR	forward	EUR	Disease
Glaucoma	Glaucoma	Gla	Diseases of the eye and adnexa	Eye	MICB_MICA	MHC class I polypeptide-related sequence B_A	Inflammation	Q29980_Q29983	OID20593	Weighted median	635	-0.0497211	0.00816733	1.14469e-09	Forward trans-MR	forward	EUR	Disease
Glaucoma	Glaucoma	Gla	Diseases of the eye and adnexa	Eye	MICB_MICA	MHC class I polypeptide-related sequence B_A	Inflammation	Q29980_Q29983	OID20593	Weighted mode	635	-0.0487819	0.010809	7.61578e-06	Forward trans-MR	forward	EUR	Disease
Graves' disease	GD	GD	Endocrine, nutritional and metabolic diseases	Autoimmune	MICB_MICA	MHC class I polypeptide-related sequence B_A	Inflammation	Q29980_Q29983	OID20593	Inverse variance weighted	635	0.192323	0.0240448	1.25914e-15	Forward trans-MR	forward	EUR	Disease
Graves' disease	GD	GD	Endocrine, nutritional and metabolic diseases	Autoimmune	MICB_MICA	MHC class I polypeptide-related sequence B_A	Inflammation	Q29980_Q29983	OID20593	MR Egger	635	0.0680735	0.0360709	0.0595888	Forward trans-MR	forward	EUR	Disease
Graves' disease	GD	GD	Endocrine, nutritional and metabolic diseases	Autoimmune	MICB_MICA	MHC class I polypeptide-related sequence B_A	Inflammation	Q29980_Q29983	OID20593	Weighted median	635	0.083369	0.0277	0.00261491	Forward trans-MR	forward	EUR	Disease
Graves' disease	GD	GD	Endocrine, nutritional and metabolic diseases	Autoimmune	MICB_MICA	MHC class I polypeptide-related sequence B_A	Inflammation	Q29980_Q29983	OID20593	Weighted mode	635	-0.0135752	0.0314209	0.665857	Forward trans-MR	forward	EUR	Disease
Hashimoto's disease	Hashimoto_Disease	HD	Endocrine, nutritional and metabolic diseases	Autoimmune	MICB_MICA	MHC class I polypeptide-related sequence B_A	Inflammation	Q29980_Q29983	OID20593	Inverse variance weighted	635	0.0585088	0.00934766	3.8699e-10	Forward trans-MR	forward	EUR	Disease
Hashimoto's disease	Hashimoto_Disease	HD	Endocrine, nutritional and metabolic diseases	Autoimmune	MICB_MICA	MHC class I polypeptide-related sequence B_A	Inflammation	Q29980_Q29983	OID20593	MR Egger	635	0.0223065	0.0140787	0.1136	Forward trans-MR	forward	EUR	Disease
Hashimoto's disease	Hashimoto_Disease	HD	Endocrine, nutritional and metabolic diseases	Autoimmune	MICB_MICA	MHC class I polypeptide-related sequence B_A	Inflammation	Q29980_Q29983	OID20593	Weighted median	635	0.0572595	0.0121335	2.36859e-06	Forward trans-MR	forward	EUR	Disease
Hashimoto's disease	Hashimoto_Disease	HD	Endocrine, nutritional and metabolic diseases	Autoimmune	MICB_MICA	MHC class I polypeptide-related sequence B_A	Inflammation	Q29980_Q29983	OID20593	Weighted mode	635	0.0715623	0.0170599	3.12093e-05	Forward trans-MR	forward	EUR	Disease
Hyperthyroidism	Hyperthyroidism	Hype	Endocrine, nutritional and metabolic diseases	Metabolic	MICB_MICA	MHC class I polypeptide-related sequence B_A	Inflammation	Q29980_Q29983	OID20593	Inverse variance weighted	635	0.16916	0.0155225	1.18214e-27	Forward trans-MR	forward	EUR	Disease
Hyperthyroidism	Hyperthyroidism	Hype	Endocrine, nutritional and metabolic diseases	Metabolic	MICB_MICA	MHC class I polypeptide-related sequence B_A	Inflammation	Q29980_Q29983	OID20593	MR Egger	635	0.100635	0.0234751	2.09471e-05	Forward trans-MR	forward	EUR	Disease
Hyperthyroidism	Hyperthyroidism	Hype	Endocrine, nutritional and metabolic diseases	Metabolic	MICB_MICA	MHC class I polypeptide-related sequence B_A	Inflammation	Q29980_Q29983	OID20593	Weighted median	635	0.0995709	0.0180493	3.45582e-08	Forward trans-MR	forward	EUR	Disease
Hyperthyroidism	Hyperthyroidism	Hype	Endocrine, nutritional and metabolic diseases	Metabolic	MICB_MICA	MHC class I polypeptide-related sequence B_A	Inflammation	Q29980_Q29983	OID20593	Weighted mode	635	0.0112758	0.025582	0.659529	Forward trans-MR	forward	EUR	Disease
Hypothyroidism	Hypothyroidism	Hypo	Endocrine, nutritional and metabolic diseases	Metabolic	MICB_MICA	MHC class I polypeptide-related sequence B_A	Inflammation	Q29980_Q29983	OID20593	Inverse variance weighted	635	0.0853214	0.00960523	6.51962e-19	Forward trans-MR	forward	EUR	Disease
Hypothyroidism	Hypothyroidism	Hypo	Endocrine, nutritional and metabolic diseases	Metabolic	MICB_MICA	MHC class I polypeptide-related sequence B_A	Inflammation	Q29980_Q29983	OID20593	MR Egger	635	0.0498143	0.0146028	0.000687757	Forward trans-MR	forward	EUR	Disease
Hypothyroidism	Hypothyroidism	Hypo	Endocrine, nutritional and metabolic diseases	Metabolic	MICB_MICA	MHC class I polypeptide-related sequence B_A	Inflammation	Q29980_Q29983	OID20593	Weighted median	635	0.101331	0.00890937	5.66432e-30	Forward trans-MR	forward	EUR	Disease
Hypothyroidism	Hypothyroidism	Hypo	Endocrine, nutritional and metabolic diseases	Metabolic	MICB_MICA	MHC class I polypeptide-related sequence B_A	Inflammation	Q29980_Q29983	OID20593	Weighted mode	635	0.15601	0.0146483	1.76471e-24	Forward trans-MR	forward	EUR	Disease
Idiopathic thrombocytopenic purpura	Idiopathic_Thrombocytopenic_Purpura	ITP	Diseases of the blood and blood-forming organs and certain disorders involving the immune mechanism	Blood	MICB_MICA	MHC class I polypeptide-related sequence B_A	Inflammation	Q29980_Q29983	OID20593	Inverse variance weighted	635	0.202639	0.0181373	5.55678e-29	Forward trans-MR	forward	EUR	Disease
Idiopathic thrombocytopenic purpura	Idiopathic_Thrombocytopenic_Purpura	ITP	Diseases of the blood and blood-forming organs and certain disorders involving the immune mechanism	Blood	MICB_MICA	MHC class I polypeptide-related sequence B_A	Inflammation	Q29980_Q29983	OID20593	MR Egger	635	0.175814	0.0277769	4.65828e-10	Forward trans-MR	forward	EUR	Disease
Idiopathic thrombocytopenic purpura	Idiopathic_Thrombocytopenic_Purpura	ITP	Diseases of the blood and blood-forming organs and certain disorders involving the immune mechanism	Blood	MICB_MICA	MHC class I polypeptide-related sequence B_A	Inflammation	Q29980_Q29983	OID20593	Weighted median	635	0.189603	0.0308793	8.24543e-10	Forward trans-MR	forward	EUR	Disease
Idiopathic thrombocytopenic purpura	Idiopathic_Thrombocytopenic_Purpura	ITP	Diseases of the blood and blood-forming organs and certain disorders involving the immune mechanism	Blood	MICB_MICA	MHC class I polypeptide-related sequence B_A	Inflammation	Q29980_Q29983	OID20593	Weighted mode	635	0.193419	0.0422933	5.77538e-06	Forward trans-MR	forward	EUR	Disease
IgA nephritis	IgA_nephritis	IN	Diseases of the genitourinary system	Renal	MICB_MICA	MHC class I polypeptide-related sequence B_A	Inflammation	Q29980_Q29983	OID20593	Inverse variance weighted	635	-0.105404	0.00656479	5.19645e-58	Forward trans-MR	forward	EUR	Disease
IgA nephritis	IgA_nephritis	IN	Diseases of the genitourinary system	Renal	MICB_MICA	MHC class I polypeptide-related sequence B_A	Inflammation	Q29980_Q29983	OID20593	MR Egger	635	-0.0837839	0.0100477	4.69633e-16	Forward trans-MR	forward	EUR	Disease
IgA nephritis	IgA_nephritis	IN	Diseases of the genitourinary system	Renal	MICB_MICA	MHC class I polypeptide-related sequence B_A	Inflammation	Q29980_Q29983	OID20593	Weighted median	635	-0.107752	0.00793088	4.82553e-42	Forward trans-MR	forward	EUR	Disease
IgA nephritis	IgA_nephritis	IN	Diseases of the genitourinary system	Renal	MICB_MICA	MHC class I polypeptide-related sequence B_A	Inflammation	Q29980_Q29983	OID20593	Weighted mode	635	-0.109475	0.0179984	2.04615e-09	Forward trans-MR	forward	EUR	Disease
Inguinal hernia	Ing_hernia	InH	Diseases of the digestive system	Digestive	MICB_MICA	MHC class I polypeptide-related sequence B_A	Inflammation	Q29980_Q29983	OID20593	Inverse variance weighted	635	-0.0684993	0.00558679	1.46809e-34	Forward trans-MR	forward	EUR	Disease
Inguinal hernia	Ing_hernia	InH	Diseases of the digestive system	Digestive	MICB_MICA	MHC class I polypeptide-related sequence B_A	Inflammation	Q29980_Q29983	OID20593	MR Egger	635	-0.0428608	0.00849508	5.92155e-07	Forward trans-MR	forward	EUR	Disease
Inguinal hernia	Ing_hernia	InH	Diseases of the digestive system	Digestive	MICB_MICA	MHC class I polypeptide-related sequence B_A	Inflammation	Q29980_Q29983	OID20593	Weighted median	635	-0.0575823	0.00745717	1.14758e-14	Forward trans-MR	forward	EUR	Disease
Inguinal hernia	Ing_hernia	InH	Diseases of the digestive system	Digestive	MICB_MICA	MHC class I polypeptide-related sequence B_A	Inflammation	Q29980_Q29983	OID20593	Weighted mode	635	-0.0381855	0.0121423	0.00173957	Forward trans-MR	forward	EUR	Disease
Interstitial lung disease	ILD	ILD	Diseases of the respiratory system	Respiratory	MICB_MICA	MHC class I polypeptide-related sequence B_A	Inflammation	Q29980_Q29983	OID20593	Inverse variance weighted	635	0.112226	0.0107291	1.31832e-25	Forward trans-MR	forward	EUR	Disease
Interstitial lung disease	ILD	ILD	Diseases of the respiratory system	Respiratory	MICB_MICA	MHC class I polypeptide-related sequence B_A	Inflammation	Q29980_Q29983	OID20593	MR Egger	635	0.0815152	0.0163375	7.83303e-07	Forward trans-MR	forward	EUR	Disease
Interstitial lung disease	ILD	ILD	Diseases of the respiratory system	Respiratory	MICB_MICA	MHC class I polypeptide-related sequence B_A	Inflammation	Q29980_Q29983	OID20593	Weighted median	635	0.100358	0.0164099	9.61445e-10	Forward trans-MR	forward	EUR	Disease
Interstitial lung disease	ILD	ILD	Diseases of the respiratory system	Respiratory	MICB_MICA	MHC class I polypeptide-related sequence B_A	Inflammation	Q29980_Q29983	OID20593	Weighted mode	635	0.0851585	0.0235596	0.000324687	Forward trans-MR	forward	EUR	Disease
Iron deficiency anemia	Iron_Deficiency_Anemia	IDA	Diseases of the blood and blood-forming organs and certain disorders involving the immune mechanism	Blood	MICB_MICA	MHC class I polypeptide-related sequence B_A	Inflammation	Q29980_Q29983	OID20593	Inverse variance weighted	635	0.0498704	0.00518871	7.16193e-22	Forward trans-MR	forward	EUR	Disease
Iron deficiency anemia	Iron_Deficiency_Anemia	IDA	Diseases of the blood and blood-forming organs and certain disorders involving the immune mechanism	Blood	MICB_MICA	MHC class I polypeptide-related sequence B_A	Inflammation	Q29980_Q29983	OID20593	MR Egger	635	0.0332684	0.00791382	3.00237e-05	Forward trans-MR	forward	EUR	Disease
Iron deficiency anemia	Iron_Deficiency_Anemia	IDA	Diseases of the blood and blood-forming organs and certain disorders involving the immune mechanism	Blood	MICB_MICA	MHC class I polypeptide-related sequence B_A	Inflammation	Q29980_Q29983	OID20593	Weighted median	635	0.0511152	0.00786948	8.28312e-11	Forward trans-MR	forward	EUR	Disease
Iron deficiency anemia	Iron_Deficiency_Anemia	IDA	Diseases of the blood and blood-forming organs and certain disorders involving the immune mechanism	Blood	MICB_MICA	MHC class I polypeptide-related sequence B_A	Inflammation	Q29980_Q29983	OID20593	Weighted mode	635	0.0516441	0.0128697	6.71608e-05	Forward trans-MR	forward	EUR	Disease
Lung cancer	LuC	LuC	Neoplasms	Neoplasms	MICB_MICA	MHC class I polypeptide-related sequence B_A	Inflammation	Q29980_Q29983	OID20593	Inverse variance weighted	635	0.0642655	0.00878556	2.57561e-13	Forward trans-MR	forward	EUR	Disease
Lung cancer	LuC	LuC	Neoplasms	Neoplasms	MICB_MICA	MHC class I polypeptide-related sequence B_A	Inflammation	Q29980_Q29983	OID20593	MR Egger	635	0.030222	0.0133681	0.0241125	Forward trans-MR	forward	EUR	Disease
Lung cancer	LuC	LuC	Neoplasms	Neoplasms	MICB_MICA	MHC class I polypeptide-related sequence B_A	Inflammation	Q29980_Q29983	OID20593	Weighted median	635	0.063511	0.0133363	1.91416e-06	Forward trans-MR	forward	EUR	Disease
Lung cancer	LuC	LuC	Neoplasms	Neoplasms	MICB_MICA	MHC class I polypeptide-related sequence B_A	Inflammation	Q29980_Q29983	OID20593	Weighted mode	635	0.0772363	0.0168767	5.6901e-06	Forward trans-MR	forward	EUR	Disease
Lymphocyte	LYM	LYM	Blood cell traits	Biomarker	MICB_MICA	MHC class I polypeptide-related sequence B_A	Inflammation	Q29980_Q29983	OID20593	Inverse variance weighted	4	0.0255414	0.00345491	1.43776e-13	Forward trans-MR	forward	EAS	Biomarker
Lymphocyte	LYM	LYM	Blood cell traits	Biomarker	MICB_MICA	MHC class I polypeptide-related sequence B_A	Inflammation	Q29980_Q29983	OID20593	MR Egger	4	0.0487117	0.0131561	0.0658235	Forward trans-MR	forward	EAS	Biomarker
Lymphocyte	LYM	LYM	Blood cell traits	Biomarker	MICB_MICA	MHC class I polypeptide-related sequence B_A	Inflammation	Q29980_Q29983	OID20593	Weighted median	4	0.0262427	0.0044537	3.8078e-09	Forward trans-MR	forward	EAS	Biomarker
Lymphocyte	LYM	LYM	Blood cell traits	Biomarker	MICB_MICA	MHC class I polypeptide-related sequence B_A	Inflammation	Q29980_Q29983	OID20593	Weighted mode	4	0.0273875	0.00493977	0.0115684	Forward trans-MR	forward	EAS	Biomarker
Malignant lymphoma	Malignant_Lymphoma	ML	Neoplasms	Neoplasms	MICB_MICA	MHC class I polypeptide-related sequence B_A	Inflammation	Q29980_Q29983	OID20593	Inverse variance weighted	635	0.0883079	0.00994327	6.61599e-19	Forward trans-MR	forward	EUR	Disease
Malignant lymphoma	Malignant_Lymphoma	ML	Neoplasms	Neoplasms	MICB_MICA	MHC class I polypeptide-related sequence B_A	Inflammation	Q29980_Q29983	OID20593	MR Egger	635	0.0751222	0.0152632	1.09517e-06	Forward trans-MR	forward	EUR	Disease
Malignant lymphoma	Malignant_Lymphoma	ML	Neoplasms	Neoplasms	MICB_MICA	MHC class I polypeptide-related sequence B_A	Inflammation	Q29980_Q29983	OID20593	Weighted median	635	0.0824646	0.0156017	1.25285e-07	Forward trans-MR	forward	EUR	Disease
Malignant lymphoma	Malignant_Lymphoma	ML	Neoplasms	Neoplasms	MICB_MICA	MHC class I polypeptide-related sequence B_A	Inflammation	Q29980_Q29983	OID20593	Weighted mode	635	0.0503029	0.0286905	0.0800348	Forward trans-MR	forward	EUR	Disease
Metal allergy	Metal_allergy	MA	Diseases of the skin and subcutaneous tissue	Skin	MICB_MICA	MHC class I polypeptide-related sequence B_A	Inflammation	Q29980_Q29983	OID20593	Inverse variance weighted	567	0.110361	0.0102595	5.49831e-27	Forward trans-MR	forward	EUR	Disease
Metal allergy	Metal_allergy	MA	Diseases of the skin and subcutaneous tissue	Skin	MICB_MICA	MHC class I polypeptide-related sequence B_A	Inflammation	Q29980_Q29983	OID20593	MR Egger	567	0.0803095	0.0157568	4.71833e-07	Forward trans-MR	forward	EUR	Disease
Metal allergy	Metal_allergy	MA	Diseases of the skin and subcutaneous tissue	Skin	MICB_MICA	MHC class I polypeptide-related sequence B_A	Inflammation	Q29980_Q29983	OID20593	Weighted median	567	0.12302	0.0145889	3.38643e-17	Forward trans-MR	forward	EUR	Disease
Metal allergy	Metal_allergy	MA	Diseases of the skin and subcutaneous tissue	Skin	MICB_MICA	MHC class I polypeptide-related sequence B_A	Inflammation	Q29980_Q29983	OID20593	Weighted mode	567	0.127456	0.0193861	1.10969e-10	Forward trans-MR	forward	EUR	Disease
Osteoporosis	Osteoporosis	OP	Diseases of the musculoskeletal system and connective tissue	Musculoskeletal	MICB_MICA	MHC class I polypeptide-related sequence B_A	Inflammation	Q29980_Q29983	OID20593	Inverse variance weighted	635	0.0419235	0.00578311	4.18926e-13	Forward trans-MR	forward	EUR	Disease
Osteoporosis	Osteoporosis	OP	Diseases of the musculoskeletal system and connective tissue	Musculoskeletal	MICB_MICA	MHC class I polypeptide-related sequence B_A	Inflammation	Q29980_Q29983	OID20593	MR Egger	635	0.0370605	0.00887701	3.39916e-05	Forward trans-MR	forward	EUR	Disease
Osteoporosis	Osteoporosis	OP	Diseases of the musculoskeletal system and connective tissue	Musculoskeletal	MICB_MICA	MHC class I polypeptide-related sequence B_A	Inflammation	Q29980_Q29983	OID20593	Weighted median	635	0.0483986	0.00913219	1.15941e-07	Forward trans-MR	forward	EUR	Disease
Osteoporosis	Osteoporosis	OP	Diseases of the musculoskeletal system and connective tissue	Musculoskeletal	MICB_MICA	MHC class I polypeptide-related sequence B_A	Inflammation	Q29980_Q29983	OID20593	Weighted mode	635	0.0526287	0.0129855	5.68733e-05	Forward trans-MR	forward	EUR	Disease
Pediatric asthma	Ped_asthma	PA	Diseases of the respiratory system	Respiratory	MICB_MICA	MHC class I polypeptide-related sequence B_A	Inflammation	Q29980_Q29983	OID20593	Inverse variance weighted	635	0.062639	0.00531943	5.22051e-32	Forward trans-MR	forward	EUR	Disease
Pediatric asthma	Ped_asthma	PA	Diseases of the respiratory system	Respiratory	MICB_MICA	MHC class I polypeptide-related sequence B_A	Inflammation	Q29980_Q29983	OID20593	MR Egger	635	0.0591938	0.00818943	1.41608e-12	Forward trans-MR	forward	EUR	Disease
Pediatric asthma	Ped_asthma	PA	Diseases of the respiratory system	Respiratory	MICB_MICA	MHC class I polypeptide-related sequence B_A	Inflammation	Q29980_Q29983	OID20593	Weighted median	635	0.0778544	0.00613354	6.44803e-37	Forward trans-MR	forward	EUR	Disease
Pediatric asthma	Ped_asthma	PA	Diseases of the respiratory system	Respiratory	MICB_MICA	MHC class I polypeptide-related sequence B_A	Inflammation	Q29980_Q29983	OID20593	Weighted mode	635	0.0910323	0.0113693	5.63896e-15	Forward trans-MR	forward	EUR	Disease
Peripheral arterial disease	PAD	PAD	Diseases of the circulatory system	Cardiovascular	MICB_MICA	MHC class I polypeptide-related sequence B_A	Inflammation	Q29980_Q29983	OID20593	Inverse variance weighted	635	0.054424	0.00787223	4.73144e-12	Forward trans-MR	forward	EUR	Disease
Peripheral arterial disease	PAD	PAD	Diseases of the circulatory system	Cardiovascular	MICB_MICA	MHC class I polypeptide-related sequence B_A	Inflammation	Q29980_Q29983	OID20593	MR Egger	635	0.024202	0.0119229	0.0427872	Forward trans-MR	forward	EUR	Disease
Peripheral arterial disease	PAD	PAD	Diseases of the circulatory system	Cardiovascular	MICB_MICA	MHC class I polypeptide-related sequence B_A	Inflammation	Q29980_Q29983	OID20593	Weighted median	635	0.0397458	0.0114683	0.00052882	Forward trans-MR	forward	EUR	Disease
Peripheral arterial disease	PAD	PAD	Diseases of the circulatory system	Cardiovascular	MICB_MICA	MHC class I polypeptide-related sequence B_A	Inflammation	Q29980_Q29983	OID20593	Weighted mode	635	0.0326235	0.017433	0.0617548	Forward trans-MR	forward	EUR	Disease
Polycystic kidney disease	Polycystic_Kidney_Disease	PKD	Congenital malformations, deformations and chromosomal abnormalities	Others	MICB_MICA	MHC class I polypeptide-related sequence B_A	Inflammation	Q29980_Q29983	OID20593	Inverse variance weighted	567	-0.116295	0.0214438	5.85353e-08	Forward trans-MR	forward	EUR	Disease
Polycystic kidney disease	Polycystic_Kidney_Disease	PKD	Congenital malformations, deformations and chromosomal abnormalities	Others	MICB_MICA	MHC class I polypeptide-related sequence B_A	Inflammation	Q29980_Q29983	OID20593	MR Egger	567	-0.0704504	0.0330829	0.0336437	Forward trans-MR	forward	EUR	Disease
Polycystic kidney disease	Polycystic_Kidney_Disease	PKD	Congenital malformations, deformations and chromosomal abnormalities	Others	MICB_MICA	MHC class I polypeptide-related sequence B_A	Inflammation	Q29980_Q29983	OID20593	Weighted median	567	-0.124491	0.0323014	0.000116183	Forward trans-MR	forward	EUR	Disease
Polycystic kidney disease	Polycystic_Kidney_Disease	PKD	Congenital malformations, deformations and chromosomal abnormalities	Others	MICB_MICA	MHC class I polypeptide-related sequence B_A	Inflammation	Q29980_Q29983	OID20593	Weighted mode	567	-0.136146	0.0413496	0.00105474	Forward trans-MR	forward	EUR	Disease
Prostate cancer	PrC	PrC	Neoplasms	Neoplasms	MICB_MICA	MHC class I polypeptide-related sequence B_A	Inflammation	Q29980_Q29983	OID20593	Inverse variance weighted	635	-0.0487095	0.00616351	2.72538e-15	Forward trans-MR	forward	EUR	Disease
Prostate cancer	PrC	PrC	Neoplasms	Neoplasms	MICB_MICA	MHC class I polypeptide-related sequence B_A	Inflammation	Q29980_Q29983	OID20593	MR Egger	635	-0.0226188	0.00936079	0.0159595	Forward trans-MR	forward	EUR	Disease
Prostate cancer	PrC	PrC	Neoplasms	Neoplasms	MICB_MICA	MHC class I polypeptide-related sequence B_A	Inflammation	Q29980_Q29983	OID20593	Weighted median	635	-0.0534235	0.00939372	1.29182e-08	Forward trans-MR	forward	EUR	Disease
Prostate cancer	PrC	PrC	Neoplasms	Neoplasms	MICB_MICA	MHC class I polypeptide-related sequence B_A	Inflammation	Q29980_Q29983	OID20593	Weighted mode	635	-0.0438804	0.0196376	0.0257975	Forward trans-MR	forward	EUR	Disease
Pulmonary Fibrosis	Pulmonary_Fibrosis	PF	Diseases of the respiratory system	Respiratory	MICB_MICA	MHC class I polypeptide-related sequence B_A	Inflammation	Q29980_Q29983	OID20593	Inverse variance weighted	635	0.123834	0.0129405	1.07434e-21	Forward trans-MR	forward	EUR	Disease
Pulmonary Fibrosis	Pulmonary_Fibrosis	PF	Diseases of the respiratory system	Respiratory	MICB_MICA	MHC class I polypeptide-related sequence B_A	Inflammation	Q29980_Q29983	OID20593	MR Egger	635	0.0821171	0.0197155	3.54416e-05	Forward trans-MR	forward	EUR	Disease
Pulmonary Fibrosis	Pulmonary_Fibrosis	PF	Diseases of the respiratory system	Respiratory	MICB_MICA	MHC class I polypeptide-related sequence B_A	Inflammation	Q29980_Q29983	OID20593	Weighted median	635	0.130462	0.0197658	4.10015e-11	Forward trans-MR	forward	EUR	Disease
Pulmonary Fibrosis	Pulmonary_Fibrosis	PF	Diseases of the respiratory system	Respiratory	MICB_MICA	MHC class I polypeptide-related sequence B_A	Inflammation	Q29980_Q29983	OID20593	Weighted mode	635	0.132245	0.0282827	3.57948e-06	Forward trans-MR	forward	EUR	Disease
Sarcoidosis	Sarcoidosis	Sar	Diseases of the blood and blood-forming organs and certain disorders involving the immune mechanism	Blood	MICB_MICA	MHC class I polypeptide-related sequence B_A	Inflammation	Q29980_Q29983	OID20593	Inverse variance weighted	635	0.100177	0.0142608	2.14626e-12	Forward trans-MR	forward	EUR	Disease
Sarcoidosis	Sarcoidosis	Sar	Diseases of the blood and blood-forming organs and certain disorders involving the immune mechanism	Blood	MICB_MICA	MHC class I polypeptide-related sequence B_A	Inflammation	Q29980_Q29983	OID20593	MR Egger	635	0.0762614	0.0217477	0.000485891	Forward trans-MR	forward	EUR	Disease
Sarcoidosis	Sarcoidosis	Sar	Diseases of the blood and blood-forming organs and certain disorders involving the immune mechanism	Blood	MICB_MICA	MHC class I polypeptide-related sequence B_A	Inflammation	Q29980_Q29983	OID20593	Weighted median	635	0.112358	0.0202654	2.951e-08	Forward trans-MR	forward	EUR	Disease
Sarcoidosis	Sarcoidosis	Sar	Diseases of the blood and blood-forming organs and certain disorders involving the immune mechanism	Blood	MICB_MICA	MHC class I polypeptide-related sequence B_A	Inflammation	Q29980_Q29983	OID20593	Weighted mode	635	0.143264	0.0266006	1.01761e-07	Forward trans-MR	forward	EUR	Disease
Sjogren's syndrome	Sjogren_Syndrome	SS	Diseases of the musculoskeletal system and connective tissue	Autoimmune	MICB_MICA	MHC class I polypeptide-related sequence B_A	Inflammation	Q29980_Q29983	OID20593	Inverse variance weighted	635	0.222793	0.0224212	2.88161e-23	Forward trans-MR	forward	EUR	Disease
Sjogren's syndrome	Sjogren_Syndrome	SS	Diseases of the musculoskeletal system and connective tissue	Autoimmune	MICB_MICA	MHC class I polypeptide-related sequence B_A	Inflammation	Q29980_Q29983	OID20593	MR Egger	635	0.130696	0.0338918	0.000126901	Forward trans-MR	forward	EUR	Disease
Sjogren's syndrome	Sjogren_Syndrome	SS	Diseases of the musculoskeletal system and connective tissue	Autoimmune	MICB_MICA	MHC class I polypeptide-related sequence B_A	Inflammation	Q29980_Q29983	OID20593	Weighted median	635	0.171632	0.0309254	2.85894e-08	Forward trans-MR	forward	EUR	Disease
Sjogren's syndrome	Sjogren_Syndrome	SS	Diseases of the musculoskeletal system and connective tissue	Autoimmune	MICB_MICA	MHC class I polypeptide-related sequence B_A	Inflammation	Q29980_Q29983	OID20593	Weighted mode	635	0.0558331	0.043823	0.203108	Forward trans-MR	forward	EUR	Disease
Spinal canal stenosis	Spinal_canal_stenosis	SCS	Diseases of the musculoskeletal system and connective tissue	Musculoskeletal	MICB_MICA	MHC class I polypeptide-related sequence B_A	Inflammation	Q29980_Q29983	OID20593	Inverse variance weighted	635	0.0540389	0.00548628	6.86565e-23	Forward trans-MR	forward	EUR	Disease
Spinal canal stenosis	Spinal_canal_stenosis	SCS	Diseases of the musculoskeletal system and connective tissue	Musculoskeletal	MICB_MICA	MHC class I polypeptide-related sequence B_A	Inflammation	Q29980_Q29983	OID20593	MR Egger	635	0.0502465	0.00838368	3.45156e-09	Forward trans-MR	forward	EUR	Disease
Spinal canal stenosis	Spinal_canal_stenosis	SCS	Diseases of the musculoskeletal system and connective tissue	Musculoskeletal	MICB_MICA	MHC class I polypeptide-related sequence B_A	Inflammation	Q29980_Q29983	OID20593	Weighted median	635	0.0534819	0.00848269	2.88521e-10	Forward trans-MR	forward	EUR	Disease
Spinal canal stenosis	Spinal_canal_stenosis	SCS	Diseases of the musculoskeletal system and connective tissue	Musculoskeletal	MICB_MICA	MHC class I polypeptide-related sequence B_A	Inflammation	Q29980_Q29983	OID20593	Weighted mode	635	0.0516971	0.00971211	1.41865e-07	Forward trans-MR	forward	EUR	Disease
Systemic lupus erythematosus	SLE	SLE	Diseases of the musculoskeletal system and connective tissue	Autoimmune	MICB_MICA	MHC class I polypeptide-related sequence B_A	Inflammation	Q29980_Q29983	OID20593	Inverse variance weighted	635	0.2747	0.0276676	3.1269e-23	Forward trans-MR	forward	EUR	Disease
Systemic lupus erythematosus	SLE	SLE	Diseases of the musculoskeletal system and connective tissue	Autoimmune	MICB_MICA	MHC class I polypeptide-related sequence B_A	Inflammation	Q29980_Q29983	OID20593	MR Egger	635	0.154573	0.0418488	0.000240196	Forward trans-MR	forward	EUR	Disease
Systemic lupus erythematosus	SLE	SLE	Diseases of the musculoskeletal system and connective tissue	Autoimmune	MICB_MICA	MHC class I polypeptide-related sequence B_A	Inflammation	Q29980_Q29983	OID20593	Weighted median	635	0.195425	0.0365096	8.66528e-08	Forward trans-MR	forward	EUR	Disease
Systemic lupus erythematosus	SLE	SLE	Diseases of the musculoskeletal system and connective tissue	Autoimmune	MICB_MICA	MHC class I polypeptide-related sequence B_A	Inflammation	Q29980_Q29983	OID20593	Weighted mode	635	0.128926	0.0456922	0.00492786	Forward trans-MR	forward	EUR	Disease
Type 2 diabetes	T2D	T2D	Endocrine, nutritional and metabolic diseases	Metabolic	MICB_MICA	MHC class I polypeptide-related sequence B_A	Inflammation	Q29980_Q29983	OID20593	Inverse variance weighted	4	-0.0396544	0.00659567	1.83029e-09	Forward trans-MR	forward	EAS	Disease
Type 2 diabetes	T2D	T2D	Endocrine, nutritional and metabolic diseases	Metabolic	MICB_MICA	MHC class I polypeptide-related sequence B_A	Inflammation	Q29980_Q29983	OID20593	MR Egger	4	-0.00775069	0.0273008	0.80318	Forward trans-MR	forward	EAS	Disease
Type 2 diabetes	T2D	T2D	Endocrine, nutritional and metabolic diseases	Metabolic	MICB_MICA	MHC class I polypeptide-related sequence B_A	Inflammation	Q29980_Q29983	OID20593	Weighted median	4	-0.0375424	0.00835989	7.09637e-06	Forward trans-MR	forward	EAS	Disease
Type 2 diabetes	T2D	T2D	Endocrine, nutritional and metabolic diseases	Metabolic	MICB_MICA	MHC class I polypeptide-related sequence B_A	Inflammation	Q29980_Q29983	OID20593	Weighted mode	4	-0.0343701	0.00935726	0.0349249	Forward trans-MR	forward	EAS	Disease
Typhoid fever	Typhoid	Typ	Infectious and parasitic diseases	Infectious	MICB_MICA	MHC class I polypeptide-related sequence B_A	Inflammation	Q29980_Q29983	OID20593	Inverse variance weighted	567	-0.0908	0.00886197	1.23306e-24	Forward trans-MR	forward	EUR	Disease
Typhoid fever	Typhoid	Typ	Infectious and parasitic diseases	Infectious	MICB_MICA	MHC class I polypeptide-related sequence B_A	Inflammation	Q29980_Q29983	OID20593	MR Egger	567	-0.0579238	0.0135624	2.28371e-05	Forward trans-MR	forward	EUR	Disease
Typhoid fever	Typhoid	Typ	Infectious and parasitic diseases	Infectious	MICB_MICA	MHC class I polypeptide-related sequence B_A	Inflammation	Q29980_Q29983	OID20593	Weighted median	567	-0.111384	0.0133403	6.85958e-17	Forward trans-MR	forward	EUR	Disease
Typhoid fever	Typhoid	Typ	Infectious and parasitic diseases	Infectious	MICB_MICA	MHC class I polypeptide-related sequence B_A	Inflammation	Q29980_Q29983	OID20593	Weighted mode	567	-0.109712	0.0146269	2.4705e-13	Forward trans-MR	forward	EUR	Disease
Unstable angina pectoris	UAP	UAP	Diseases of the circulatory system	Cardiovascular	MICB_MICA	MHC class I polypeptide-related sequence B_A	Inflammation	Q29980_Q29983	OID20593	Inverse variance weighted	635	-0.0343206	0.00565824	1.31466e-09	Forward trans-MR	forward	EUR	Disease
Unstable angina pectoris	UAP	UAP	Diseases of the circulatory system	Cardiovascular	MICB_MICA	MHC class I polypeptide-related sequence B_A	Inflammation	Q29980_Q29983	OID20593	MR Egger	635	-0.0425304	0.00864953	1.12073e-06	Forward trans-MR	forward	EUR	Disease
Unstable angina pectoris	UAP	UAP	Diseases of the circulatory system	Cardiovascular	MICB_MICA	MHC class I polypeptide-related sequence B_A	Inflammation	Q29980_Q29983	OID20593	Weighted median	635	-0.0351691	0.00868632	5.14828e-05	Forward trans-MR	forward	EUR	Disease
Unstable angina pectoris	UAP	UAP	Diseases of the circulatory system	Cardiovascular	MICB_MICA	MHC class I polypeptide-related sequence B_A	Inflammation	Q29980_Q29983	OID20593	Weighted mode	635	-0.0382322	0.0115191	0.000955035	Forward trans-MR	forward	EUR	Disease
Urolithiasis	Urolithiasis	Uro	Diseases of the genitourinary system	Renal	MICB_MICA	MHC class I polypeptide-related sequence B_A	Inflammation	Q29980_Q29983	OID20593	Inverse variance weighted	635	-0.0515407	0.00740675	3.43644e-12	Forward trans-MR	forward	EUR	Disease
Urolithiasis	Urolithiasis	Uro	Diseases of the genitourinary system	Renal	MICB_MICA	MHC class I polypeptide-related sequence B_A	Inflammation	Q29980_Q29983	OID20593	MR Egger	635	-0.023189	0.0112325	0.0393806	Forward trans-MR	forward	EUR	Disease
Urolithiasis	Urolithiasis	Uro	Diseases of the genitourinary system	Renal	MICB_MICA	MHC class I polypeptide-related sequence B_A	Inflammation	Q29980_Q29983	OID20593	Weighted median	635	-0.0495219	0.0114491	1.52253e-05	Forward trans-MR	forward	EUR	Disease
Urolithiasis	Urolithiasis	Uro	Diseases of the genitourinary system	Renal	MICB_MICA	MHC class I polypeptide-related sequence B_A	Inflammation	Q29980_Q29983	OID20593	Weighted mode	635	-0.0348054	0.0171463	0.0427833	Forward trans-MR	forward	EUR	Disease
Uterine fibroid	UF	UF	Neoplasms	Neoplasms	MICB_MICA	MHC class I polypeptide-related sequence B_A	Inflammation	Q29980_Q29983	OID20593	Inverse variance weighted	635	-0.0315054	0.00418922	5.45306e-14	Forward trans-MR	forward	EUR	Disease
Uterine fibroid	UF	UF	Neoplasms	Neoplasms	MICB_MICA	MHC class I polypeptide-related sequence B_A	Inflammation	Q29980_Q29983	OID20593	MR Egger	635	-0.0233504	0.006394	0.000281804	Forward trans-MR	forward	EUR	Disease
Uterine fibroid	UF	UF	Neoplasms	Neoplasms	MICB_MICA	MHC class I polypeptide-related sequence B_A	Inflammation	Q29980_Q29983	OID20593	Weighted median	635	-0.0301938	0.00626667	1.44894e-06	Forward trans-MR	forward	EUR	Disease
Uterine fibroid	UF	UF	Neoplasms	Neoplasms	MICB_MICA	MHC class I polypeptide-related sequence B_A	Inflammation	Q29980_Q29983	OID20593	Weighted mode	635	-0.0361203	0.00769953	3.32842e-06	Forward trans-MR	forward	EUR	Disease
Uterine prolapse	Uterine_prolapse	UP	Diseases of the genitourinary system	Genitourinary	MICB_MICA	MHC class I polypeptide-related sequence B_A	Inflammation	Q29980_Q29983	OID20593	Inverse variance weighted	635	-0.0363944	0.00608902	2.27209e-09	Forward trans-MR	forward	EUR	Disease
Uterine prolapse	Uterine_prolapse	UP	Diseases of the genitourinary system	Genitourinary	MICB_MICA	MHC class I polypeptide-related sequence B_A	Inflammation	Q29980_Q29983	OID20593	MR Egger	635	-0.0113303	0.0092223	0.219688	Forward trans-MR	forward	EUR	Disease
Uterine prolapse	Uterine_prolapse	UP	Diseases of the genitourinary system	Genitourinary	MICB_MICA	MHC class I polypeptide-related sequence B_A	Inflammation	Q29980_Q29983	OID20593	Weighted median	635	-0.0331463	0.00945802	0.000457348	Forward trans-MR	forward	EUR	Disease
Uterine prolapse	Uterine_prolapse	UP	Diseases of the genitourinary system	Genitourinary	MICB_MICA	MHC class I polypeptide-related sequence B_A	Inflammation	Q29980_Q29983	OID20593	Weighted mode	635	-0.028831	0.0131103	0.0282301	Forward trans-MR	forward	EUR	Disease
Zoster infection	Zoster	Zos	Infectious and parasitic diseases	Infectious	MICB_MICA	MHC class I polypeptide-related sequence B_A	Inflammation	Q29980_Q29983	OID20593	Inverse variance weighted	567	0.158387	0.0193356	2.58039e-16	Forward trans-MR	forward	EUR	Disease
Zoster infection	Zoster	Zos	Infectious and parasitic diseases	Infectious	MICB_MICA	MHC class I polypeptide-related sequence B_A	Inflammation	Q29980_Q29983	OID20593	MR Egger	567	0.132049	0.0298307	1.14913e-05	Forward trans-MR	forward	EUR	Disease
Zoster infection	Zoster	Zos	Infectious and parasitic diseases	Infectious	MICB_MICA	MHC class I polypeptide-related sequence B_A	Inflammation	Q29980_Q29983	OID20593	Weighted median	567	0.199361	0.0311567	1.56742e-10	Forward trans-MR	forward	EUR	Disease
Zoster infection	Zoster	Zos	Infectious and parasitic diseases	Infectious	MICB_MICA	MHC class I polypeptide-related sequence B_A	Inflammation	Q29980_Q29983	OID20593	Weighted mode	567	0.223038	0.0395403	2.67633e-08	Forward trans-MR	forward	EUR	Disease
Angina pectoris	Angina	Ang	Diseases of the circulatory system	Cardiovascular	MLN	Promotilin [Cleaved into: Motilin; Motilin-associated peptide	Inflammation	P12872	OID20541	Inverse variance weighted	185	0.0644063	0.0101674	2.37935e-10	Forward trans-MR	forward	EUR	Disease
Angina pectoris	Angina	Ang	Diseases of the circulatory system	Cardiovascular	MLN	Promotilin [Cleaved into: Motilin; Motilin-associated peptide	Inflammation	P12872	OID20541	MR Egger	185	0.0453782	0.0164943	0.00653588	Forward trans-MR	forward	EUR	Disease
Angina pectoris	Angina	Ang	Diseases of the circulatory system	Cardiovascular	MLN	Promotilin [Cleaved into: Motilin; Motilin-associated peptide	Inflammation	P12872	OID20541	Weighted median	185	0.044669	0.0173881	0.0102008	Forward trans-MR	forward	EUR	Disease
Angina pectoris	Angina	Ang	Diseases of the circulatory system	Cardiovascular	MLN	Promotilin [Cleaved into: Motilin; Motilin-associated peptide	Inflammation	P12872	OID20541	Weighted mode	185	0.0570087	0.0180812	0.00188784	Forward trans-MR	forward	EUR	Disease
Carpal tunnel syndrome	Carpal_Tunnel_Syndrome	CTS	Diseases of the nervous system	Nervous	MLN	Promotilin [Cleaved into: Motilin; Motilin-associated peptide	Inflammation	P12872	OID20541	Inverse variance weighted	185	0.0714082	0.0127292	2.02558e-08	Forward trans-MR	forward	EUR	Disease
Carpal tunnel syndrome	Carpal_Tunnel_Syndrome	CTS	Diseases of the nervous system	Nervous	MLN	Promotilin [Cleaved into: Motilin; Motilin-associated peptide	Inflammation	P12872	OID20541	MR Egger	185	0.0199502	0.0201538	0.323532	Forward trans-MR	forward	EUR	Disease
Carpal tunnel syndrome	Carpal_Tunnel_Syndrome	CTS	Diseases of the nervous system	Nervous	MLN	Promotilin [Cleaved into: Motilin; Motilin-associated peptide	Inflammation	P12872	OID20541	Weighted median	185	0.0856357	0.0212319	5.49854e-05	Forward trans-MR	forward	EUR	Disease
Carpal tunnel syndrome	Carpal_Tunnel_Syndrome	CTS	Diseases of the nervous system	Nervous	MLN	Promotilin [Cleaved into: Motilin; Motilin-associated peptide	Inflammation	P12872	OID20541	Weighted mode	185	0.0745991	0.0228269	0.00129224	Forward trans-MR	forward	EUR	Disease
Peripheral arterial disease	PAD	PAD	Diseases of the circulatory system	Cardiovascular	MLN	Promotilin [Cleaved into: Motilin; Motilin-associated peptide	Inflammation	P12872	OID20541	Inverse variance weighted	185	0.132317	0.0223405	3.16663e-09	Forward trans-MR	forward	EUR	Disease
Peripheral arterial disease	PAD	PAD	Diseases of the circulatory system	Cardiovascular	MLN	Promotilin [Cleaved into: Motilin; Motilin-associated peptide	Inflammation	P12872	OID20541	MR Egger	185	0.104338	0.0358111	0.00401867	Forward trans-MR	forward	EUR	Disease
Peripheral arterial disease	PAD	PAD	Diseases of the circulatory system	Cardiovascular	MLN	Promotilin [Cleaved into: Motilin; Motilin-associated peptide	Inflammation	P12872	OID20541	Weighted median	185	0.156111	0.0339212	4.1809e-06	Forward trans-MR	forward	EUR	Disease
Peripheral arterial disease	PAD	PAD	Diseases of the circulatory system	Cardiovascular	MLN	Promotilin [Cleaved into: Motilin; Motilin-associated peptide	Inflammation	P12872	OID20541	Weighted mode	185	0.138546	0.0329705	4.11893e-05	Forward trans-MR	forward	EUR	Disease
Stable angina pectoris	SAP	SAP	Diseases of the circulatory system	Cardiovascular	MLN	Promotilin [Cleaved into: Motilin; Motilin-associated peptide	Inflammation	P12872	OID20541	Inverse variance weighted	182	0.0713155	0.011877	1.91912e-09	Forward trans-MR	forward	EUR	Disease
Stable angina pectoris	SAP	SAP	Diseases of the circulatory system	Cardiovascular	MLN	Promotilin [Cleaved into: Motilin; Motilin-associated peptide	Inflammation	P12872	OID20541	MR Egger	182	0.0550982	0.0196673	0.0056429	Forward trans-MR	forward	EUR	Disease
Stable angina pectoris	SAP	SAP	Diseases of the circulatory system	Cardiovascular	MLN	Promotilin [Cleaved into: Motilin; Motilin-associated peptide	Inflammation	P12872	OID20541	Weighted median	182	0.0670116	0.0201408	0.00087735	Forward trans-MR	forward	EUR	Disease
Stable angina pectoris	SAP	SAP	Diseases of the circulatory system	Cardiovascular	MLN	Promotilin [Cleaved into: Motilin; Motilin-associated peptide	Inflammation	P12872	OID20541	Weighted mode	182	0.0718052	0.0243261	0.00357821	Forward trans-MR	forward	EUR	Disease
Unstable angina pectoris	UAP	UAP	Diseases of the circulatory system	Cardiovascular	MLN	Promotilin [Cleaved into: Motilin; Motilin-associated peptide	Inflammation	P12872	OID20541	Inverse variance weighted	185	0.103807	0.0182558	1.29852e-08	Forward trans-MR	forward	EUR	Disease
Unstable angina pectoris	UAP	UAP	Diseases of the circulatory system	Cardiovascular	MLN	Promotilin [Cleaved into: Motilin; Motilin-associated peptide	Inflammation	P12872	OID20541	MR Egger	185	0.0954296	0.0295917	0.00149272	Forward trans-MR	forward	EUR	Disease
Unstable angina pectoris	UAP	UAP	Diseases of the circulatory system	Cardiovascular	MLN	Promotilin [Cleaved into: Motilin; Motilin-associated peptide	Inflammation	P12872	OID20541	Weighted median	185	0.102996	0.02778	0.000209269	Forward trans-MR	forward	EUR	Disease
Unstable angina pectoris	UAP	UAP	Diseases of the circulatory system	Cardiovascular	MLN	Promotilin [Cleaved into: Motilin; Motilin-associated peptide	Inflammation	P12872	OID20541	Weighted mode	185	0.098464	0.0277488	0.000491868	Forward trans-MR	forward	EUR	Disease
Carpal tunnel syndrome	Carpal_Tunnel_Syndrome	CTS	Diseases of the nervous system	Nervous	MME	Neprilysin	Oncology	P08473	OID21307	Inverse variance weighted	193	0.0668219	0.0117793	1.40472e-08	Forward trans-MR	forward	EUR	Disease
Carpal tunnel syndrome	Carpal_Tunnel_Syndrome	CTS	Diseases of the nervous system	Nervous	MME	Neprilysin	Oncology	P08473	OID21307	MR Egger	193	0.0923805	0.0177481	4.98301e-07	Forward trans-MR	forward	EUR	Disease
Carpal tunnel syndrome	Carpal_Tunnel_Syndrome	CTS	Diseases of the nervous system	Nervous	MME	Neprilysin	Oncology	P08473	OID21307	Weighted median	193	0.0707776	0.0165653	1.93171e-05	Forward trans-MR	forward	EUR	Disease
Carpal tunnel syndrome	Carpal_Tunnel_Syndrome	CTS	Diseases of the nervous system	Nervous	MME	Neprilysin	Oncology	P08473	OID21307	Weighted mode	193	0.0785355	0.0159791	1.89917e-06	Forward trans-MR	forward	EUR	Disease
Gall bladder polyp	GB_polyp	GBP	Diseases of the digestive system	Digestive	MME	Neprilysin	Oncology	P08473	OID21307	Inverse variance weighted	185	-0.357893	0.0632678	1.54221e-08	Forward trans-MR	forward	EUR	Disease
Gall bladder polyp	GB_polyp	GBP	Diseases of the digestive system	Digestive	MME	Neprilysin	Oncology	P08473	OID21307	MR Egger	185	-0.343104	0.0974765	0.000544848	Forward trans-MR	forward	EUR	Disease
Gall bladder polyp	GB_polyp	GBP	Diseases of the digestive system	Digestive	MME	Neprilysin	Oncology	P08473	OID21307	Weighted median	185	-0.369043	0.101324	0.000270307	Forward trans-MR	forward	EUR	Disease
Gall bladder polyp	GB_polyp	GBP	Diseases of the digestive system	Digestive	MME	Neprilysin	Oncology	P08473	OID21307	Weighted mode	185	-0.364752	0.095476	0.000182106	Forward trans-MR	forward	EUR	Disease
Schizophrenia	Schizophrenia	Sch	Mental, Behavioral and Neurodevelopmental disorders	Mental	MME	Neprilysin	Oncology	P08473	OID21307	Inverse variance weighted	193	-0.180336	0.0254592	1.4075e-12	Forward trans-MR	forward	EUR	Disease
Schizophrenia	Schizophrenia	Sch	Mental, Behavioral and Neurodevelopmental disorders	Mental	MME	Neprilysin	Oncology	P08473	OID21307	MR Egger	193	-0.191696	0.0380366	1.07716e-06	Forward trans-MR	forward	EUR	Disease
Schizophrenia	Schizophrenia	Sch	Mental, Behavioral and Neurodevelopmental disorders	Mental	MME	Neprilysin	Oncology	P08473	OID21307	Weighted median	193	-0.19361	0.039508	9.55833e-07	Forward trans-MR	forward	EUR	Disease
Schizophrenia	Schizophrenia	Sch	Mental, Behavioral and Neurodevelopmental disorders	Mental	MME	Neprilysin	Oncology	P08473	OID21307	Weighted mode	193	-0.217706	0.0359033	6.92802e-09	Forward trans-MR	forward	EUR	Disease
Type 2 diabetes	T2D	T2D	Endocrine, nutritional and metabolic diseases	Metabolic	MME	Neprilysin	Oncology	P08473	OID21307	Inverse variance weighted	193	0.0590476	0.00940099	3.3639e-10	Forward trans-MR	forward	EUR	Disease
Type 2 diabetes	T2D	T2D	Endocrine, nutritional and metabolic diseases	Metabolic	MME	Neprilysin	Oncology	P08473	OID21307	MR Egger	193	0.0549941	0.01425	0.000155513	Forward trans-MR	forward	EUR	Disease
Type 2 diabetes	T2D	T2D	Endocrine, nutritional and metabolic diseases	Metabolic	MME	Neprilysin	Oncology	P08473	OID21307	Weighted median	193	0.0535988	0.0140224	0.000132173	Forward trans-MR	forward	EUR	Disease
Type 2 diabetes	T2D	T2D	Endocrine, nutritional and metabolic diseases	Metabolic	MME	Neprilysin	Oncology	P08473	OID21307	Weighted mode	193	0.0609768	0.0162838	0.000238714	Forward trans-MR	forward	EUR	Disease
Polycystic kidney disease	Polycystic_Kidney_Disease	PKD	Congenital malformations, deformations and chromosomal abnormalities	Others	MMP1	Interstitial collagenase	Inflammation	P03956	OID20672	Inverse variance weighted	207	0.329737	0.0572463	8.41252e-09	Forward trans-MR	forward	EUR	Disease
Polycystic kidney disease	Polycystic_Kidney_Disease	PKD	Congenital malformations, deformations and chromosomal abnormalities	Others	MMP1	Interstitial collagenase	Inflammation	P03956	OID20672	MR Egger	207	0.237417	0.0835661	0.00495012	Forward trans-MR	forward	EUR	Disease
Polycystic kidney disease	Polycystic_Kidney_Disease	PKD	Congenital malformations, deformations and chromosomal abnormalities	Others	MMP1	Interstitial collagenase	Inflammation	P03956	OID20672	Weighted median	207	0.262689	0.0925395	0.00453018	Forward trans-MR	forward	EUR	Disease
Polycystic kidney disease	Polycystic_Kidney_Disease	PKD	Congenital malformations, deformations and chromosomal abnormalities	Others	MMP1	Interstitial collagenase	Inflammation	P03956	OID20672	Weighted mode	207	0.297485	0.0877927	0.000841964	Forward trans-MR	forward	EUR	Disease
Tonsillitis	Tonsillitis	Ton	Diseases of the respiratory system	Respiratory	MMP1	Interstitial collagenase	Inflammation	P03956	OID20672	Inverse variance weighted	216	-0.122511	0.0193828	2.60539e-10	Forward trans-MR	forward	EUR	Disease
Tonsillitis	Tonsillitis	Ton	Diseases of the respiratory system	Respiratory	MMP1	Interstitial collagenase	Inflammation	P03956	OID20672	MR Egger	216	-0.133198	0.0286374	5.77631e-06	Forward trans-MR	forward	EUR	Disease
Tonsillitis	Tonsillitis	Ton	Diseases of the respiratory system	Respiratory	MMP1	Interstitial collagenase	Inflammation	P03956	OID20672	Weighted median	216	-0.119915	0.0301174	6.8456e-05	Forward trans-MR	forward	EUR	Disease
Tonsillitis	Tonsillitis	Ton	Diseases of the respiratory system	Respiratory	MMP1	Interstitial collagenase	Inflammation	P03956	OID20672	Weighted mode	216	-0.119555	0.0288413	4.88313e-05	Forward trans-MR	forward	EUR	Disease
Endometrial cancer	EnC	EnC	Neoplasms	Neoplasms	MMP10	Stromelysin-2	Inflammation	P09238	OID20687	Inverse variance weighted	121	-0.217733	0.0329083	3.68151e-11	Forward trans-MR	forward	EUR	Disease
Endometrial cancer	EnC	EnC	Neoplasms	Neoplasms	MMP10	Stromelysin-2	Inflammation	P09238	OID20687	MR Egger	121	-0.190473	0.0529038	0.000464549	Forward trans-MR	forward	EUR	Disease
Endometrial cancer	EnC	EnC	Neoplasms	Neoplasms	MMP10	Stromelysin-2	Inflammation	P09238	OID20687	Weighted median	121	-0.247035	0.0545393	5.91289e-06	Forward trans-MR	forward	EUR	Disease
Endometrial cancer	EnC	EnC	Neoplasms	Neoplasms	MMP10	Stromelysin-2	Inflammation	P09238	OID20687	Weighted mode	121	-0.251938	0.06355	0.000125488	Forward trans-MR	forward	EUR	Disease
Peripheral arterial disease	PAD	PAD	Diseases of the circulatory system	Cardiovascular	MMP12	Macrophage metalloelastase	Oncology	P39900	OID21439	Inverse variance weighted	117	-0.129195	0.0192971	2.15656e-11	Forward trans-MR	forward	EUR	Disease
Peripheral arterial disease	PAD	PAD	Diseases of the circulatory system	Cardiovascular	MMP12	Macrophage metalloelastase	Oncology	P39900	OID21439	MR Egger	117	-0.151544	0.0270728	1.49779e-07	Forward trans-MR	forward	EUR	Disease
Peripheral arterial disease	PAD	PAD	Diseases of the circulatory system	Cardiovascular	MMP12	Macrophage metalloelastase	Oncology	P39900	OID21439	Weighted median	117	-0.131096	0.0313825	2.9491e-05	Forward trans-MR	forward	EUR	Disease
Peripheral arterial disease	PAD	PAD	Diseases of the circulatory system	Cardiovascular	MMP12	Macrophage metalloelastase	Oncology	P39900	OID21439	Weighted mode	117	-0.138837	0.0243516	9.20308e-08	Forward trans-MR	forward	EUR	Disease
Dysentery	Dysentery	Dys	Infectious and parasitic diseases	Infectious	MMP13	Collagenase 3	Neurology	P45452	OID20807	Inverse variance weighted	13	-0.667384	0.125332	1.01e-07	Forward trans-MR	forward	EUR	Disease
Dysentery	Dysentery	Dys	Infectious and parasitic diseases	Infectious	MMP13	Collagenase 3	Neurology	P45452	OID20807	MR Egger	13	-0.590274	0.305533	0.0795227	Forward trans-MR	forward	EUR	Disease
Dysentery	Dysentery	Dys	Infectious and parasitic diseases	Infectious	MMP13	Collagenase 3	Neurology	P45452	OID20807	Weighted median	13	-0.662798	0.172739	0.000124552	Forward trans-MR	forward	EUR	Disease
Dysentery	Dysentery	Dys	Infectious and parasitic diseases	Infectious	MMP13	Collagenase 3	Neurology	P45452	OID20807	Weighted mode	13	-0.662307	0.193088	0.00498487	Forward trans-MR	forward	EUR	Disease
Typhoid fever	Typhoid	Typ	Infectious and parasitic diseases	Infectious	MMP13	Collagenase 3	Neurology	P45452	OID20807	Inverse variance weighted	13	-0.667384	0.125332	1.00997e-07	Forward trans-MR	forward	EUR	Disease
Typhoid fever	Typhoid	Typ	Infectious and parasitic diseases	Infectious	MMP13	Collagenase 3	Neurology	P45452	OID20807	MR Egger	13	-0.590274	0.305533	0.0795225	Forward trans-MR	forward	EUR	Disease
Typhoid fever	Typhoid	Typ	Infectious and parasitic diseases	Infectious	MMP13	Collagenase 3	Neurology	P45452	OID20807	Weighted median	13	-0.662799	0.169567	9.27644e-05	Forward trans-MR	forward	EUR	Disease
Typhoid fever	Typhoid	Typ	Infectious and parasitic diseases	Infectious	MMP13	Collagenase 3	Neurology	P45452	OID20807	Weighted mode	13	-0.662308	0.194462	0.00521312	Forward trans-MR	forward	EUR	Disease
Skin cancer	SkC	SkC	Neoplasms	Neoplasms	MORF4L2	Mortality factor 4-like protein 2	Oncology_II	Q15014	OID31160	Inverse variance weighted	3	-0.855165	0.114345	7.49913e-14	Forward trans-MR	forward	EUR	Disease
Skin cancer	SkC	SkC	Neoplasms	Neoplasms	MORF4L2	Mortality factor 4-like protein 2	Oncology_II	Q15014	OID31160	MR Egger	3	-0.955197	0.700042	0.402631	Forward trans-MR	forward	EUR	Disease
Skin cancer	SkC	SkC	Neoplasms	Neoplasms	MORF4L2	Mortality factor 4-like protein 2	Oncology_II	Q15014	OID31160	Weighted median	3	-0.84113	0.1471	1.07726e-08	Forward trans-MR	forward	EUR	Disease
Skin cancer	SkC	SkC	Neoplasms	Neoplasms	MORF4L2	Mortality factor 4-like protein 2	Oncology_II	Q15014	OID31160	Weighted mode	3	-0.854373	0.174673	0.0393477	Forward trans-MR	forward	EUR	Disease
Keloid	Keloid	Kel	Diseases of the skin and subcutaneous tissue	Skin	MPO	Myeloperoxidase	Neurology	P05164	OID21100	Inverse variance weighted	72	-0.526002	0.0958546	4.07671e-08	Forward trans-MR	forward	EUR	Disease
Keloid	Keloid	Kel	Diseases of the skin and subcutaneous tissue	Skin	MPO	Myeloperoxidase	Neurology	P05164	OID21100	MR Egger	72	-0.504909	0.128946	0.000206929	Forward trans-MR	forward	EUR	Disease
Keloid	Keloid	Kel	Diseases of the skin and subcutaneous tissue	Skin	MPO	Myeloperoxidase	Neurology	P05164	OID21100	Weighted median	72	-0.574945	0.131376	1.20696e-05	Forward trans-MR	forward	EUR	Disease
Keloid	Keloid	Kel	Diseases of the skin and subcutaneous tissue	Skin	MPO	Myeloperoxidase	Neurology	P05164	OID21100	Weighted mode	72	-0.61229	0.145095	7.11519e-05	Forward trans-MR	forward	EUR	Disease
Prostate cancer	PrC	PrC	Neoplasms	Neoplasms	MSMB	Beta-microseminoprotein	Cardiometabolic	P08118	OID20275	Inverse variance weighted	331	-0.184735	0.0112828	2.97514e-60	Forward trans-MR	forward	EUR	Disease
Prostate cancer	PrC	PrC	Neoplasms	Neoplasms	MSMB	Beta-microseminoprotein	Cardiometabolic	P08118	OID20275	MR Egger	331	-0.198959	0.0157858	5.486e-30	Forward trans-MR	forward	EUR	Disease
Prostate cancer	PrC	PrC	Neoplasms	Neoplasms	MSMB	Beta-microseminoprotein	Cardiometabolic	P08118	OID20275	Weighted median	331	-0.158978	0.0171332	1.71105e-20	Forward trans-MR	forward	EUR	Disease
Prostate cancer	PrC	PrC	Neoplasms	Neoplasms	MSMB	Beta-microseminoprotein	Cardiometabolic	P08118	OID20275	Weighted mode	331	-0.165388	0.019257	3.54727e-16	Forward trans-MR	forward	EUR	Disease
Acute renal failure	Acute_Renal_Failure	ARF	Diseases of the genitourinary system	Renal	MST1	Hepatocyte growth factor-like protein	Inflammation_II	P26927	OID30713	Inverse variance weighted	789	0.0370455	0.00522028	1.27999e-12	Forward trans-MR	forward	EUR	Disease
Acute renal failure	Acute_Renal_Failure	ARF	Diseases of the genitourinary system	Renal	MST1	Hepatocyte growth factor-like protein	Inflammation_II	P26927	OID30713	MR Egger	789	0.0444727	0.00697046	3.01696e-10	Forward trans-MR	forward	EUR	Disease
Acute renal failure	Acute_Renal_Failure	ARF	Diseases of the genitourinary system	Renal	MST1	Hepatocyte growth factor-like protein	Inflammation_II	P26927	OID30713	Weighted median	789	0.0257424	0.00959426	0.00729425	Forward trans-MR	forward	EUR	Disease
Acute renal failure	Acute_Renal_Failure	ARF	Diseases of the genitourinary system	Renal	MST1	Hepatocyte growth factor-like protein	Inflammation_II	P26927	OID30713	Weighted mode	789	0.0319215	0.0112932	0.00482344	Forward trans-MR	forward	EUR	Disease
Angina pectoris	Angina	Ang	Diseases of the circulatory system	Cardiovascular	MST1	Hepatocyte growth factor-like protein	Inflammation_II	P26927	OID30713	Inverse variance weighted	789	0.0230277	0.00349265	4.30433e-11	Forward trans-MR	forward	EUR	Disease
Angina pectoris	Angina	Ang	Diseases of the circulatory system	Cardiovascular	MST1	Hepatocyte growth factor-like protein	Inflammation_II	P26927	OID30713	MR Egger	789	0.0111705	0.00462822	0.0160251	Forward trans-MR	forward	EUR	Disease
Angina pectoris	Angina	Ang	Diseases of the circulatory system	Cardiovascular	MST1	Hepatocyte growth factor-like protein	Inflammation_II	P26927	OID30713	Weighted median	789	0.00739247	0.00595458	0.21443	Forward trans-MR	forward	EUR	Disease
Angina pectoris	Angina	Ang	Diseases of the circulatory system	Cardiovascular	MST1	Hepatocyte growth factor-like protein	Inflammation_II	P26927	OID30713	Weighted mode	789	0.00740151	0.00659502	0.262082	Forward trans-MR	forward	EUR	Disease
Back pain	Back_pain	BP	Diseases of the musculoskeletal system and connective tissue	Musculoskeletal	MST1	Hepatocyte growth factor-like protein	Inflammation_II	P26927	OID30713	Inverse variance weighted	789	0.049261	0.00322225	9.22729e-53	Forward trans-MR	forward	EUR	Disease
Back pain	Back_pain	BP	Diseases of the musculoskeletal system and connective tissue	Musculoskeletal	MST1	Hepatocyte growth factor-like protein	Inflammation_II	P26927	OID30713	MR Egger	789	0.0420346	0.00429798	2.13943e-21	Forward trans-MR	forward	EUR	Disease
Back pain	Back_pain	BP	Diseases of the musculoskeletal system and connective tissue	Musculoskeletal	MST1	Hepatocyte growth factor-like protein	Inflammation_II	P26927	OID30713	Weighted median	789	0.0465608	0.00598287	7.11894e-15	Forward trans-MR	forward	EUR	Disease
Back pain	Back_pain	BP	Diseases of the musculoskeletal system and connective tissue	Musculoskeletal	MST1	Hepatocyte growth factor-like protein	Inflammation_II	P26927	OID30713	Weighted mode	789	0.0427723	0.00673388	3.59417e-10	Forward trans-MR	forward	EUR	Disease
Cancer of hepatic bile ducts	BtC	BtC	Neoplasms	Neoplasms	MST1	Hepatocyte growth factor-like protein	Inflammation_II	P26927	OID30713	Inverse variance weighted	789	-0.105664	0.0157779	2.12835e-11	Forward trans-MR	forward	EUR	Disease
Cancer of hepatic bile ducts	BtC	BtC	Neoplasms	Neoplasms	MST1	Hepatocyte growth factor-like protein	Inflammation_II	P26927	OID30713	MR Egger	789	-0.121136	0.021086	1.31453e-08	Forward trans-MR	forward	EUR	Disease
Cancer of hepatic bile ducts	BtC	BtC	Neoplasms	Neoplasms	MST1	Hepatocyte growth factor-like protein	Inflammation_II	P26927	OID30713	Weighted median	789	-0.120448	0.0278703	1.548e-05	Forward trans-MR	forward	EUR	Disease
Cancer of hepatic bile ducts	BtC	BtC	Neoplasms	Neoplasms	MST1	Hepatocyte growth factor-like protein	Inflammation_II	P26927	OID30713	Weighted mode	789	-0.133576	0.0316329	2.69579e-05	Forward trans-MR	forward	EUR	Disease
Carpal tunnel syndrome	Carpal_Tunnel_Syndrome	CTS	Diseases of the nervous system	Nervous	MST1	Hepatocyte growth factor-like protein	Inflammation_II	P26927	OID30713	Inverse variance weighted	789	0.0455906	0.00418642	1.28461e-27	Forward trans-MR	forward	EUR	Disease
Carpal tunnel syndrome	Carpal_Tunnel_Syndrome	CTS	Diseases of the nervous system	Nervous	MST1	Hepatocyte growth factor-like protein	Inflammation_II	P26927	OID30713	MR Egger	789	0.0510815	0.00559814	5.92193e-19	Forward trans-MR	forward	EUR	Disease
Carpal tunnel syndrome	Carpal_Tunnel_Syndrome	CTS	Diseases of the nervous system	Nervous	MST1	Hepatocyte growth factor-like protein	Inflammation_II	P26927	OID30713	Weighted median	789	0.0400385	0.00636776	3.22218e-10	Forward trans-MR	forward	EUR	Disease
Carpal tunnel syndrome	Carpal_Tunnel_Syndrome	CTS	Diseases of the nervous system	Nervous	MST1	Hepatocyte growth factor-like protein	Inflammation_II	P26927	OID30713	Weighted mode	789	0.0392337	0.00719319	6.58588e-08	Forward trans-MR	forward	EUR	Disease
Chronic bronchitis	Chronic_bronchitis	CB	Diseases of the respiratory system	Respiratory	MST1	Hepatocyte growth factor-like protein	Inflammation_II	P26927	OID30713	Inverse variance weighted	789	0.0412327	0.00537538	1.71119e-14	Forward trans-MR	forward	EUR	Disease
Chronic bronchitis	Chronic_bronchitis	CB	Diseases of the respiratory system	Respiratory	MST1	Hepatocyte growth factor-like protein	Inflammation_II	P26927	OID30713	MR Egger	789	0.0548874	0.00713945	4.46186e-14	Forward trans-MR	forward	EUR	Disease
Chronic bronchitis	Chronic_bronchitis	CB	Diseases of the respiratory system	Respiratory	MST1	Hepatocyte growth factor-like protein	Inflammation_II	P26927	OID30713	Weighted median	789	0.0305757	0.00931902	0.00103439	Forward trans-MR	forward	EUR	Disease
Chronic bronchitis	Chronic_bronchitis	CB	Diseases of the respiratory system	Respiratory	MST1	Hepatocyte growth factor-like protein	Inflammation_II	P26927	OID30713	Weighted mode	789	0.0344236	0.0183559	0.0611157	Forward trans-MR	forward	EUR	Disease
Chronic obstructive pulmonary disease	COPD	COPD	Diseases of the respiratory system	Respiratory	MST1	Hepatocyte growth factor-like protein	Inflammation_II	P26927	OID30713	Inverse variance weighted	789	0.0330742	0.00462998	9.09932e-13	Forward trans-MR	forward	EUR	Disease
Chronic obstructive pulmonary disease	COPD	COPD	Diseases of the respiratory system	Respiratory	MST1	Hepatocyte growth factor-like protein	Inflammation_II	P26927	OID30713	MR Egger	789	0.0453298	0.00615878	4.62927e-13	Forward trans-MR	forward	EUR	Disease
Chronic obstructive pulmonary disease	COPD	COPD	Diseases of the respiratory system	Respiratory	MST1	Hepatocyte growth factor-like protein	Inflammation_II	P26927	OID30713	Weighted median	789	0.027923	0.00779298	0.000339552	Forward trans-MR	forward	EUR	Disease
Chronic obstructive pulmonary disease	COPD	COPD	Diseases of the respiratory system	Respiratory	MST1	Hepatocyte growth factor-like protein	Inflammation_II	P26927	OID30713	Weighted mode	789	0.0230877	0.00918121	0.0121124	Forward trans-MR	forward	EUR	Disease
Colorectal cancer	CRC	CC	Neoplasms	Neoplasms	MST1	Hepatocyte growth factor-like protein	Inflammation_II	P26927	OID30713	Inverse variance weighted	789	-0.031687	0.00573169	3.23192e-08	Forward trans-MR	forward	EUR	Disease
Colorectal cancer	CRC	CC	Neoplasms	Neoplasms	MST1	Hepatocyte growth factor-like protein	Inflammation_II	P26927	OID30713	MR Egger	789	-0.0227032	0.00764505	0.00307182	Forward trans-MR	forward	EUR	Disease
Colorectal cancer	CRC	CC	Neoplasms	Neoplasms	MST1	Hepatocyte growth factor-like protein	Inflammation_II	P26927	OID30713	Weighted median	789	-0.0236293	0.0102147	0.0207078	Forward trans-MR	forward	EUR	Disease
Colorectal cancer	CRC	CC	Neoplasms	Neoplasms	MST1	Hepatocyte growth factor-like protein	Inflammation_II	P26927	OID30713	Weighted mode	789	-0.0333442	0.0116611	0.00435607	Forward trans-MR	forward	EUR	Disease
Constipation	Constipation	Co	Diseases of the digestive system	Digestive	MST1	Hepatocyte growth factor-like protein	Inflammation_II	P26927	OID30713	Inverse variance weighted	789	0.0196583	0.00366156	7.92466e-08	Forward trans-MR	forward	EUR	Disease
Constipation	Constipation	Co	Diseases of the digestive system	Digestive	MST1	Hepatocyte growth factor-like protein	Inflammation_II	P26927	OID30713	MR Egger	789	0.0169236	0.00489368	0.000572899	Forward trans-MR	forward	EUR	Disease
Constipation	Constipation	Co	Diseases of the digestive system	Digestive	MST1	Hepatocyte growth factor-like protein	Inflammation_II	P26927	OID30713	Weighted median	789	0.0138977	0.0071307	0.0512958	Forward trans-MR	forward	EUR	Disease
Constipation	Constipation	Co	Diseases of the digestive system	Digestive	MST1	Hepatocyte growth factor-like protein	Inflammation_II	P26927	OID30713	Weighted mode	789	0.012457	0.00746901	0.0957481	Forward trans-MR	forward	EUR	Disease
Dysentery	Dysentery	Dys	Infectious and parasitic diseases	Infectious	MST1	Hepatocyte growth factor-like protein	Inflammation_II	P26927	OID30713	Inverse variance weighted	721	0.0552248	0.0087782	3.15167e-10	Forward trans-MR	forward	EUR	Disease
Dysentery	Dysentery	Dys	Infectious and parasitic diseases	Infectious	MST1	Hepatocyte growth factor-like protein	Inflammation_II	P26927	OID30713	MR Egger	721	0.0401487	0.0117064	0.000638857	Forward trans-MR	forward	EUR	Disease
Dysentery	Dysentery	Dys	Infectious and parasitic diseases	Infectious	MST1	Hepatocyte growth factor-like protein	Inflammation_II	P26927	OID30713	Weighted median	721	0.0501038	0.0154045	0.00114381	Forward trans-MR	forward	EUR	Disease
Dysentery	Dysentery	Dys	Infectious and parasitic diseases	Infectious	MST1	Hepatocyte growth factor-like protein	Inflammation_II	P26927	OID30713	Weighted mode	721	0.0550408	0.0145658	0.000170645	Forward trans-MR	forward	EUR	Disease
Gastric polyp	Gastric_polyp	NA	Diseases of the digestive system	Digestive	MST1	Hepatocyte growth factor-like protein	Inflammation_II	P26927	OID30713	Inverse variance weighted	721	-0.0456343	0.00596669	2.03833e-14	Forward trans-MR	forward	EUR	Disease
Gastric polyp	Gastric_polyp	NA	Diseases of the digestive system	Digestive	MST1	Hepatocyte growth factor-like protein	Inflammation_II	P26927	OID30713	MR Egger	721	-0.0504063	0.00797479	4.56747e-10	Forward trans-MR	forward	EUR	Disease
Gastric polyp	Gastric_polyp	NA	Diseases of the digestive system	Digestive	MST1	Hepatocyte growth factor-like protein	Inflammation_II	P26927	OID30713	Weighted median	721	-0.0462245	0.0109498	2.42688e-05	Forward trans-MR	forward	EUR	Disease
Gastric polyp	Gastric_polyp	NA	Diseases of the digestive system	Digestive	MST1	Hepatocyte growth factor-like protein	Inflammation_II	P26927	OID30713	Weighted mode	721	-0.0445629	0.011164	7.23341e-05	Forward trans-MR	forward	EUR	Disease
Hepatic cancer	HepC	LiC	Neoplasms	Neoplasms	MST1	Hepatocyte growth factor-like protein	Inflammation_II	P26927	OID30713	Inverse variance weighted	789	-0.293063	0.0233873	5.06103e-36	Forward trans-MR	forward	EUR	Disease
Hepatic cancer	HepC	LiC	Neoplasms	Neoplasms	MST1	Hepatocyte growth factor-like protein	Inflammation_II	P26927	OID30713	MR Egger	789	-0.279668	0.0313398	3.1241e-18	Forward trans-MR	forward	EUR	Disease
Hepatic cancer	HepC	LiC	Neoplasms	Neoplasms	MST1	Hepatocyte growth factor-like protein	Inflammation_II	P26927	OID30713	Weighted median	789	-0.352036	0.0434832	5.68408e-16	Forward trans-MR	forward	EUR	Disease
Hepatic cancer	HepC	LiC	Neoplasms	Neoplasms	MST1	Hepatocyte growth factor-like protein	Inflammation_II	P26927	OID30713	Weighted mode	789	-0.303238	0.0449912	3.06064e-11	Forward trans-MR	forward	EUR	Disease
Iron deficiency anemia	Iron_Deficiency_Anemia	IDA	Diseases of the blood and blood-forming organs and certain disorders involving the immune mechanism	Blood	MST1	Hepatocyte growth factor-like protein	Inflammation_II	P26927	OID30713	Inverse variance weighted	789	-0.0339804	0.00448209	3.41904e-14	Forward trans-MR	forward	EUR	Disease
Iron deficiency anemia	Iron_Deficiency_Anemia	IDA	Diseases of the blood and blood-forming organs and certain disorders involving the immune mechanism	Blood	MST1	Hepatocyte growth factor-like protein	Inflammation_II	P26927	OID30713	MR Egger	789	-0.020653	0.0059546	0.000551977	Forward trans-MR	forward	EUR	Disease
Iron deficiency anemia	Iron_Deficiency_Anemia	IDA	Diseases of the blood and blood-forming organs and certain disorders involving the immune mechanism	Blood	MST1	Hepatocyte growth factor-like protein	Inflammation_II	P26927	OID30713	Weighted median	789	-0.0287204	0.00783457	0.000246514	Forward trans-MR	forward	EUR	Disease
Iron deficiency anemia	Iron_Deficiency_Anemia	IDA	Diseases of the blood and blood-forming organs and certain disorders involving the immune mechanism	Blood	MST1	Hepatocyte growth factor-like protein	Inflammation_II	P26927	OID30713	Weighted mode	789	-0.017676	0.00857594	0.0396199	Forward trans-MR	forward	EUR	Disease
Juvenile rheumatoid arthritis	JRA	JRA	Diseases of the musculoskeletal system and connective tissue	Autoimmune	MST1	Hepatocyte growth factor-like protein	Inflammation_II	P26927	OID30713	Inverse variance weighted	789	0.186908	0.0310896	1.83349e-09	Forward trans-MR	forward	EUR	Disease
Juvenile rheumatoid arthritis	JRA	JRA	Diseases of the musculoskeletal system and connective tissue	Autoimmune	MST1	Hepatocyte growth factor-like protein	Inflammation_II	P26927	OID30713	MR Egger	789	0.159969	0.0420191	0.00015156	Forward trans-MR	forward	EUR	Disease
Juvenile rheumatoid arthritis	JRA	JRA	Diseases of the musculoskeletal system and connective tissue	Autoimmune	MST1	Hepatocyte growth factor-like protein	Inflammation_II	P26927	OID30713	Weighted median	789	0.223809	0.0547522	4.35709e-05	Forward trans-MR	forward	EUR	Disease
Juvenile rheumatoid arthritis	JRA	JRA	Diseases of the musculoskeletal system and connective tissue	Autoimmune	MST1	Hepatocyte growth factor-like protein	Inflammation_II	P26927	OID30713	Weighted mode	789	0.239595	0.0671176	0.000378918	Forward trans-MR	forward	EUR	Disease
Myocardial infarction	MI	MI	Diseases of the circulatory system	Cardiovascular	MST1	Hepatocyte growth factor-like protein	Inflammation_II	P26927	OID30713	Inverse variance weighted	789	0.0283924	0.00423651	2.0582e-11	Forward trans-MR	forward	EUR	Disease
Myocardial infarction	MI	MI	Diseases of the circulatory system	Cardiovascular	MST1	Hepatocyte growth factor-like protein	Inflammation_II	P26927	OID30713	MR Egger	789	0.0143155	0.00561486	0.0109743	Forward trans-MR	forward	EUR	Disease
Myocardial infarction	MI	MI	Diseases of the circulatory system	Cardiovascular	MST1	Hepatocyte growth factor-like protein	Inflammation_II	P26927	OID30713	Weighted median	789	0.0108783	0.00674803	0.106947	Forward trans-MR	forward	EUR	Disease
Myocardial infarction	MI	MI	Diseases of the circulatory system	Cardiovascular	MST1	Hepatocyte growth factor-like protein	Inflammation_II	P26927	OID30713	Weighted mode	789	0.00866803	0.00765813	0.258032	Forward trans-MR	forward	EUR	Disease
Nephrotic syndrome	Nephrotic_Syndrome	NS	Diseases of the genitourinary system	Renal	MST1	Hepatocyte growth factor-like protein	Inflammation_II	P26927	OID30713	Inverse variance weighted	789	0.107808	0.0172242	3.87221e-10	Forward trans-MR	forward	EUR	Disease
Nephrotic syndrome	Nephrotic_Syndrome	NS	Diseases of the genitourinary system	Renal	MST1	Hepatocyte growth factor-like protein	Inflammation_II	P26927	OID30713	MR Egger	789	0.141554	0.0229814	1.16325e-09	Forward trans-MR	forward	EUR	Disease
Nephrotic syndrome	Nephrotic_Syndrome	NS	Diseases of the genitourinary system	Renal	MST1	Hepatocyte growth factor-like protein	Inflammation_II	P26927	OID30713	Weighted median	789	0.103991	0.027912	0.000194782	Forward trans-MR	forward	EUR	Disease
Nephrotic syndrome	Nephrotic_Syndrome	NS	Diseases of the genitourinary system	Renal	MST1	Hepatocyte growth factor-like protein	Inflammation_II	P26927	OID30713	Weighted mode	789	0.0872221	0.0300884	0.00384928	Forward trans-MR	forward	EUR	Disease
Pleurisy	Pleurisy	Pl	Diseases of the respiratory system	Respiratory	MST1	Hepatocyte growth factor-like protein	Inflammation_II	P26927	OID30713	Inverse variance weighted	789	0.0327357	0.00504962	9.00278e-11	Forward trans-MR	forward	EUR	Disease
Pleurisy	Pleurisy	Pl	Diseases of the respiratory system	Respiratory	MST1	Hepatocyte growth factor-like protein	Inflammation_II	P26927	OID30713	MR Egger	789	0.0389077	0.00673821	1.11273e-08	Forward trans-MR	forward	EUR	Disease
Pleurisy	Pleurisy	Pl	Diseases of the respiratory system	Respiratory	MST1	Hepatocyte growth factor-like protein	Inflammation_II	P26927	OID30713	Weighted median	789	0.0271256	0.00916832	0.00309013	Forward trans-MR	forward	EUR	Disease
Pleurisy	Pleurisy	Pl	Diseases of the respiratory system	Respiratory	MST1	Hepatocyte growth factor-like protein	Inflammation_II	P26927	OID30713	Weighted mode	789	0.0265765	0.0107196	0.0133745	Forward trans-MR	forward	EUR	Disease
Psoriasis vulgaris	PsV	PsV	Diseases of the skin and subcutaneous tissue	Autoimmune	MST1	Hepatocyte growth factor-like protein	Inflammation_II	P26927	OID30713	Inverse variance weighted	789	0.0605661	0.00738413	2.36035e-16	Forward trans-MR	forward	EUR	Disease
Psoriasis vulgaris	PsV	PsV	Diseases of the skin and subcutaneous tissue	Autoimmune	MST1	Hepatocyte growth factor-like protein	Inflammation_II	P26927	OID30713	MR Egger	789	0.0644506	0.00990133	1.34397e-10	Forward trans-MR	forward	EUR	Disease
Psoriasis vulgaris	PsV	PsV	Diseases of the skin and subcutaneous tissue	Autoimmune	MST1	Hepatocyte growth factor-like protein	Inflammation_II	P26927	OID30713	Weighted median	789	0.0536952	0.0129924	3.58332e-05	Forward trans-MR	forward	EUR	Disease
Psoriasis vulgaris	PsV	PsV	Diseases of the skin and subcutaneous tissue	Autoimmune	MST1	Hepatocyte growth factor-like protein	Inflammation_II	P26927	OID30713	Weighted mode	789	0.0457658	0.014452	0.00160091	Forward trans-MR	forward	EUR	Disease
Skin cancer	SkC	SkC	Neoplasms	Neoplasms	MST1	Hepatocyte growth factor-like protein	Inflammation_II	P26927	OID30713	Inverse variance weighted	789	-0.0183893	0.0033477	3.94892e-08	Forward trans-MR	forward	EUR	Disease
Skin cancer	SkC	SkC	Neoplasms	Neoplasms	MST1	Hepatocyte growth factor-like protein	Inflammation_II	P26927	OID30713	MR Egger	789	-0.00993691	0.00444786	0.0257573	Forward trans-MR	forward	EUR	Disease
Skin cancer	SkC	SkC	Neoplasms	Neoplasms	MST1	Hepatocyte growth factor-like protein	Inflammation_II	P26927	OID30713	Weighted median	789	-0.013293	0.00560761	0.0177629	Forward trans-MR	forward	EUR	Disease
Skin cancer	SkC	SkC	Neoplasms	Neoplasms	MST1	Hepatocyte growth factor-like protein	Inflammation_II	P26927	OID30713	Weighted mode	789	-0.0160532	0.0086703	0.0644699	Forward trans-MR	forward	EUR	Disease
Spinal canal stenosis	Spinal_canal_stenosis	SCS	Diseases of the musculoskeletal system and connective tissue	Musculoskeletal	MST1	Hepatocyte growth factor-like protein	Inflammation_II	P26927	OID30713	Inverse variance weighted	789	0.0335283	0.00507343	3.87995e-11	Forward trans-MR	forward	EUR	Disease
Spinal canal stenosis	Spinal_canal_stenosis	SCS	Diseases of the musculoskeletal system and connective tissue	Musculoskeletal	MST1	Hepatocyte growth factor-like protein	Inflammation_II	P26927	OID30713	MR Egger	789	0.0355109	0.00681017	2.35935e-07	Forward trans-MR	forward	EUR	Disease
Spinal canal stenosis	Spinal_canal_stenosis	SCS	Diseases of the musculoskeletal system and connective tissue	Musculoskeletal	MST1	Hepatocyte growth factor-like protein	Inflammation_II	P26927	OID30713	Weighted median	789	0.0293998	0.00884331	0.000885694	Forward trans-MR	forward	EUR	Disease
Spinal canal stenosis	Spinal_canal_stenosis	SCS	Diseases of the musculoskeletal system and connective tissue	Musculoskeletal	MST1	Hepatocyte growth factor-like protein	Inflammation_II	P26927	OID30713	Weighted mode	789	0.0271438	0.00802188	0.000750454	Forward trans-MR	forward	EUR	Disease
Typhoid fever	Typhoid	Typ	Infectious and parasitic diseases	Infectious	MST1	Hepatocyte growth factor-like protein	Inflammation_II	P26927	OID30713	Inverse variance weighted	721	0.0552249	0.0087782	3.15141e-10	Forward trans-MR	forward	EUR	Disease
Typhoid fever	Typhoid	Typ	Infectious and parasitic diseases	Infectious	MST1	Hepatocyte growth factor-like protein	Inflammation_II	P26927	OID30713	MR Egger	721	0.0401488	0.0117064	0.000638836	Forward trans-MR	forward	EUR	Disease
Typhoid fever	Typhoid	Typ	Infectious and parasitic diseases	Infectious	MST1	Hepatocyte growth factor-like protein	Inflammation_II	P26927	OID30713	Weighted median	721	0.050104	0.0149454	0.000800962	Forward trans-MR	forward	EUR	Disease
Typhoid fever	Typhoid	Typ	Infectious and parasitic diseases	Infectious	MST1	Hepatocyte growth factor-like protein	Inflammation_II	P26927	OID30713	Weighted mode	721	0.0550399	0.0147018	0.000195748	Forward trans-MR	forward	EUR	Disease
Ulcerative colitis	UC	UC	Diseases of the digestive system	Autoimmune	MST1	Hepatocyte growth factor-like protein	Inflammation_II	P26927	OID30713	Inverse variance weighted	789	-0.0751385	0.00723103	2.72127e-25	Forward trans-MR	forward	EUR	Disease
Ulcerative colitis	UC	UC	Diseases of the digestive system	Autoimmune	MST1	Hepatocyte growth factor-like protein	Inflammation_II	P26927	OID30713	MR Egger	789	-0.0668137	0.00967746	1.04141e-11	Forward trans-MR	forward	EUR	Disease
Ulcerative colitis	UC	UC	Diseases of the digestive system	Autoimmune	MST1	Hepatocyte growth factor-like protein	Inflammation_II	P26927	OID30713	Weighted median	789	-0.0721061	0.0110959	8.11588e-11	Forward trans-MR	forward	EUR	Disease
Ulcerative colitis	UC	UC	Diseases of the digestive system	Autoimmune	MST1	Hepatocyte growth factor-like protein	Inflammation_II	P26927	OID30713	Weighted mode	789	-0.0715573	0.0124296	1.22646e-08	Forward trans-MR	forward	EUR	Disease
Uterine prolapse	Uterine_prolapse	UP	Diseases of the genitourinary system	Genitourinary	MST1	Hepatocyte growth factor-like protein	Inflammation_II	P26927	OID30713	Inverse variance weighted	789	0.0285165	0.00492862	7.21245e-09	Forward trans-MR	forward	EUR	Disease
Uterine prolapse	Uterine_prolapse	UP	Diseases of the genitourinary system	Genitourinary	MST1	Hepatocyte growth factor-like protein	Inflammation_II	P26927	OID30713	MR Egger	789	0.0186368	0.00658301	0.00475804	Forward trans-MR	forward	EUR	Disease
Uterine prolapse	Uterine_prolapse	UP	Diseases of the genitourinary system	Genitourinary	MST1	Hepatocyte growth factor-like protein	Inflammation_II	P26927	OID30713	Weighted median	789	0.0153339	0.0086876	0.0775579	Forward trans-MR	forward	EUR	Disease
Uterine prolapse	Uterine_prolapse	UP	Diseases of the genitourinary system	Genitourinary	MST1	Hepatocyte growth factor-like protein	Inflammation_II	P26927	OID30713	Weighted mode	789	0.0253353	0.00867222	0.00358388	Forward trans-MR	forward	EUR	Disease
Cholecystitis	Cholecystitis	Cho	Diseases of the digestive system	Digestive	MUC2	Mucin-2	Cardiometabolic_II	Q02817	OID30377	Inverse variance weighted	279	0.0880804	0.0123397	9.47333e-13	Forward trans-MR	forward	EUR	Disease
Cholecystitis	Cholecystitis	Cho	Diseases of the digestive system	Digestive	MUC2	Mucin-2	Cardiometabolic_II	Q02817	OID30377	MR Egger	279	0.11508	0.0198213	1.75064e-08	Forward trans-MR	forward	EUR	Disease
Cholecystitis	Cholecystitis	Cho	Diseases of the digestive system	Digestive	MUC2	Mucin-2	Cardiometabolic_II	Q02817	OID30377	Weighted median	279	0.0966916	0.0203294	1.97227e-06	Forward trans-MR	forward	EUR	Disease
Cholecystitis	Cholecystitis	Cho	Diseases of the digestive system	Digestive	MUC2	Mucin-2	Cardiometabolic_II	Q02817	OID30377	Weighted mode	279	0.0896059	0.0229757	0.000120668	Forward trans-MR	forward	EUR	Disease
Cholelithiasis	Cholelithiasis	CL	Diseases of the digestive system	Digestive	MUC2	Mucin-2	Cardiometabolic_II	Q02817	OID30377	Inverse variance weighted	279	0.0888969	0.00869198	1.49366e-24	Forward trans-MR	forward	EUR	Disease
Cholelithiasis	Cholelithiasis	CL	Diseases of the digestive system	Digestive	MUC2	Mucin-2	Cardiometabolic_II	Q02817	OID30377	MR Egger	279	0.100272	0.0139973	7.11069e-12	Forward trans-MR	forward	EUR	Disease
Cholelithiasis	Cholelithiasis	CL	Diseases of the digestive system	Digestive	MUC2	Mucin-2	Cardiometabolic_II	Q02817	OID30377	Weighted median	279	0.0912051	0.0121477	6.00245e-14	Forward trans-MR	forward	EUR	Disease
Cholelithiasis	Cholelithiasis	CL	Diseases of the digestive system	Digestive	MUC2	Mucin-2	Cardiometabolic_II	Q02817	OID30377	Weighted mode	279	0.0797869	0.0119978	1.54816e-10	Forward trans-MR	forward	EUR	Disease
Endometriosis	Endometriosis	EM	Diseases of the genitourinary system	Genitourinary	MUC2	Mucin-2	Cardiometabolic_II	Q02817	OID30377	Inverse variance weighted	279	0.126684	0.0176997	8.22242e-13	Forward trans-MR	forward	EUR	Disease
Endometriosis	Endometriosis	EM	Diseases of the genitourinary system	Genitourinary	MUC2	Mucin-2	Cardiometabolic_II	Q02817	OID30377	MR Egger	279	0.142032	0.0285548	1.15231e-06	Forward trans-MR	forward	EUR	Disease
Endometriosis	Endometriosis	EM	Diseases of the genitourinary system	Genitourinary	MUC2	Mucin-2	Cardiometabolic_II	Q02817	OID30377	Weighted median	279	0.124163	0.0261504	2.0539e-06	Forward trans-MR	forward	EUR	Disease
Endometriosis	Endometriosis	EM	Diseases of the genitourinary system	Genitourinary	MUC2	Mucin-2	Cardiometabolic_II	Q02817	OID30377	Weighted mode	279	0.1219	0.0290476	3.64981e-05	Forward trans-MR	forward	EUR	Disease
Gall bladder polyp	GB_polyp	GBP	Diseases of the digestive system	Digestive	MUC2	Mucin-2	Cardiometabolic_II	Q02817	OID30377	Inverse variance weighted	255	0.280106	0.0494485	1.47364e-08	Forward trans-MR	forward	EUR	Disease
Gall bladder polyp	GB_polyp	GBP	Diseases of the digestive system	Digestive	MUC2	Mucin-2	Cardiometabolic_II	Q02817	OID30377	MR Egger	255	0.257515	0.0800786	0.00147023	Forward trans-MR	forward	EUR	Disease
Gall bladder polyp	GB_polyp	GBP	Diseases of the digestive system	Digestive	MUC2	Mucin-2	Cardiometabolic_II	Q02817	OID30377	Weighted median	255	0.188092	0.076708	0.0142045	Forward trans-MR	forward	EUR	Disease
Gall bladder polyp	GB_polyp	GBP	Diseases of the digestive system	Digestive	MUC2	Mucin-2	Cardiometabolic_II	Q02817	OID30377	Weighted mode	255	0.196529	0.0717204	0.00657549	Forward trans-MR	forward	EUR	Disease
Hypothyroidism	Hypothyroidism	Hypo	Endocrine, nutritional and metabolic diseases	Metabolic	MUC2	Mucin-2	Cardiometabolic_II	Q02817	OID30377	Inverse variance weighted	279	0.0381649	0.00719169	1.11567e-07	Forward trans-MR	forward	EUR	Disease
Hypothyroidism	Hypothyroidism	Hypo	Endocrine, nutritional and metabolic diseases	Metabolic	MUC2	Mucin-2	Cardiometabolic_II	Q02817	OID30377	MR Egger	279	0.0398952	0.0115876	0.000664442	Forward trans-MR	forward	EUR	Disease
Hypothyroidism	Hypothyroidism	Hypo	Endocrine, nutritional and metabolic diseases	Metabolic	MUC2	Mucin-2	Cardiometabolic_II	Q02817	OID30377	Weighted median	279	0.0370318	0.0115446	0.00133793	Forward trans-MR	forward	EUR	Disease
Hypothyroidism	Hypothyroidism	Hypo	Endocrine, nutritional and metabolic diseases	Metabolic	MUC2	Mucin-2	Cardiometabolic_II	Q02817	OID30377	Weighted mode	279	0.0369565	0.0114234	0.00136266	Forward trans-MR	forward	EUR	Disease
Ischemic stroke	IS	IS	Diseases of the circulatory system	Cardiovascular	MUC2	Mucin-2	Cardiometabolic_II	Q02817	OID30377	Inverse variance weighted	279	0.0830145	0.00993533	6.51621e-17	Forward trans-MR	forward	EUR	Disease
Ischemic stroke	IS	IS	Diseases of the circulatory system	Cardiovascular	MUC2	Mucin-2	Cardiometabolic_II	Q02817	OID30377	MR Egger	279	0.0756111	0.016016	3.73186e-06	Forward trans-MR	forward	EUR	Disease
Ischemic stroke	IS	IS	Diseases of the circulatory system	Cardiovascular	MUC2	Mucin-2	Cardiometabolic_II	Q02817	OID30377	Weighted median	279	0.115976	0.0160082	4.33167e-13	Forward trans-MR	forward	EUR	Disease
Ischemic stroke	IS	IS	Diseases of the circulatory system	Cardiovascular	MUC2	Mucin-2	Cardiometabolic_II	Q02817	OID30377	Weighted mode	279	0.10908	0.0163785	1.46138e-10	Forward trans-MR	forward	EUR	Disease
Myocardial infarction	MI	MI	Diseases of the circulatory system	Cardiovascular	MUC2	Mucin-2	Cardiometabolic_II	Q02817	OID30377	Inverse variance weighted	279	0.0468054	0.00804142	5.86585e-09	Forward trans-MR	forward	EUR	Disease
Myocardial infarction	MI	MI	Diseases of the circulatory system	Cardiovascular	MUC2	Mucin-2	Cardiometabolic_II	Q02817	OID30377	MR Egger	279	0.0572732	0.0129562	1.41498e-05	Forward trans-MR	forward	EUR	Disease
Myocardial infarction	MI	MI	Diseases of the circulatory system	Cardiovascular	MUC2	Mucin-2	Cardiometabolic_II	Q02817	OID30377	Weighted median	279	0.0639945	0.0131659	1.17009e-06	Forward trans-MR	forward	EUR	Disease
Myocardial infarction	MI	MI	Diseases of the circulatory system	Cardiovascular	MUC2	Mucin-2	Cardiometabolic_II	Q02817	OID30377	Weighted mode	279	0.0729185	0.013498	1.41546e-07	Forward trans-MR	forward	EUR	Disease
Skin cancer	SkC	SkC	Neoplasms	Neoplasms	MUC2	Mucin-2	Cardiometabolic_II	Q02817	OID30377	Inverse variance weighted	279	-0.0487294	0.00846353	8.53281e-09	Forward trans-MR	forward	EUR	Disease
Skin cancer	SkC	SkC	Neoplasms	Neoplasms	MUC2	Mucin-2	Cardiometabolic_II	Q02817	OID30377	MR Egger	279	-0.0675473	0.0135988	1.19042e-06	Forward trans-MR	forward	EUR	Disease
Skin cancer	SkC	SkC	Neoplasms	Neoplasms	MUC2	Mucin-2	Cardiometabolic_II	Q02817	OID30377	Weighted median	279	-0.0480306	0.0113313	2.24776e-05	Forward trans-MR	forward	EUR	Disease
Skin cancer	SkC	SkC	Neoplasms	Neoplasms	MUC2	Mucin-2	Cardiometabolic_II	Q02817	OID30377	Weighted mode	279	-0.0529399	0.0118082	1.07574e-05	Forward trans-MR	forward	EUR	Disease
Varicose	Varicose	Var	Diseases of the circulatory system	Cardiovascular	MUC2	Mucin-2	Cardiometabolic_II	Q02817	OID30377	Inverse variance weighted	279	0.0756956	0.00868988	3.01809e-18	Forward trans-MR	forward	EUR	Disease
Varicose	Varicose	Var	Diseases of the circulatory system	Cardiovascular	MUC2	Mucin-2	Cardiometabolic_II	Q02817	OID30377	MR Egger	279	0.11593	0.013675	1.38767e-15	Forward trans-MR	forward	EUR	Disease
Varicose	Varicose	Var	Diseases of the circulatory system	Cardiovascular	MUC2	Mucin-2	Cardiometabolic_II	Q02817	OID30377	Weighted median	279	0.101958	0.0134953	4.18795e-14	Forward trans-MR	forward	EUR	Disease
Varicose	Varicose	Var	Diseases of the circulatory system	Cardiovascular	MUC2	Mucin-2	Cardiometabolic_II	Q02817	OID30377	Weighted mode	279	0.103501	0.0127244	1.39046e-14	Forward trans-MR	forward	EUR	Disease
Depression	Depression	Dep	Mental, Behavioral and Neurodevelopmental disorders	Mental	NAA80	N-alpha-acetyltransferase 80	Neurology_II	Q93015	OID30893	Inverse variance weighted	23	0.295846	0.0465925	2.15797e-10	Forward trans-MR	forward	EUR	Disease
Depression	Depression	Dep	Mental, Behavioral and Neurodevelopmental disorders	Mental	NAA80	N-alpha-acetyltransferase 80	Neurology_II	Q93015	OID30893	MR Egger	23	0.245703	0.0637273	0.000917213	Forward trans-MR	forward	EUR	Disease
Depression	Depression	Dep	Mental, Behavioral and Neurodevelopmental disorders	Mental	NAA80	N-alpha-acetyltransferase 80	Neurology_II	Q93015	OID30893	Weighted median	23	0.225824	0.0530492	2.07297e-05	Forward trans-MR	forward	EUR	Disease
Depression	Depression	Dep	Mental, Behavioral and Neurodevelopmental disorders	Mental	NAA80	N-alpha-acetyltransferase 80	Neurology_II	Q93015	OID30893	Weighted mode	23	0.220103	0.0572476	0.00088007	Forward trans-MR	forward	EUR	Disease
Gastric cancer	GaC	GC	Neoplasms	Neoplasms	NAAA	N-acylethanolamine-hydrolyzing acid amidase	Neurology	Q02083	OID20931	Inverse variance weighted	296	-0.210811	0.031243	1.50445e-11	Forward trans-MR	forward	EUR	Disease
Gastric cancer	GaC	GC	Neoplasms	Neoplasms	NAAA	N-acylethanolamine-hydrolyzing acid amidase	Neurology	Q02083	OID20931	MR Egger	296	-0.235826	0.0460022	5.36333e-07	Forward trans-MR	forward	EUR	Disease
Gastric cancer	GaC	GC	Neoplasms	Neoplasms	NAAA	N-acylethanolamine-hydrolyzing acid amidase	Neurology	Q02083	OID20931	Weighted median	296	-0.193816	0.0521664	0.000202931	Forward trans-MR	forward	EUR	Disease
Gastric cancer	GaC	GC	Neoplasms	Neoplasms	NAAA	N-acylethanolamine-hydrolyzing acid amidase	Neurology	Q02083	OID20931	Weighted mode	296	-0.226768	0.0529942	2.53908e-05	Forward trans-MR	forward	EUR	Disease
Pneumothorax	Pneumothorax	Pneu	Diseases of the respiratory system	Respiratory	NAAA	N-acylethanolamine-hydrolyzing acid amidase	Neurology	Q02083	OID20931	Inverse variance weighted	296	-0.147749	0.0260718	1.45331e-08	Forward trans-MR	forward	EUR	Disease
Pneumothorax	Pneumothorax	Pneu	Diseases of the respiratory system	Respiratory	NAAA	N-acylethanolamine-hydrolyzing acid amidase	Neurology	Q02083	OID20931	MR Egger	296	-0.16479	0.0383989	2.41136e-05	Forward trans-MR	forward	EUR	Disease
Pneumothorax	Pneumothorax	Pneu	Diseases of the respiratory system	Respiratory	NAAA	N-acylethanolamine-hydrolyzing acid amidase	Neurology	Q02083	OID20931	Weighted median	296	-0.140864	0.0394216	0.000352552	Forward trans-MR	forward	EUR	Disease
Pneumothorax	Pneumothorax	Pneu	Diseases of the respiratory system	Respiratory	NAAA	N-acylethanolamine-hydrolyzing acid amidase	Neurology	Q02083	OID20931	Weighted mode	296	-0.171941	0.0378677	8.18259e-06	Forward trans-MR	forward	EUR	Disease
Sjogren's syndrome	Sjogren_Syndrome	SS	Diseases of the musculoskeletal system and connective tissue	Autoimmune	NCLN	Nicalin	Inflammation	Q969V3	OID20448	Inverse variance weighted	4	-3.15577	0.436621	4.91223e-13	Forward trans-MR	forward	EUR	Disease
Sjogren's syndrome	Sjogren_Syndrome	SS	Diseases of the musculoskeletal system and connective tissue	Autoimmune	NCLN	Nicalin	Inflammation	Q969V3	OID20448	MR Egger	4	-1.78382	1.0961	0.24518	Forward trans-MR	forward	EUR	Disease
Sjogren's syndrome	Sjogren_Syndrome	SS	Diseases of the musculoskeletal system and connective tissue	Autoimmune	NCLN	Nicalin	Inflammation	Q969V3	OID20448	Weighted median	4	-3.06886	0.614463	5.90253e-07	Forward trans-MR	forward	EUR	Disease
Sjogren's syndrome	Sjogren_Syndrome	SS	Diseases of the musculoskeletal system and connective tissue	Autoimmune	NCLN	Nicalin	Inflammation	Q969V3	OID20448	Weighted mode	4	-2.69516	0.689934	0.0297937	Forward trans-MR	forward	EUR	Disease
Systemic lupus erythematosus	SLE	SLE	Diseases of the musculoskeletal system and connective tissue	Autoimmune	NCLN	Nicalin	Inflammation	Q969V3	OID20448	Inverse variance weighted	4	-3.91253	0.615256	2.02821e-10	Forward trans-MR	forward	EUR	Disease
Systemic lupus erythematosus	SLE	SLE	Diseases of the musculoskeletal system and connective tissue	Autoimmune	NCLN	Nicalin	Inflammation	Q969V3	OID20448	MR Egger	4	-3.49554	1.66224	0.170192	Forward trans-MR	forward	EUR	Disease
Systemic lupus erythematosus	SLE	SLE	Diseases of the musculoskeletal system and connective tissue	Autoimmune	NCLN	Nicalin	Inflammation	Q969V3	OID20448	Weighted median	4	-3.64829	0.869986	2.74679e-05	Forward trans-MR	forward	EUR	Disease
Systemic lupus erythematosus	SLE	SLE	Diseases of the musculoskeletal system and connective tissue	Autoimmune	NCLN	Nicalin	Inflammation	Q969V3	OID20448	Weighted mode	4	-3.61721	1.02426	0.0385965	Forward trans-MR	forward	EUR	Disease
Angina pectoris	Angina	Ang	Diseases of the circulatory system	Cardiovascular	NCR1	Natural cytotoxicity triggering receptor 1	Inflammation	O76036	OID20566	Inverse variance weighted	106	0.10907	0.0178213	9.34372e-10	Forward trans-MR	forward	EUR	Disease
Angina pectoris	Angina	Ang	Diseases of the circulatory system	Cardiovascular	NCR1	Natural cytotoxicity triggering receptor 1	Inflammation	O76036	OID20566	MR Egger	106	0.159173	0.0342124	9.69308e-06	Forward trans-MR	forward	EUR	Disease
Angina pectoris	Angina	Ang	Diseases of the circulatory system	Cardiovascular	NCR1	Natural cytotoxicity triggering receptor 1	Inflammation	O76036	OID20566	Weighted median	106	0.0602492	0.0257603	0.0193438	Forward trans-MR	forward	EUR	Disease
Angina pectoris	Angina	Ang	Diseases of the circulatory system	Cardiovascular	NCR1	Natural cytotoxicity triggering receptor 1	Inflammation	O76036	OID20566	Weighted mode	106	0.0332743	0.0421583	0.431733	Forward trans-MR	forward	EUR	Disease
Hashimoto's disease	Hashimoto_Disease	HD	Endocrine, nutritional and metabolic diseases	Autoimmune	NCR1	Natural cytotoxicity triggering receptor 1	Inflammation	O76036	OID20566	Inverse variance weighted	106	0.276897	0.0440145	3.15315e-10	Forward trans-MR	forward	EUR	Disease
Hashimoto's disease	Hashimoto_Disease	HD	Endocrine, nutritional and metabolic diseases	Autoimmune	NCR1	Natural cytotoxicity triggering receptor 1	Inflammation	O76036	OID20566	MR Egger	106	0.321342	0.0831369	0.000193477	Forward trans-MR	forward	EUR	Disease
Hashimoto's disease	Hashimoto_Disease	HD	Endocrine, nutritional and metabolic diseases	Autoimmune	NCR1	Natural cytotoxicity triggering receptor 1	Inflammation	O76036	OID20566	Weighted median	106	0.107648	0.0478735	0.0245382	Forward trans-MR	forward	EUR	Disease
Hashimoto's disease	Hashimoto_Disease	HD	Endocrine, nutritional and metabolic diseases	Autoimmune	NCR1	Natural cytotoxicity triggering receptor 1	Inflammation	O76036	OID20566	Weighted mode	106	0.0512245	0.0481288	0.289625	Forward trans-MR	forward	EUR	Disease
Hypothyroidism	Hypothyroidism	Hypo	Endocrine, nutritional and metabolic diseases	Metabolic	NCR1	Natural cytotoxicity triggering receptor 1	Inflammation	O76036	OID20566	Inverse variance weighted	106	0.319223	0.0398403	1.12335e-15	Forward trans-MR	forward	EUR	Disease
Hypothyroidism	Hypothyroidism	Hypo	Endocrine, nutritional and metabolic diseases	Metabolic	NCR1	Natural cytotoxicity triggering receptor 1	Inflammation	O76036	OID20566	MR Egger	106	0.352888	0.0774323	1.41657e-05	Forward trans-MR	forward	EUR	Disease
Hypothyroidism	Hypothyroidism	Hypo	Endocrine, nutritional and metabolic diseases	Metabolic	NCR1	Natural cytotoxicity triggering receptor 1	Inflammation	O76036	OID20566	Weighted median	106	0.101743	0.0329843	0.00203823	Forward trans-MR	forward	EUR	Disease
Hypothyroidism	Hypothyroidism	Hypo	Endocrine, nutritional and metabolic diseases	Metabolic	NCR1	Natural cytotoxicity triggering receptor 1	Inflammation	O76036	OID20566	Weighted mode	106	0.0230905	0.0265545	0.386528	Forward trans-MR	forward	EUR	Disease
IgA nephritis	IgA_nephritis	IN	Diseases of the genitourinary system	Renal	NCR1	Natural cytotoxicity triggering receptor 1	Inflammation	O76036	OID20566	Inverse variance weighted	106	-0.132865	0.0250984	1.19831e-07	Forward trans-MR	forward	EUR	Disease
IgA nephritis	IgA_nephritis	IN	Diseases of the genitourinary system	Renal	NCR1	Natural cytotoxicity triggering receptor 1	Inflammation	O76036	OID20566	MR Egger	106	-0.0674233	0.04899	0.171695	Forward trans-MR	forward	EUR	Disease
IgA nephritis	IgA_nephritis	IN	Diseases of the genitourinary system	Renal	NCR1	Natural cytotoxicity triggering receptor 1	Inflammation	O76036	OID20566	Weighted median	106	-0.106842	0.0294897	0.000291164	Forward trans-MR	forward	EUR	Disease
IgA nephritis	IgA_nephritis	IN	Diseases of the genitourinary system	Renal	NCR1	Natural cytotoxicity triggering receptor 1	Inflammation	O76036	OID20566	Weighted mode	106	-0.067146	0.0519221	0.198778	Forward trans-MR	forward	EUR	Disease
Ischemic stroke	IS	IS	Diseases of the circulatory system	Cardiovascular	NCR1	Natural cytotoxicity triggering receptor 1	Inflammation	O76036	OID20566	Inverse variance weighted	106	0.132611	0.0244018	5.49617e-08	Forward trans-MR	forward	EUR	Disease
Ischemic stroke	IS	IS	Diseases of the circulatory system	Cardiovascular	NCR1	Natural cytotoxicity triggering receptor 1	Inflammation	O76036	OID20566	MR Egger	106	0.0945333	0.0468563	0.0462174	Forward trans-MR	forward	EUR	Disease
Ischemic stroke	IS	IS	Diseases of the circulatory system	Cardiovascular	NCR1	Natural cytotoxicity triggering receptor 1	Inflammation	O76036	OID20566	Weighted median	106	0.0916776	0.0360287	0.0109411	Forward trans-MR	forward	EUR	Disease
Ischemic stroke	IS	IS	Diseases of the circulatory system	Cardiovascular	NCR1	Natural cytotoxicity triggering receptor 1	Inflammation	O76036	OID20566	Weighted mode	106	0.0147398	0.0552055	0.789994	Forward trans-MR	forward	EUR	Disease
Stable angina pectoris	SAP	SAP	Diseases of the circulatory system	Cardiovascular	NCR1	Natural cytotoxicity triggering receptor 1	Inflammation	O76036	OID20566	Inverse variance weighted	101	0.107949	0.0201433	8.36461e-08	Forward trans-MR	forward	EUR	Disease
Stable angina pectoris	SAP	SAP	Diseases of the circulatory system	Cardiovascular	NCR1	Natural cytotoxicity triggering receptor 1	Inflammation	O76036	OID20566	MR Egger	101	0.186312	0.0390417	6.29769e-06	Forward trans-MR	forward	EUR	Disease
Stable angina pectoris	SAP	SAP	Diseases of the circulatory system	Cardiovascular	NCR1	Natural cytotoxicity triggering receptor 1	Inflammation	O76036	OID20566	Weighted median	101	0.0859252	0.0334996	0.0103188	Forward trans-MR	forward	EUR	Disease
Stable angina pectoris	SAP	SAP	Diseases of the circulatory system	Cardiovascular	NCR1	Natural cytotoxicity triggering receptor 1	Inflammation	O76036	OID20566	Weighted mode	101	0.0563907	0.049747	0.259694	Forward trans-MR	forward	EUR	Disease
Type 2 diabetes	T2D	T2D	Endocrine, nutritional and metabolic diseases	Metabolic	NCR3LG1	Natural cytotoxicity triggering receptor 3 ligand 1	Oncology_II	Q68D85	OID31490	Inverse variance weighted	168	-0.0761899	0.0103976	2.34262e-13	Forward trans-MR	forward	EUR	Disease
Type 2 diabetes	T2D	T2D	Endocrine, nutritional and metabolic diseases	Metabolic	NCR3LG1	Natural cytotoxicity triggering receptor 3 ligand 1	Oncology_II	Q68D85	OID31490	MR Egger	168	-0.0959375	0.0174364	1.39758e-07	Forward trans-MR	forward	EUR	Disease
Type 2 diabetes	T2D	T2D	Endocrine, nutritional and metabolic diseases	Metabolic	NCR3LG1	Natural cytotoxicity triggering receptor 3 ligand 1	Oncology_II	Q68D85	OID31490	Weighted median	168	-0.0986755	0.0183278	7.28736e-08	Forward trans-MR	forward	EUR	Disease
Type 2 diabetes	T2D	T2D	Endocrine, nutritional and metabolic diseases	Metabolic	NCR3LG1	Natural cytotoxicity triggering receptor 3 ligand 1	Oncology_II	Q68D85	OID31490	Weighted mode	168	-0.0968486	0.0182429	3.47413e-07	Forward trans-MR	forward	EUR	Disease
Breast cancer	BrC	BC	Neoplasms	Neoplasms	NECTIN1	Nectin-1	Inflammation_II	Q15223	OID30545	Inverse variance weighted	17	-0.28103	0.050412	2.4801e-08	Forward trans-MR	forward	EUR	Disease
Breast cancer	BrC	BC	Neoplasms	Neoplasms	NECTIN1	Nectin-1	Inflammation_II	Q15223	OID30545	MR Egger	17	-0.311059	0.0903083	0.003613	Forward trans-MR	forward	EUR	Disease
Breast cancer	BrC	BC	Neoplasms	Neoplasms	NECTIN1	Nectin-1	Inflammation_II	Q15223	OID30545	Weighted median	17	-0.282516	0.0560802	4.7115e-07	Forward trans-MR	forward	EUR	Disease
Breast cancer	BrC	BC	Neoplasms	Neoplasms	NECTIN1	Nectin-1	Inflammation_II	Q15223	OID30545	Weighted mode	17	-0.279752	0.0608556	0.000297607	Forward trans-MR	forward	EUR	Disease
Endometriosis	Endometriosis	EM	Diseases of the genitourinary system	Genitourinary	NECTIN1	Nectin-1	Inflammation_II	Q15223	OID30545	Inverse variance weighted	17	-0.449342	0.0810433	2.94853e-08	Forward trans-MR	forward	EUR	Disease
Endometriosis	Endometriosis	EM	Diseases of the genitourinary system	Genitourinary	NECTIN1	Nectin-1	Inflammation_II	Q15223	OID30545	MR Egger	17	-0.43506	0.145118	0.00900974	Forward trans-MR	forward	EUR	Disease
Endometriosis	Endometriosis	EM	Diseases of the genitourinary system	Genitourinary	NECTIN1	Nectin-1	Inflammation_II	Q15223	OID30545	Weighted median	17	-0.385512	0.106343	0.000288761	Forward trans-MR	forward	EUR	Disease
Endometriosis	Endometriosis	EM	Diseases of the genitourinary system	Genitourinary	NECTIN1	Nectin-1	Inflammation_II	Q15223	OID30545	Weighted mode	17	-0.384807	0.114135	0.00388697	Forward trans-MR	forward	EUR	Disease
Thyroid cancer	ThC	ThC	Neoplasms	Neoplasms	NECTIN1	Nectin-1	Inflammation_II	Q15223	OID30545	Inverse variance weighted	17	0.92962	0.172362	6.91364e-08	Forward trans-MR	forward	EUR	Disease
Thyroid cancer	ThC	ThC	Neoplasms	Neoplasms	NECTIN1	Nectin-1	Inflammation_II	Q15223	OID30545	MR Egger	17	0.610169	0.313719	0.0707729	Forward trans-MR	forward	EUR	Disease
Thyroid cancer	ThC	ThC	Neoplasms	Neoplasms	NECTIN1	Nectin-1	Inflammation_II	Q15223	OID30545	Weighted median	17	0.681779	0.235395	0.00377568	Forward trans-MR	forward	EUR	Disease
Thyroid cancer	ThC	ThC	Neoplasms	Neoplasms	NECTIN1	Nectin-1	Inflammation_II	Q15223	OID30545	Weighted mode	17	0.690518	0.254562	0.015371	Forward trans-MR	forward	EUR	Disease
Type 2 diabetes	T2D	T2D	Endocrine, nutritional and metabolic diseases	Metabolic	NECTIN1	Nectin-1	Inflammation_II	Q15223	OID30545	Inverse variance weighted	17	-0.180444	0.0328224	3.85041e-08	Forward trans-MR	forward	EUR	Disease
Type 2 diabetes	T2D	T2D	Endocrine, nutritional and metabolic diseases	Metabolic	NECTIN1	Nectin-1	Inflammation_II	Q15223	OID30545	MR Egger	17	-0.197415	0.0591681	0.00450845	Forward trans-MR	forward	EUR	Disease
Type 2 diabetes	T2D	T2D	Endocrine, nutritional and metabolic diseases	Metabolic	NECTIN1	Nectin-1	Inflammation_II	Q15223	OID30545	Weighted median	17	-0.195369	0.0465703	2.72713e-05	Forward trans-MR	forward	EUR	Disease
Type 2 diabetes	T2D	T2D	Endocrine, nutritional and metabolic diseases	Metabolic	NECTIN1	Nectin-1	Inflammation_II	Q15223	OID30545	Weighted mode	17	-0.188426	0.0558255	0.00385622	Forward trans-MR	forward	EUR	Disease
Juvenile rheumatoid arthritis	JRA	JRA	Diseases of the musculoskeletal system and connective tissue	Autoimmune	NENF	Neudesin	Oncology_II	Q9UMX5	OID31354	Inverse variance weighted	14	-3.90436	0.663516	3.99613e-09	Forward trans-MR	forward	EUR	Disease
Juvenile rheumatoid arthritis	JRA	JRA	Diseases of the musculoskeletal system and connective tissue	Autoimmune	NENF	Neudesin	Oncology_II	Q9UMX5	OID31354	MR Egger	14	-9.00993	3.73864	0.0329157	Forward trans-MR	forward	EUR	Disease
Juvenile rheumatoid arthritis	JRA	JRA	Diseases of the musculoskeletal system and connective tissue	Autoimmune	NENF	Neudesin	Oncology_II	Q9UMX5	OID31354	Weighted median	14	-3.71957	0.926701	5.97556e-05	Forward trans-MR	forward	EUR	Disease
Juvenile rheumatoid arthritis	JRA	JRA	Diseases of the musculoskeletal system and connective tissue	Autoimmune	NENF	Neudesin	Oncology_II	Q9UMX5	OID31354	Weighted mode	14	-5.39119	1.53577	0.00383671	Forward trans-MR	forward	EUR	Disease
Skin cancer	SkC	SkC	Neoplasms	Neoplasms	NENF	Neudesin	Oncology_II	Q9UMX5	OID31354	Inverse variance weighted	14	-0.727375	0.119635	1.20222e-09	Forward trans-MR	forward	EUR	Disease
Skin cancer	SkC	SkC	Neoplasms	Neoplasms	NENF	Neudesin	Oncology_II	Q9UMX5	OID31354	MR Egger	14	-1.4818	0.667598	0.0464717	Forward trans-MR	forward	EUR	Disease
Skin cancer	SkC	SkC	Neoplasms	Neoplasms	NENF	Neudesin	Oncology_II	Q9UMX5	OID31354	Weighted median	14	-0.678742	0.0911268	9.45329e-14	Forward trans-MR	forward	EUR	Disease
Skin cancer	SkC	SkC	Neoplasms	Neoplasms	NENF	Neudesin	Oncology_II	Q9UMX5	OID31354	Weighted mode	14	-0.706517	0.134533	0.000156424	Forward trans-MR	forward	EUR	Disease
Chronic obstructive pulmonary disease	COPD	COPD	Diseases of the respiratory system	Respiratory	NHLRC3	NHL repeat-containing protein 3	Inflammation_II	Q5JS37	OID30614	Inverse variance weighted	82	-0.154055	0.0286622	7.66477e-08	Forward trans-MR	forward	EUR	Disease
Chronic obstructive pulmonary disease	COPD	COPD	Diseases of the respiratory system	Respiratory	NHLRC3	NHL repeat-containing protein 3	Inflammation_II	Q5JS37	OID30614	MR Egger	82	-0.0785875	0.0423308	0.0670623	Forward trans-MR	forward	EUR	Disease
Chronic obstructive pulmonary disease	COPD	COPD	Diseases of the respiratory system	Respiratory	NHLRC3	NHL repeat-containing protein 3	Inflammation_II	Q5JS37	OID30614	Weighted median	82	-0.0954324	0.035416	0.00704709	Forward trans-MR	forward	EUR	Disease
Chronic obstructive pulmonary disease	COPD	COPD	Diseases of the respiratory system	Respiratory	NHLRC3	NHL repeat-containing protein 3	Inflammation_II	Q5JS37	OID30614	Weighted mode	82	-0.0802251	0.0345661	0.0228064	Forward trans-MR	forward	EUR	Disease
Colon polyp	Colon_polyp	CP	Diseases of the digestive system	Digestive	NID2	Nidogen-2	Neurology	Q14112	OID21085	Inverse variance weighted	157	0.0848019	0.0102106	9.95748e-17	Forward trans-MR	forward	EUR	Disease
Colon polyp	Colon_polyp	CP	Diseases of the digestive system	Digestive	NID2	Nidogen-2	Neurology	Q14112	OID21085	MR Egger	157	0.109848	0.0161368	2.05342e-10	Forward trans-MR	forward	EUR	Disease
Colon polyp	Colon_polyp	CP	Diseases of the digestive system	Digestive	NID2	Nidogen-2	Neurology	Q14112	OID21085	Weighted median	157	0.0893835	0.0157667	1.43515e-08	Forward trans-MR	forward	EUR	Disease
Colon polyp	Colon_polyp	CP	Diseases of the digestive system	Digestive	NID2	Nidogen-2	Neurology	Q14112	OID21085	Weighted mode	157	0.0880568	0.0139234	2.55712e-09	Forward trans-MR	forward	EUR	Disease
Abortion	Abortion	Abo	Pregnancy, childbirth and the puerperium	Pregnancy	NMI	N-myc-interactor	Oncology_II	Q13287	OID31378	Inverse variance weighted	96	-0.129977	0.0228012	1.19478e-08	Forward trans-MR	forward	EUR	Disease
Abortion	Abortion	Abo	Pregnancy, childbirth and the puerperium	Pregnancy	NMI	N-myc-interactor	Oncology_II	Q13287	OID31378	MR Egger	96	-0.112792	0.039082	0.00483923	Forward trans-MR	forward	EUR	Disease
Abortion	Abortion	Abo	Pregnancy, childbirth and the puerperium	Pregnancy	NMI	N-myc-interactor	Oncology_II	Q13287	OID31378	Weighted median	96	-0.12124	0.0370948	0.00108166	Forward trans-MR	forward	EUR	Disease
Abortion	Abortion	Abo	Pregnancy, childbirth and the puerperium	Pregnancy	NMI	N-myc-interactor	Oncology_II	Q13287	OID31378	Weighted mode	96	-0.100444	0.0350056	0.00506889	Forward trans-MR	forward	EUR	Disease
Acute pancreatitis	Acute_Pancreatitis	AP	Diseases of the digestive system	Digestive	NPL	N-acetylneuraminate lyase	Cardiometabolic_II	Q9BXD5	OID30329	Inverse variance weighted	61	-0.283761	0.0530789	8.99034e-08	Forward trans-MR	forward	EUR	Disease
Acute pancreatitis	Acute_Pancreatitis	AP	Diseases of the digestive system	Digestive	NPL	N-acetylneuraminate lyase	Cardiometabolic_II	Q9BXD5	OID30329	MR Egger	61	-0.294825	0.0688549	6.91665e-05	Forward trans-MR	forward	EUR	Disease
Acute pancreatitis	Acute_Pancreatitis	AP	Diseases of the digestive system	Digestive	NPL	N-acetylneuraminate lyase	Cardiometabolic_II	Q9BXD5	OID30329	Weighted median	61	-0.284131	0.0752427	0.000159242	Forward trans-MR	forward	EUR	Disease
Acute pancreatitis	Acute_Pancreatitis	AP	Diseases of the digestive system	Digestive	NPL	N-acetylneuraminate lyase	Cardiometabolic_II	Q9BXD5	OID30329	Weighted mode	61	-0.286307	0.0702291	0.000136381	Forward trans-MR	forward	EUR	Disease
Sarcoidosis	Sarcoidosis	Sar	Diseases of the blood and blood-forming organs and certain disorders involving the immune mechanism	Blood	NPTX1	Neuronal pentraxin-1	Neurology	Q15818	OID21074	Inverse variance weighted	234	0.183767	0.0316802	6.60465e-09	Forward trans-MR	forward	EUR	Disease
Sarcoidosis	Sarcoidosis	Sar	Diseases of the blood and blood-forming organs and certain disorders involving the immune mechanism	Blood	NPTX1	Neuronal pentraxin-1	Neurology	Q15818	OID21074	MR Egger	234	0.147327	0.0479425	0.00237271	Forward trans-MR	forward	EUR	Disease
Sarcoidosis	Sarcoidosis	Sar	Diseases of the blood and blood-forming organs and certain disorders involving the immune mechanism	Blood	NPTX1	Neuronal pentraxin-1	Neurology	Q15818	OID21074	Weighted median	234	0.228583	0.050237	5.36218e-06	Forward trans-MR	forward	EUR	Disease
Sarcoidosis	Sarcoidosis	Sar	Diseases of the blood and blood-forming organs and certain disorders involving the immune mechanism	Blood	NPTX1	Neuronal pentraxin-1	Neurology	Q15818	OID21074	Weighted mode	234	0.199566	0.0471319	3.30225e-05	Forward trans-MR	forward	EUR	Disease
Varicose	Varicose	Var	Diseases of the circulatory system	Cardiovascular	NPTX1	Neuronal pentraxin-1	Neurology	Q15818	OID21074	Inverse variance weighted	234	-0.0931026	0.0149744	5.05305e-10	Forward trans-MR	forward	EUR	Disease
Varicose	Varicose	Var	Diseases of the circulatory system	Cardiovascular	NPTX1	Neuronal pentraxin-1	Neurology	Q15818	OID21074	MR Egger	234	-0.0330336	0.0221765	0.137694	Forward trans-MR	forward	EUR	Disease
Varicose	Varicose	Var	Diseases of the circulatory system	Cardiovascular	NPTX1	Neuronal pentraxin-1	Neurology	Q15818	OID21074	Weighted median	234	-0.0392891	0.0157653	0.0126981	Forward trans-MR	forward	EUR	Disease
Varicose	Varicose	Var	Diseases of the circulatory system	Cardiovascular	NPTX1	Neuronal pentraxin-1	Neurology	Q15818	OID21074	Weighted mode	234	-0.0327711	0.0141276	0.0212248	Forward trans-MR	forward	EUR	Disease
Contact dermatitis	Contact_dermatitis	CD	Diseases of the skin and subcutaneous tissue	Skin	NPY	Pro-neuropeptide Y [Cleaved into: Neuropeptide Y	Oncology	P01303	OID21388	Inverse variance weighted	82	-0.246538	0.0447523	3.61005e-08	Forward trans-MR	forward	EUR	Disease
Contact dermatitis	Contact_dermatitis	CD	Diseases of the skin and subcutaneous tissue	Skin	NPY	Pro-neuropeptide Y [Cleaved into: Neuropeptide Y	Oncology	P01303	OID21388	MR Egger	82	-0.124203	0.093507	0.187865	Forward trans-MR	forward	EUR	Disease
Contact dermatitis	Contact_dermatitis	CD	Diseases of the skin and subcutaneous tissue	Skin	NPY	Pro-neuropeptide Y [Cleaved into: Neuropeptide Y	Oncology	P01303	OID21388	Weighted median	82	-0.145147	0.0669855	0.0302471	Forward trans-MR	forward	EUR	Disease
Contact dermatitis	Contact_dermatitis	CD	Diseases of the skin and subcutaneous tissue	Skin	NPY	Pro-neuropeptide Y [Cleaved into: Neuropeptide Y	Oncology	P01303	OID21388	Weighted mode	82	-0.118377	0.0870333	0.177562	Forward trans-MR	forward	EUR	Disease
Metal allergy	Metal_allergy	MA	Diseases of the skin and subcutaneous tissue	Skin	NPY	Pro-neuropeptide Y [Cleaved into: Neuropeptide Y	Oncology	P01303	OID21388	Inverse variance weighted	81	-0.319774	0.0587251	5.17291e-08	Forward trans-MR	forward	EUR	Disease
Metal allergy	Metal_allergy	MA	Diseases of the skin and subcutaneous tissue	Skin	NPY	Pro-neuropeptide Y [Cleaved into: Neuropeptide Y	Oncology	P01303	OID21388	MR Egger	81	-0.145554	0.123215	0.241029	Forward trans-MR	forward	EUR	Disease
Metal allergy	Metal_allergy	MA	Diseases of the skin and subcutaneous tissue	Skin	NPY	Pro-neuropeptide Y [Cleaved into: Neuropeptide Y	Oncology	P01303	OID21388	Weighted median	81	-0.135451	0.0842311	0.107816	Forward trans-MR	forward	EUR	Disease
Metal allergy	Metal_allergy	MA	Diseases of the skin and subcutaneous tissue	Skin	NPY	Pro-neuropeptide Y [Cleaved into: Neuropeptide Y	Oncology	P01303	OID21388	Weighted mode	81	-0.139254	0.0988443	0.162762	Forward trans-MR	forward	EUR	Disease
Stable angina pectoris	SAP	SAP	Diseases of the circulatory system	Cardiovascular	NRP1	Neuropilin-1	Cardiometabolic	O14786	OID20390	Inverse variance weighted	104	-0.118603	0.0205746	8.18845e-09	Forward trans-MR	forward	EUR	Disease
Stable angina pectoris	SAP	SAP	Diseases of the circulatory system	Cardiovascular	NRP1	Neuropilin-1	Cardiometabolic	O14786	OID20390	MR Egger	104	-0.144668	0.0353953	8.71853e-05	Forward trans-MR	forward	EUR	Disease
Stable angina pectoris	SAP	SAP	Diseases of the circulatory system	Cardiovascular	NRP1	Neuropilin-1	Cardiometabolic	O14786	OID20390	Weighted median	104	-0.119151	0.0283416	2.6211e-05	Forward trans-MR	forward	EUR	Disease
Stable angina pectoris	SAP	SAP	Diseases of the circulatory system	Cardiovascular	NRP1	Neuropilin-1	Cardiometabolic	O14786	OID20390	Weighted mode	104	-0.138902	0.0271857	1.49258e-06	Forward trans-MR	forward	EUR	Disease
Chronic glomerulonephritis	Chronic_Glomerulonephritis	ChG	Diseases of the genitourinary system	Renal	NUBP1	Cytosolic Fe-S cluster assembly factor NUBP1	Oncology_II	P53384	OID31412	Inverse variance weighted	12	-2.81355	0.457132	7.51753e-10	Forward trans-MR	forward	EUR	Disease
Chronic glomerulonephritis	Chronic_Glomerulonephritis	ChG	Diseases of the genitourinary system	Renal	NUBP1	Cytosolic Fe-S cluster assembly factor NUBP1	Oncology_II	P53384	OID31412	MR Egger	12	-2.80119	2.08973	0.209755	Forward trans-MR	forward	EUR	Disease
Chronic glomerulonephritis	Chronic_Glomerulonephritis	ChG	Diseases of the genitourinary system	Renal	NUBP1	Cytosolic Fe-S cluster assembly factor NUBP1	Oncology_II	P53384	OID31412	Weighted median	12	-2.61083	0.594881	1.13961e-05	Forward trans-MR	forward	EUR	Disease
Chronic glomerulonephritis	Chronic_Glomerulonephritis	ChG	Diseases of the genitourinary system	Renal	NUBP1	Cytosolic Fe-S cluster assembly factor NUBP1	Oncology_II	P53384	OID31412	Weighted mode	12	-3.15024	0.900251	0.00497651	Forward trans-MR	forward	EUR	Disease
Chronic renal failure	Chronic_Renal_Failure	CRF	Diseases of the genitourinary system	Renal	NUBP1	Cytosolic Fe-S cluster assembly factor NUBP1	Oncology_II	P53384	OID31412	Inverse variance weighted	12	-0.554324	0.0997456	2.73852e-08	Forward trans-MR	forward	EUR	Disease
Chronic renal failure	Chronic_Renal_Failure	CRF	Diseases of the genitourinary system	Renal	NUBP1	Cytosolic Fe-S cluster assembly factor NUBP1	Oncology_II	P53384	OID31412	MR Egger	12	-0.409851	0.466451	0.400206	Forward trans-MR	forward	EUR	Disease
Chronic renal failure	Chronic_Renal_Failure	CRF	Diseases of the genitourinary system	Renal	NUBP1	Cytosolic Fe-S cluster assembly factor NUBP1	Oncology_II	P53384	OID31412	Weighted median	12	-0.644196	0.126006	3.18061e-07	Forward trans-MR	forward	EUR	Disease
Chronic renal failure	Chronic_Renal_Failure	CRF	Diseases of the genitourinary system	Renal	NUBP1	Cytosolic Fe-S cluster assembly factor NUBP1	Oncology_II	P53384	OID31412	Weighted mode	12	-0.665135	0.176947	0.00316043	Forward trans-MR	forward	EUR	Disease
Prostate cancer	PrC	PrC	Neoplasms	Neoplasms	NUBP1	Cytosolic Fe-S cluster assembly factor NUBP1	Oncology_II	P53384	OID31412	Inverse variance weighted	12	0.636715	0.11796	6.74901e-08	Forward trans-MR	forward	EUR	Disease
Prostate cancer	PrC	PrC	Neoplasms	Neoplasms	NUBP1	Cytosolic Fe-S cluster assembly factor NUBP1	Oncology_II	P53384	OID31412	MR Egger	12	0.157405	0.555268	0.782594	Forward trans-MR	forward	EUR	Disease
Prostate cancer	PrC	PrC	Neoplasms	Neoplasms	NUBP1	Cytosolic Fe-S cluster assembly factor NUBP1	Oncology_II	P53384	OID31412	Weighted median	12	0.689227	0.128671	8.48567e-08	Forward trans-MR	forward	EUR	Disease
Prostate cancer	PrC	PrC	Neoplasms	Neoplasms	NUBP1	Cytosolic Fe-S cluster assembly factor NUBP1	Oncology_II	P53384	OID31412	Weighted mode	12	0.725798	0.171151	0.00138728	Forward trans-MR	forward	EUR	Disease
Systemic lupus erythematosus	SLE	SLE	Diseases of the musculoskeletal system and connective tissue	Autoimmune	NUBP1	Cytosolic Fe-S cluster assembly factor NUBP1	Oncology_II	P53384	OID31412	Inverse variance weighted	12	-3.72432	0.566439	4.86628e-11	Forward trans-MR	forward	EUR	Disease
Systemic lupus erythematosus	SLE	SLE	Diseases of the musculoskeletal system and connective tissue	Autoimmune	NUBP1	Cytosolic Fe-S cluster assembly factor NUBP1	Oncology_II	P53384	OID31412	MR Egger	12	0.728239	2.32648	0.760695	Forward trans-MR	forward	EUR	Disease
Systemic lupus erythematosus	SLE	SLE	Diseases of the musculoskeletal system and connective tissue	Autoimmune	NUBP1	Cytosolic Fe-S cluster assembly factor NUBP1	Oncology_II	P53384	OID31412	Weighted median	12	-3.27967	0.617293	1.07843e-07	Forward trans-MR	forward	EUR	Disease
Systemic lupus erythematosus	SLE	SLE	Diseases of the musculoskeletal system and connective tissue	Autoimmune	NUBP1	Cytosolic Fe-S cluster assembly factor NUBP1	Oncology_II	P53384	OID31412	Weighted mode	12	-3.08026	1.29361	0.0364282	Forward trans-MR	forward	EUR	Disease
Chronic obstructive pulmonary disease	COPD	COPD	Diseases of the respiratory system	Respiratory	NUCB2	Nucleobindin-2	Oncology	P80303	OID21448	Inverse variance weighted	76	0.109051	0.0180076	1.39684e-09	Forward trans-MR	forward	EUR	Disease
Chronic obstructive pulmonary disease	COPD	COPD	Diseases of the respiratory system	Respiratory	NUCB2	Nucleobindin-2	Oncology	P80303	OID21448	MR Egger	76	0.156565	0.0300689	1.66426e-06	Forward trans-MR	forward	EUR	Disease
Chronic obstructive pulmonary disease	COPD	COPD	Diseases of the respiratory system	Respiratory	NUCB2	Nucleobindin-2	Oncology	P80303	OID21448	Weighted median	76	0.100794	0.0287857	0.000462605	Forward trans-MR	forward	EUR	Disease
Chronic obstructive pulmonary disease	COPD	COPD	Diseases of the respiratory system	Respiratory	NUCB2	Nucleobindin-2	Oncology	P80303	OID21448	Weighted mode	76	0.0993978	0.0300135	0.00142814	Forward trans-MR	forward	EUR	Disease
Type 2 diabetes	T2D	T2D	Endocrine, nutritional and metabolic diseases	Metabolic	NUCB2	Nucleobindin-2	Oncology	P80303	OID21448	Inverse variance weighted	76	-0.0816354	0.0152877	9.29824e-08	Forward trans-MR	forward	EUR	Disease
Type 2 diabetes	T2D	T2D	Endocrine, nutritional and metabolic diseases	Metabolic	NUCB2	Nucleobindin-2	Oncology	P80303	OID21448	MR Egger	76	-0.0734385	0.0256368	0.00543118	Forward trans-MR	forward	EUR	Disease
Type 2 diabetes	T2D	T2D	Endocrine, nutritional and metabolic diseases	Metabolic	NUCB2	Nucleobindin-2	Oncology	P80303	OID21448	Weighted median	76	-0.0934961	0.0207702	6.74884e-06	Forward trans-MR	forward	EUR	Disease
Type 2 diabetes	T2D	T2D	Endocrine, nutritional and metabolic diseases	Metabolic	NUCB2	Nucleobindin-2	Oncology	P80303	OID21448	Weighted mode	76	-0.0847562	0.0209781	0.000127909	Forward trans-MR	forward	EUR	Disease
Urolithiasis	Urolithiasis	Uro	Diseases of the genitourinary system	Renal	NUCB2	Nucleobindin-2	Oncology	P80303	OID21448	Inverse variance weighted	76	0.18494	0.029536	3.81301e-10	Forward trans-MR	forward	EUR	Disease
Urolithiasis	Urolithiasis	Uro	Diseases of the genitourinary system	Renal	NUCB2	Nucleobindin-2	Oncology	P80303	OID21448	MR Egger	76	0.149567	0.0492888	0.00332325	Forward trans-MR	forward	EUR	Disease
Urolithiasis	Urolithiasis	Uro	Diseases of the genitourinary system	Renal	NUCB2	Nucleobindin-2	Oncology	P80303	OID21448	Weighted median	76	0.164857	0.043629	0.000157709	Forward trans-MR	forward	EUR	Disease
Urolithiasis	Urolithiasis	Uro	Diseases of the genitourinary system	Renal	NUCB2	Nucleobindin-2	Oncology	P80303	OID21448	Weighted mode	76	0.158066	0.0371057	5.86574e-05	Forward trans-MR	forward	EUR	Disease
Zoster infection	Zoster	Zos	Infectious and parasitic diseases	Infectious	NUDT2	Diadenosine tetraphosphatase	Oncology	P50583	OID21308	Inverse variance weighted	59	-0.554017	0.102446	6.37625e-08	Forward trans-MR	forward	EUR	Disease
Zoster infection	Zoster	Zos	Infectious and parasitic diseases	Infectious	NUDT2	Diadenosine tetraphosphatase	Oncology	P50583	OID21308	MR Egger	59	-0.408164	0.189192	0.0352028	Forward trans-MR	forward	EUR	Disease
Zoster infection	Zoster	Zos	Infectious and parasitic diseases	Infectious	NUDT2	Diadenosine tetraphosphatase	Oncology	P50583	OID21308	Weighted median	59	-0.368188	0.165779	0.0263541	Forward trans-MR	forward	EUR	Disease
Zoster infection	Zoster	Zos	Infectious and parasitic diseases	Infectious	NUDT2	Diadenosine tetraphosphatase	Oncology	P50583	OID21308	Weighted mode	59	-0.344659	0.173208	0.0513278	Forward trans-MR	forward	EUR	Disease
Ischemic stroke	IS	IS	Diseases of the circulatory system	Cardiovascular	OBP2B	Odorant-binding protein 2b	Neurology	Q9NPH6	OID20980	Inverse variance weighted	156	-0.0854417	0.0144893	3.70413e-09	Forward trans-MR	forward	EUR	Disease
Ischemic stroke	IS	IS	Diseases of the circulatory system	Cardiovascular	OBP2B	Odorant-binding protein 2b	Neurology	Q9NPH6	OID20980	MR Egger	156	-0.0588366	0.0196112	0.00314828	Forward trans-MR	forward	EUR	Disease
Ischemic stroke	IS	IS	Diseases of the circulatory system	Cardiovascular	OBP2B	Odorant-binding protein 2b	Neurology	Q9NPH6	OID20980	Weighted median	156	-0.0860253	0.024088	0.000355215	Forward trans-MR	forward	EUR	Disease
Ischemic stroke	IS	IS	Diseases of the circulatory system	Cardiovascular	OBP2B	Odorant-binding protein 2b	Neurology	Q9NPH6	OID20980	Weighted mode	156	-0.065409	0.0205847	0.00179295	Forward trans-MR	forward	EUR	Disease
Cervical cancer	CeC	CeC	Neoplasms	Neoplasms	OGN	Mimecan	Neurology	P20774	OID21123	Inverse variance weighted	188	0.248647	0.0399695	4.94299e-10	Forward trans-MR	forward	EUR	Disease
Cervical cancer	CeC	CeC	Neoplasms	Neoplasms	OGN	Mimecan	Neurology	P20774	OID21123	MR Egger	188	0.128764	0.0662421	0.0534228	Forward trans-MR	forward	EUR	Disease
Cervical cancer	CeC	CeC	Neoplasms	Neoplasms	OGN	Mimecan	Neurology	P20774	OID21123	Weighted median	188	0.208562	0.0659364	0.00156109	Forward trans-MR	forward	EUR	Disease
Cervical cancer	CeC	CeC	Neoplasms	Neoplasms	OGN	Mimecan	Neurology	P20774	OID21123	Weighted mode	188	0.237416	0.0635914	0.00025055	Forward trans-MR	forward	EUR	Disease
Spinal canal stenosis	Spinal_canal_stenosis	SCS	Diseases of the musculoskeletal system and connective tissue	Musculoskeletal	OGN	Mimecan	Neurology	P20774	OID21123	Inverse variance weighted	188	0.0844846	0.0149727	1.67528e-08	Forward trans-MR	forward	EUR	Disease
Spinal canal stenosis	Spinal_canal_stenosis	SCS	Diseases of the musculoskeletal system and connective tissue	Musculoskeletal	OGN	Mimecan	Neurology	P20774	OID21123	MR Egger	188	0.0704923	0.0246784	0.00477179	Forward trans-MR	forward	EUR	Disease
Spinal canal stenosis	Spinal_canal_stenosis	SCS	Diseases of the musculoskeletal system and connective tissue	Musculoskeletal	OGN	Mimecan	Neurology	P20774	OID21123	Weighted median	188	0.0896247	0.0243468	0.00023216	Forward trans-MR	forward	EUR	Disease
Spinal canal stenosis	Spinal_canal_stenosis	SCS	Diseases of the musculoskeletal system and connective tissue	Musculoskeletal	OGN	Mimecan	Neurology	P20774	OID21123	Weighted mode	188	0.0944665	0.024444	0.000153353	Forward trans-MR	forward	EUR	Disease
Cervical cancer	CeC	CeC	Neoplasms	Neoplasms	PAFAH1B3	Platelet-activating factor acetylhydrolase IB subunit alpha1	Neurology_II	Q15102	OID30998	Inverse variance weighted	32	1.00083	0.160872	4.93204e-10	Forward trans-MR	forward	EUR	Disease
Cervical cancer	CeC	CeC	Neoplasms	Neoplasms	PAFAH1B3	Platelet-activating factor acetylhydrolase IB subunit alpha1	Neurology_II	Q15102	OID30998	MR Egger	32	1.65468	0.482761	0.00178903	Forward trans-MR	forward	EUR	Disease
Cervical cancer	CeC	CeC	Neoplasms	Neoplasms	PAFAH1B3	Platelet-activating factor acetylhydrolase IB subunit alpha1	Neurology_II	Q15102	OID30998	Weighted median	32	1.20657	0.234219	2.58431e-07	Forward trans-MR	forward	EUR	Disease
Cervical cancer	CeC	CeC	Neoplasms	Neoplasms	PAFAH1B3	Platelet-activating factor acetylhydrolase IB subunit alpha1	Neurology_II	Q15102	OID30998	Weighted mode	32	1.45811	0.320127	7.66171e-05	Forward trans-MR	forward	EUR	Disease
Skin cancer	SkC	SkC	Neoplasms	Neoplasms	PAFAH1B3	Platelet-activating factor acetylhydrolase IB subunit alpha1	Neurology_II	Q15102	OID30998	Inverse variance weighted	32	-0.509706	0.0653181	6.02432e-15	Forward trans-MR	forward	EUR	Disease
Skin cancer	SkC	SkC	Neoplasms	Neoplasms	PAFAH1B3	Platelet-activating factor acetylhydrolase IB subunit alpha1	Neurology_II	Q15102	OID30998	MR Egger	32	-0.520339	0.202406	0.015351	Forward trans-MR	forward	EUR	Disease
Skin cancer	SkC	SkC	Neoplasms	Neoplasms	PAFAH1B3	Platelet-activating factor acetylhydrolase IB subunit alpha1	Neurology_II	Q15102	OID30998	Weighted median	32	-0.471176	0.0594016	2.15573e-15	Forward trans-MR	forward	EUR	Disease
Skin cancer	SkC	SkC	Neoplasms	Neoplasms	PAFAH1B3	Platelet-activating factor acetylhydrolase IB subunit alpha1	Neurology_II	Q15102	OID30998	Weighted mode	32	-0.442035	0.0740603	1.34187e-06	Forward trans-MR	forward	EUR	Disease
Thyroid cancer	ThC	ThC	Neoplasms	Neoplasms	PAFAH1B3	Platelet-activating factor acetylhydrolase IB subunit alpha1	Neurology_II	Q15102	OID30998	Inverse variance weighted	32	-1.00843	0.180974	2.51493e-08	Forward trans-MR	forward	EUR	Disease
Thyroid cancer	ThC	ThC	Neoplasms	Neoplasms	PAFAH1B3	Platelet-activating factor acetylhydrolase IB subunit alpha1	Neurology_II	Q15102	OID30998	MR Egger	32	-1.43313	0.565891	0.0167926	Forward trans-MR	forward	EUR	Disease
Thyroid cancer	ThC	ThC	Neoplasms	Neoplasms	PAFAH1B3	Platelet-activating factor acetylhydrolase IB subunit alpha1	Neurology_II	Q15102	OID30998	Weighted median	32	-0.960426	0.226234	2.18325e-05	Forward trans-MR	forward	EUR	Disease
Thyroid cancer	ThC	ThC	Neoplasms	Neoplasms	PAFAH1B3	Platelet-activating factor acetylhydrolase IB subunit alpha1	Neurology_II	Q15102	OID30998	Weighted mode	32	-0.907879	0.2888	0.00366243	Forward trans-MR	forward	EUR	Disease
Juvenile rheumatoid arthritis	JRA	JRA	Diseases of the musculoskeletal system and connective tissue	Autoimmune	PALM3	Paralemmin-3	Cardiometabolic_II	A6NDB9	OID30182	Inverse variance weighted	11	-4.49457	0.686445	5.84671e-11	Forward trans-MR	forward	EUR	Disease
Juvenile rheumatoid arthritis	JRA	JRA	Diseases of the musculoskeletal system and connective tissue	Autoimmune	PALM3	Paralemmin-3	Cardiometabolic_II	A6NDB9	OID30182	MR Egger	11	-7.2328	4.19638	0.118876	Forward trans-MR	forward	EUR	Disease
Juvenile rheumatoid arthritis	JRA	JRA	Diseases of the musculoskeletal system and connective tissue	Autoimmune	PALM3	Paralemmin-3	Cardiometabolic_II	A6NDB9	OID30182	Weighted median	11	-4.74165	0.872536	5.50032e-08	Forward trans-MR	forward	EUR	Disease
Juvenile rheumatoid arthritis	JRA	JRA	Diseases of the musculoskeletal system and connective tissue	Autoimmune	PALM3	Paralemmin-3	Cardiometabolic_II	A6NDB9	OID30182	Weighted mode	11	-5.57872	1.34725	0.00200922	Forward trans-MR	forward	EUR	Disease
Skin cancer	SkC	SkC	Neoplasms	Neoplasms	PALM3	Paralemmin-3	Cardiometabolic_II	A6NDB9	OID30182	Inverse variance weighted	11	-0.828242	0.0944317	1.77389e-18	Forward trans-MR	forward	EUR	Disease
Skin cancer	SkC	SkC	Neoplasms	Neoplasms	PALM3	Paralemmin-3	Cardiometabolic_II	A6NDB9	OID30182	MR Egger	11	-0.631511	0.606757	0.325121	Forward trans-MR	forward	EUR	Disease
Skin cancer	SkC	SkC	Neoplasms	Neoplasms	PALM3	Paralemmin-3	Cardiometabolic_II	A6NDB9	OID30182	Weighted median	11	-0.757072	0.0918928	1.74173e-16	Forward trans-MR	forward	EUR	Disease
Skin cancer	SkC	SkC	Neoplasms	Neoplasms	PALM3	Paralemmin-3	Cardiometabolic_II	A6NDB9	OID30182	Weighted mode	11	-0.706804	0.11117	8.26735e-05	Forward trans-MR	forward	EUR	Disease
Ulcerative colitis	UC	UC	Diseases of the digestive system	Autoimmune	PALM3	Paralemmin-3	Cardiometabolic_II	A6NDB9	OID30182	Inverse variance weighted	11	-1.32333	0.238896	3.03602e-08	Forward trans-MR	forward	EUR	Disease
Ulcerative colitis	UC	UC	Diseases of the digestive system	Autoimmune	PALM3	Paralemmin-3	Cardiometabolic_II	A6NDB9	OID30182	MR Egger	11	-1.12642	1.52848	0.479922	Forward trans-MR	forward	EUR	Disease
Ulcerative colitis	UC	UC	Diseases of the digestive system	Autoimmune	PALM3	Paralemmin-3	Cardiometabolic_II	A6NDB9	OID30182	Weighted median	11	-1.22626	0.178268	6.03771e-12	Forward trans-MR	forward	EUR	Disease
Ulcerative colitis	UC	UC	Diseases of the digestive system	Autoimmune	PALM3	Paralemmin-3	Cardiometabolic_II	A6NDB9	OID30182	Weighted mode	11	-1.21531	0.232734	0.000388811	Forward trans-MR	forward	EUR	Disease
Colon polyp	Colon_polyp	CP	Diseases of the digestive system	Digestive	PAM	Peptidyl-glycine alpha-amidating monooxygenase	Cardiometabolic	P19021	OID20291	Inverse variance weighted	174	0.0478304	0.00711215	1.75386e-11	Forward trans-MR	forward	EUR	Disease
Colon polyp	Colon_polyp	CP	Diseases of the digestive system	Digestive	PAM	Peptidyl-glycine alpha-amidating monooxygenase	Cardiometabolic	P19021	OID20291	MR Egger	174	0.0472619	0.00947399	1.47845e-06	Forward trans-MR	forward	EUR	Disease
Colon polyp	Colon_polyp	CP	Diseases of the digestive system	Digestive	PAM	Peptidyl-glycine alpha-amidating monooxygenase	Cardiometabolic	P19021	OID20291	Weighted median	174	0.0453057	0.0110428	4.08272e-05	Forward trans-MR	forward	EUR	Disease
Colon polyp	Colon_polyp	CP	Diseases of the digestive system	Digestive	PAM	Peptidyl-glycine alpha-amidating monooxygenase	Cardiometabolic	P19021	OID20291	Weighted mode	174	0.049642	0.00918054	2.1004e-07	Forward trans-MR	forward	EUR	Disease
Diabetic nephropathy	DM_Nephropathy	DN	Endocrine, nutritional and metabolic diseases	Metabolic	PAM	Peptidyl-glycine alpha-amidating monooxygenase	Cardiometabolic	P19021	OID20291	Inverse variance weighted	183	-0.197302	0.0317904	5.42356e-10	Forward trans-MR	forward	EUR	Disease
Diabetic nephropathy	DM_Nephropathy	DN	Endocrine, nutritional and metabolic diseases	Metabolic	PAM	Peptidyl-glycine alpha-amidating monooxygenase	Cardiometabolic	P19021	OID20291	MR Egger	183	-0.214253	0.0432676	1.67757e-06	Forward trans-MR	forward	EUR	Disease
Diabetic nephropathy	DM_Nephropathy	DN	Endocrine, nutritional and metabolic diseases	Metabolic	PAM	Peptidyl-glycine alpha-amidating monooxygenase	Cardiometabolic	P19021	OID20291	Weighted median	183	-0.195933	0.0494928	7.53193e-05	Forward trans-MR	forward	EUR	Disease
Diabetic nephropathy	DM_Nephropathy	DN	Endocrine, nutritional and metabolic diseases	Metabolic	PAM	Peptidyl-glycine alpha-amidating monooxygenase	Cardiometabolic	P19021	OID20291	Weighted mode	183	-0.183645	0.0449781	6.65163e-05	Forward trans-MR	forward	EUR	Disease
Gastric polyp	Gastric_polyp	NA	Diseases of the digestive system	Digestive	PAM	Peptidyl-glycine alpha-amidating monooxygenase	Cardiometabolic	P19021	OID20291	Inverse variance weighted	174	0.0692974	0.012296	1.74302e-08	Forward trans-MR	forward	EUR	Disease
Gastric polyp	Gastric_polyp	NA	Diseases of the digestive system	Digestive	PAM	Peptidyl-glycine alpha-amidating monooxygenase	Cardiometabolic	P19021	OID20291	MR Egger	174	0.0528318	0.0163268	0.00145455	Forward trans-MR	forward	EUR	Disease
Gastric polyp	Gastric_polyp	NA	Diseases of the digestive system	Digestive	PAM	Peptidyl-glycine alpha-amidating monooxygenase	Cardiometabolic	P19021	OID20291	Weighted median	174	0.0511945	0.019754	0.00955293	Forward trans-MR	forward	EUR	Disease
Gastric polyp	Gastric_polyp	NA	Diseases of the digestive system	Digestive	PAM	Peptidyl-glycine alpha-amidating monooxygenase	Cardiometabolic	P19021	OID20291	Weighted mode	174	0.0528768	0.0170265	0.00221976	Forward trans-MR	forward	EUR	Disease
Pre-eclampsia	PreEclampsia	PE	Pregnancy, childbirth and the puerperium	Pregnancy	PAM	Peptidyl-glycine alpha-amidating monooxygenase	Cardiometabolic	P19021	OID20291	Inverse variance weighted	183	-0.185234	0.0213688	4.38236e-18	Forward trans-MR	forward	EUR	Disease
Pre-eclampsia	PreEclampsia	PE	Pregnancy, childbirth and the puerperium	Pregnancy	PAM	Peptidyl-glycine alpha-amidating monooxygenase	Cardiometabolic	P19021	OID20291	MR Egger	183	-0.163828	0.0288419	5.28311e-08	Forward trans-MR	forward	EUR	Disease
Pre-eclampsia	PreEclampsia	PE	Pregnancy, childbirth and the puerperium	Pregnancy	PAM	Peptidyl-glycine alpha-amidating monooxygenase	Cardiometabolic	P19021	OID20291	Weighted median	183	-0.140796	0.0331764	2.19705e-05	Forward trans-MR	forward	EUR	Disease
Pre-eclampsia	PreEclampsia	PE	Pregnancy, childbirth and the puerperium	Pregnancy	PAM	Peptidyl-glycine alpha-amidating monooxygenase	Cardiometabolic	P19021	OID20291	Weighted mode	183	-0.159659	0.0287618	9.91586e-08	Forward trans-MR	forward	EUR	Disease
Sleep apnea syndrome	SAS	SAS	Diseases of the nervous system	Nervous	PAM	Peptidyl-glycine alpha-amidating monooxygenase	Cardiometabolic	P19021	OID20291	Inverse variance weighted	183	0.0529226	0.00988098	8.5083e-08	Forward trans-MR	forward	EUR	Disease
Sleep apnea syndrome	SAS	SAS	Diseases of the nervous system	Nervous	PAM	Peptidyl-glycine alpha-amidating monooxygenase	Cardiometabolic	P19021	OID20291	MR Egger	183	0.0463921	0.0133903	0.000662975	Forward trans-MR	forward	EUR	Disease
Sleep apnea syndrome	SAS	SAS	Diseases of the nervous system	Nervous	PAM	Peptidyl-glycine alpha-amidating monooxygenase	Cardiometabolic	P19021	OID20291	Weighted median	183	0.0439445	0.0153362	0.00416472	Forward trans-MR	forward	EUR	Disease
Sleep apnea syndrome	SAS	SAS	Diseases of the nervous system	Nervous	PAM	Peptidyl-glycine alpha-amidating monooxygenase	Cardiometabolic	P19021	OID20291	Weighted mode	183	0.0490035	0.0128089	0.000179051	Forward trans-MR	forward	EUR	Disease
Stable angina pectoris	SAP	SAP	Diseases of the circulatory system	Cardiovascular	PAM	Peptidyl-glycine alpha-amidating monooxygenase	Cardiometabolic	P19021	OID20291	Inverse variance weighted	174	0.0613542	0.00915672	2.07774e-11	Forward trans-MR	forward	EUR	Disease
Stable angina pectoris	SAP	SAP	Diseases of the circulatory system	Cardiovascular	PAM	Peptidyl-glycine alpha-amidating monooxygenase	Cardiometabolic	P19021	OID20291	MR Egger	174	0.0620727	0.0121964	9.34394e-07	Forward trans-MR	forward	EUR	Disease
Stable angina pectoris	SAP	SAP	Diseases of the circulatory system	Cardiovascular	PAM	Peptidyl-glycine alpha-amidating monooxygenase	Cardiometabolic	P19021	OID20291	Weighted median	174	0.0644032	0.0124479	2.2936e-07	Forward trans-MR	forward	EUR	Disease
Stable angina pectoris	SAP	SAP	Diseases of the circulatory system	Cardiovascular	PAM	Peptidyl-glycine alpha-amidating monooxygenase	Cardiometabolic	P19021	OID20291	Weighted mode	174	0.0661736	0.0111369	1.51244e-08	Forward trans-MR	forward	EUR	Disease
Type 2 diabetes	T2D	T2D	Endocrine, nutritional and metabolic diseases	Metabolic	PAM	Peptidyl-glycine alpha-amidating monooxygenase	Cardiometabolic	P19021	OID20291	Inverse variance weighted	183	-0.0944496	0.00828935	4.4748e-30	Forward trans-MR	forward	EUR	Disease
Type 2 diabetes	T2D	T2D	Endocrine, nutritional and metabolic diseases	Metabolic	PAM	Peptidyl-glycine alpha-amidating monooxygenase	Cardiometabolic	P19021	OID20291	MR Egger	183	-0.10632	0.0110921	7.4033e-18	Forward trans-MR	forward	EUR	Disease
Type 2 diabetes	T2D	T2D	Endocrine, nutritional and metabolic diseases	Metabolic	PAM	Peptidyl-glycine alpha-amidating monooxygenase	Cardiometabolic	P19021	OID20291	Weighted median	183	-0.0820752	0.0107202	1.91641e-14	Forward trans-MR	forward	EUR	Disease
Type 2 diabetes	T2D	T2D	Endocrine, nutritional and metabolic diseases	Metabolic	PAM	Peptidyl-glycine alpha-amidating monooxygenase	Cardiometabolic	P19021	OID20291	Weighted mode	183	-0.0858632	0.00948681	2.15395e-16	Forward trans-MR	forward	EUR	Disease
Urticaria	Urticaria	Urt	Diseases of the skin and subcutaneous tissue	Autoimmune	PAM	Peptidyl-glycine alpha-amidating monooxygenase	Cardiometabolic	P19021	OID20291	Inverse variance weighted	183	0.189449	0.0322427	4.21007e-09	Forward trans-MR	forward	EUR	Disease
Urticaria	Urticaria	Urt	Diseases of the skin and subcutaneous tissue	Autoimmune	PAM	Peptidyl-glycine alpha-amidating monooxygenase	Cardiometabolic	P19021	OID20291	MR Egger	183	0.26037	0.0430989	8.50217e-09	Forward trans-MR	forward	EUR	Disease
Urticaria	Urticaria	Urt	Diseases of the skin and subcutaneous tissue	Autoimmune	PAM	Peptidyl-glycine alpha-amidating monooxygenase	Cardiometabolic	P19021	OID20291	Weighted median	183	0.237436	0.0483203	8.93356e-07	Forward trans-MR	forward	EUR	Disease
Urticaria	Urticaria	Urt	Diseases of the skin and subcutaneous tissue	Autoimmune	PAM	Peptidyl-glycine alpha-amidating monooxygenase	Cardiometabolic	P19021	OID20291	Weighted mode	183	0.233151	0.0400026	2.49917e-08	Forward trans-MR	forward	EUR	Disease
Ventricular arrhythmia	Ventricular_Arrhythmia	VA	Diseases of the circulatory system	Cardiovascular	PAM	Peptidyl-glycine alpha-amidating monooxygenase	Cardiometabolic	P19021	OID20291	Inverse variance weighted	174	0.172113	0.0296563	6.49132e-09	Forward trans-MR	forward	EUR	Disease
Ventricular arrhythmia	Ventricular_Arrhythmia	VA	Diseases of the circulatory system	Cardiovascular	PAM	Peptidyl-glycine alpha-amidating monooxygenase	Cardiometabolic	P19021	OID20291	MR Egger	174	0.175915	0.0393869	1.43702e-05	Forward trans-MR	forward	EUR	Disease
Ventricular arrhythmia	Ventricular_Arrhythmia	VA	Diseases of the circulatory system	Cardiovascular	PAM	Peptidyl-glycine alpha-amidating monooxygenase	Cardiometabolic	P19021	OID20291	Weighted median	174	0.193555	0.0459188	2.49606e-05	Forward trans-MR	forward	EUR	Disease
Ventricular arrhythmia	Ventricular_Arrhythmia	VA	Diseases of the circulatory system	Cardiovascular	PAM	Peptidyl-glycine alpha-amidating monooxygenase	Cardiometabolic	P19021	OID20291	Weighted mode	174	0.184043	0.0403548	9.62327e-06	Forward trans-MR	forward	EUR	Disease
Autoimmune hepatitis	AIH	AIH	Diseases of the digestive system	Autoimmune	PAMR1	Inactive serine protease PAMR1	Neurology	Q6UXH9	OID21153	Inverse variance weighted	219	-0.465866	0.0809287	8.58743e-09	Forward trans-MR	forward	EUR	Disease
Autoimmune hepatitis	AIH	AIH	Diseases of the digestive system	Autoimmune	PAMR1	Inactive serine protease PAMR1	Neurology	Q6UXH9	OID21153	MR Egger	219	-0.150417	0.136247	0.270815	Forward trans-MR	forward	EUR	Disease
Autoimmune hepatitis	AIH	AIH	Diseases of the digestive system	Autoimmune	PAMR1	Inactive serine protease PAMR1	Neurology	Q6UXH9	OID21153	Weighted median	219	-0.284061	0.110117	0.00989064	Forward trans-MR	forward	EUR	Disease
Autoimmune hepatitis	AIH	AIH	Diseases of the digestive system	Autoimmune	PAMR1	Inactive serine protease PAMR1	Neurology	Q6UXH9	OID21153	Weighted mode	219	-0.0228622	0.0992468	0.81803	Forward trans-MR	forward	EUR	Disease
Chronic sinusitis	Chronic_Sinusitis	ChS	Diseases of the respiratory system	Respiratory	PAMR1	Inactive serine protease PAMR1	Neurology	Q6UXH9	OID21153	Inverse variance weighted	219	-0.123739	0.0220708	2.06515e-08	Forward trans-MR	forward	EUR	Disease
Chronic sinusitis	Chronic_Sinusitis	ChS	Diseases of the respiratory system	Respiratory	PAMR1	Inactive serine protease PAMR1	Neurology	Q6UXH9	OID21153	MR Egger	219	-0.112784	0.0378938	0.00324822	Forward trans-MR	forward	EUR	Disease
Chronic sinusitis	Chronic_Sinusitis	ChS	Diseases of the respiratory system	Respiratory	PAMR1	Inactive serine protease PAMR1	Neurology	Q6UXH9	OID21153	Weighted median	219	-0.100921	0.0320172	0.00162103	Forward trans-MR	forward	EUR	Disease
Chronic sinusitis	Chronic_Sinusitis	ChS	Diseases of the respiratory system	Respiratory	PAMR1	Inactive serine protease PAMR1	Neurology	Q6UXH9	OID21153	Weighted mode	219	-0.101357	0.0322369	0.00189771	Forward trans-MR	forward	EUR	Disease
Contact dermatitis	Contact_dermatitis	CD	Diseases of the skin and subcutaneous tissue	Skin	PAMR1	Inactive serine protease PAMR1	Neurology	Q6UXH9	OID21153	Inverse variance weighted	219	-0.170402	0.0275853	6.5228e-10	Forward trans-MR	forward	EUR	Disease
Contact dermatitis	Contact_dermatitis	CD	Diseases of the skin and subcutaneous tissue	Skin	PAMR1	Inactive serine protease PAMR1	Neurology	Q6UXH9	OID21153	MR Egger	219	-0.0899036	0.0474399	0.0594078	Forward trans-MR	forward	EUR	Disease
Contact dermatitis	Contact_dermatitis	CD	Diseases of the skin and subcutaneous tissue	Skin	PAMR1	Inactive serine protease PAMR1	Neurology	Q6UXH9	OID21153	Weighted median	219	-0.0648339	0.0403969	0.10851	Forward trans-MR	forward	EUR	Disease
Contact dermatitis	Contact_dermatitis	CD	Diseases of the skin and subcutaneous tissue	Skin	PAMR1	Inactive serine protease PAMR1	Neurology	Q6UXH9	OID21153	Weighted mode	219	-0.00289692	0.0497153	0.953587	Forward trans-MR	forward	EUR	Disease
Graves' disease	GD	GD	Endocrine, nutritional and metabolic diseases	Autoimmune	PAMR1	Inactive serine protease PAMR1	Neurology	Q6UXH9	OID21153	Inverse variance weighted	219	-0.681075	0.0917709	1.15829e-13	Forward trans-MR	forward	EUR	Disease
Graves' disease	GD	GD	Endocrine, nutritional and metabolic diseases	Autoimmune	PAMR1	Inactive serine protease PAMR1	Neurology	Q6UXH9	OID21153	MR Egger	219	-0.200257	0.151737	0.188304	Forward trans-MR	forward	EUR	Disease
Graves' disease	GD	GD	Endocrine, nutritional and metabolic diseases	Autoimmune	PAMR1	Inactive serine protease PAMR1	Neurology	Q6UXH9	OID21153	Weighted median	219	-0.0614697	0.0716283	0.390795	Forward trans-MR	forward	EUR	Disease
Graves' disease	GD	GD	Endocrine, nutritional and metabolic diseases	Autoimmune	PAMR1	Inactive serine protease PAMR1	Neurology	Q6UXH9	OID21153	Weighted mode	219	-0.0157986	0.0598467	0.792041	Forward trans-MR	forward	EUR	Disease
Hyperthyroidism	Hyperthyroidism	Hype	Endocrine, nutritional and metabolic diseases	Metabolic	PAMR1	Inactive serine protease PAMR1	Neurology	Q6UXH9	OID21153	Inverse variance weighted	219	-0.525929	0.0619229	2.00853e-17	Forward trans-MR	forward	EUR	Disease
Hyperthyroidism	Hyperthyroidism	Hype	Endocrine, nutritional and metabolic diseases	Metabolic	PAMR1	Inactive serine protease PAMR1	Neurology	Q6UXH9	OID21153	MR Egger	219	-0.220552	0.103971	0.0350325	Forward trans-MR	forward	EUR	Disease
Hyperthyroidism	Hyperthyroidism	Hype	Endocrine, nutritional and metabolic diseases	Metabolic	PAMR1	Inactive serine protease PAMR1	Neurology	Q6UXH9	OID21153	Weighted median	219	-0.141497	0.0554892	0.0107727	Forward trans-MR	forward	EUR	Disease
Hyperthyroidism	Hyperthyroidism	Hype	Endocrine, nutritional and metabolic diseases	Metabolic	PAMR1	Inactive serine protease PAMR1	Neurology	Q6UXH9	OID21153	Weighted mode	219	-0.068005	0.0440823	0.124358	Forward trans-MR	forward	EUR	Disease
Hypothyroidism	Hypothyroidism	Hypo	Endocrine, nutritional and metabolic diseases	Metabolic	PAMR1	Inactive serine protease PAMR1	Neurology	Q6UXH9	OID21153	Inverse variance weighted	219	-0.188379	0.0351245	8.17682e-08	Forward trans-MR	forward	EUR	Disease
Hypothyroidism	Hypothyroidism	Hypo	Endocrine, nutritional and metabolic diseases	Metabolic	PAMR1	Inactive serine protease PAMR1	Neurology	Q6UXH9	OID21153	MR Egger	219	-0.0726684	0.0602276	0.228914	Forward trans-MR	forward	EUR	Disease
Hypothyroidism	Hypothyroidism	Hypo	Endocrine, nutritional and metabolic diseases	Metabolic	PAMR1	Inactive serine protease PAMR1	Neurology	Q6UXH9	OID21153	Weighted median	219	-0.0181634	0.0208794	0.384345	Forward trans-MR	forward	EUR	Disease
Hypothyroidism	Hypothyroidism	Hypo	Endocrine, nutritional and metabolic diseases	Metabolic	PAMR1	Inactive serine protease PAMR1	Neurology	Q6UXH9	OID21153	Weighted mode	219	-0.00551885	0.0182881	0.763113	Forward trans-MR	forward	EUR	Disease
Idiopathic thrombocytopenic purpura	Idiopathic_Thrombocytopenic_Purpura	ITP	Diseases of the blood and blood-forming organs and certain disorders involving the immune mechanism	Blood	PAMR1	Inactive serine protease PAMR1	Neurology	Q6UXH9	OID21153	Inverse variance weighted	219	-0.483009	0.059691	5.87785e-16	Forward trans-MR	forward	EUR	Disease
Idiopathic thrombocytopenic purpura	Idiopathic_Thrombocytopenic_Purpura	ITP	Diseases of the blood and blood-forming organs and certain disorders involving the immune mechanism	Blood	PAMR1	Inactive serine protease PAMR1	Neurology	Q6UXH9	OID21153	MR Egger	219	-0.187147	0.100724	0.0645211	Forward trans-MR	forward	EUR	Disease
Idiopathic thrombocytopenic purpura	Idiopathic_Thrombocytopenic_Purpura	ITP	Diseases of the blood and blood-forming organs and certain disorders involving the immune mechanism	Blood	PAMR1	Inactive serine protease PAMR1	Neurology	Q6UXH9	OID21153	Weighted median	219	-0.271683	0.0930543	0.00350455	Forward trans-MR	forward	EUR	Disease
Idiopathic thrombocytopenic purpura	Idiopathic_Thrombocytopenic_Purpura	ITP	Diseases of the blood and blood-forming organs and certain disorders involving the immune mechanism	Blood	PAMR1	Inactive serine protease PAMR1	Neurology	Q6UXH9	OID21153	Weighted mode	219	-0.0921179	0.108263	0.395775	Forward trans-MR	forward	EUR	Disease
IgA nephritis	IgA_nephritis	IN	Diseases of the genitourinary system	Renal	PAMR1	Inactive serine protease PAMR1	Neurology	Q6UXH9	OID21153	Inverse variance weighted	219	0.178518	0.0252942	1.69294e-12	Forward trans-MR	forward	EUR	Disease
IgA nephritis	IgA_nephritis	IN	Diseases of the genitourinary system	Renal	PAMR1	Inactive serine protease PAMR1	Neurology	Q6UXH9	OID21153	MR Egger	219	0.0460285	0.0429973	0.285584	Forward trans-MR	forward	EUR	Disease
IgA nephritis	IgA_nephritis	IN	Diseases of the genitourinary system	Renal	PAMR1	Inactive serine protease PAMR1	Neurology	Q6UXH9	OID21153	Weighted median	219	0.0289041	0.0215858	0.18056	Forward trans-MR	forward	EUR	Disease
IgA nephritis	IgA_nephritis	IN	Diseases of the genitourinary system	Renal	PAMR1	Inactive serine protease PAMR1	Neurology	Q6UXH9	OID21153	Weighted mode	219	0.0131157	0.0262501	0.61783	Forward trans-MR	forward	EUR	Disease
Inguinal hernia	Ing_hernia	InH	Diseases of the digestive system	Digestive	PAMR1	Inactive serine protease PAMR1	Neurology	Q6UXH9	OID21153	Inverse variance weighted	219	0.112627	0.0194403	6.89438e-09	Forward trans-MR	forward	EUR	Disease
Inguinal hernia	Ing_hernia	InH	Diseases of the digestive system	Digestive	PAMR1	Inactive serine protease PAMR1	Neurology	Q6UXH9	OID21153	MR Egger	219	0.0224987	0.0332068	0.49879	Forward trans-MR	forward	EUR	Disease
Inguinal hernia	Ing_hernia	InH	Diseases of the digestive system	Digestive	PAMR1	Inactive serine protease PAMR1	Neurology	Q6UXH9	OID21153	Weighted median	219	0.06228	0.0208592	0.00282904	Forward trans-MR	forward	EUR	Disease
Inguinal hernia	Ing_hernia	InH	Diseases of the digestive system	Digestive	PAMR1	Inactive serine protease PAMR1	Neurology	Q6UXH9	OID21153	Weighted mode	219	0.0323853	0.0235733	0.170911	Forward trans-MR	forward	EUR	Disease
Malignant lymphoma	Malignant_Lymphoma	ML	Neoplasms	Neoplasms	PAMR1	Inactive serine protease PAMR1	Neurology	Q6UXH9	OID21153	Inverse variance weighted	219	-0.260429	0.0350284	1.04725e-13	Forward trans-MR	forward	EUR	Disease
Malignant lymphoma	Malignant_Lymphoma	ML	Neoplasms	Neoplasms	PAMR1	Inactive serine protease PAMR1	Neurology	Q6UXH9	OID21153	MR Egger	219	-0.121765	0.0600436	0.0437875	Forward trans-MR	forward	EUR	Disease
Malignant lymphoma	Malignant_Lymphoma	ML	Neoplasms	Neoplasms	PAMR1	Inactive serine protease PAMR1	Neurology	Q6UXH9	OID21153	Weighted median	219	-0.0502222	0.0432758	0.245839	Forward trans-MR	forward	EUR	Disease
Malignant lymphoma	Malignant_Lymphoma	ML	Neoplasms	Neoplasms	PAMR1	Inactive serine protease PAMR1	Neurology	Q6UXH9	OID21153	Weighted mode	219	-0.00521053	0.0478656	0.913416	Forward trans-MR	forward	EUR	Disease
Metal allergy	Metal_allergy	MA	Diseases of the skin and subcutaneous tissue	Skin	PAMR1	Inactive serine protease PAMR1	Neurology	Q6UXH9	OID21153	Inverse variance weighted	208	-0.200194	0.032926	1.20083e-09	Forward trans-MR	forward	EUR	Disease
Metal allergy	Metal_allergy	MA	Diseases of the skin and subcutaneous tissue	Skin	PAMR1	Inactive serine protease PAMR1	Neurology	Q6UXH9	OID21153	MR Egger	208	-0.113867	0.057722	0.0498701	Forward trans-MR	forward	EUR	Disease
Metal allergy	Metal_allergy	MA	Diseases of the skin and subcutaneous tissue	Skin	PAMR1	Inactive serine protease PAMR1	Neurology	Q6UXH9	OID21153	Weighted median	208	-0.10747	0.0481424	0.0255924	Forward trans-MR	forward	EUR	Disease
Metal allergy	Metal_allergy	MA	Diseases of the skin and subcutaneous tissue	Skin	PAMR1	Inactive serine protease PAMR1	Neurology	Q6UXH9	OID21153	Weighted mode	208	-0.00646914	0.0533001	0.903514	Forward trans-MR	forward	EUR	Disease
Nephrotic syndrome	Nephrotic_Syndrome	NS	Diseases of the genitourinary system	Renal	PAMR1	Inactive serine protease PAMR1	Neurology	Q6UXH9	OID21153	Inverse variance weighted	219	-0.492964	0.073966	2.65136e-11	Forward trans-MR	forward	EUR	Disease
Nephrotic syndrome	Nephrotic_Syndrome	NS	Diseases of the genitourinary system	Renal	PAMR1	Inactive serine protease PAMR1	Neurology	Q6UXH9	OID21153	MR Egger	219	-0.207503	0.126333	0.101934	Forward trans-MR	forward	EUR	Disease
Nephrotic syndrome	Nephrotic_Syndrome	NS	Diseases of the genitourinary system	Renal	PAMR1	Inactive serine protease PAMR1	Neurology	Q6UXH9	OID21153	Weighted median	219	-0.0940065	0.0891312	0.291563	Forward trans-MR	forward	EUR	Disease
Nephrotic syndrome	Nephrotic_Syndrome	NS	Diseases of the genitourinary system	Renal	PAMR1	Inactive serine protease PAMR1	Neurology	Q6UXH9	OID21153	Weighted mode	219	0.0495708	0.103565	0.632671	Forward trans-MR	forward	EUR	Disease
Peripheral arterial disease	PAD	PAD	Diseases of the circulatory system	Cardiovascular	PAMR1	Inactive serine protease PAMR1	Neurology	Q6UXH9	OID21153	Inverse variance weighted	219	-0.153327	0.0271723	1.67315e-08	Forward trans-MR	forward	EUR	Disease
Peripheral arterial disease	PAD	PAD	Diseases of the circulatory system	Cardiovascular	PAMR1	Inactive serine protease PAMR1	Neurology	Q6UXH9	OID21153	MR Egger	219	-0.0983501	0.0465876	0.0359102	Forward trans-MR	forward	EUR	Disease
Peripheral arterial disease	PAD	PAD	Diseases of the circulatory system	Cardiovascular	PAMR1	Inactive serine protease PAMR1	Neurology	Q6UXH9	OID21153	Weighted median	219	-0.0494024	0.0345724	0.153017	Forward trans-MR	forward	EUR	Disease
Peripheral arterial disease	PAD	PAD	Diseases of the circulatory system	Cardiovascular	PAMR1	Inactive serine protease PAMR1	Neurology	Q6UXH9	OID21153	Weighted mode	219	-0.0288595	0.0331129	0.384414	Forward trans-MR	forward	EUR	Disease
Sarcoidosis	Sarcoidosis	Sar	Diseases of the blood and blood-forming organs and certain disorders involving the immune mechanism	Blood	PAMR1	Inactive serine protease PAMR1	Neurology	Q6UXH9	OID21153	Inverse variance weighted	219	-0.268013	0.0484833	3.24016e-08	Forward trans-MR	forward	EUR	Disease
Sarcoidosis	Sarcoidosis	Sar	Diseases of the blood and blood-forming organs and certain disorders involving the immune mechanism	Blood	PAMR1	Inactive serine protease PAMR1	Neurology	Q6UXH9	OID21153	MR Egger	219	-0.0936244	0.0819938	0.254775	Forward trans-MR	forward	EUR	Disease
Sarcoidosis	Sarcoidosis	Sar	Diseases of the blood and blood-forming organs and certain disorders involving the immune mechanism	Blood	PAMR1	Inactive serine protease PAMR1	Neurology	Q6UXH9	OID21153	Weighted median	219	-0.147207	0.0657529	0.0251694	Forward trans-MR	forward	EUR	Disease
Sarcoidosis	Sarcoidosis	Sar	Diseases of the blood and blood-forming organs and certain disorders involving the immune mechanism	Blood	PAMR1	Inactive serine protease PAMR1	Neurology	Q6UXH9	OID21153	Weighted mode	219	-0.117889	0.0644644	0.0688035	Forward trans-MR	forward	EUR	Disease
Sjogren's syndrome	Sjogren_Syndrome	SS	Diseases of the musculoskeletal system and connective tissue	Autoimmune	PAMR1	Inactive serine protease PAMR1	Neurology	Q6UXH9	OID21153	Inverse variance weighted	219	-0.855492	0.0878309	2.03131e-22	Forward trans-MR	forward	EUR	Disease
Sjogren's syndrome	Sjogren_Syndrome	SS	Diseases of the musculoskeletal system and connective tissue	Autoimmune	PAMR1	Inactive serine protease PAMR1	Neurology	Q6UXH9	OID21153	MR Egger	219	-0.283856	0.143359	0.0489635	Forward trans-MR	forward	EUR	Disease
Sjogren's syndrome	Sjogren_Syndrome	SS	Diseases of the musculoskeletal system and connective tissue	Autoimmune	PAMR1	Inactive serine protease PAMR1	Neurology	Q6UXH9	OID21153	Weighted median	219	-0.310093	0.0819833	0.000155332	Forward trans-MR	forward	EUR	Disease
Sjogren's syndrome	Sjogren_Syndrome	SS	Diseases of the musculoskeletal system and connective tissue	Autoimmune	PAMR1	Inactive serine protease PAMR1	Neurology	Q6UXH9	OID21153	Weighted mode	219	-0.16715	0.0736949	0.0243006	Forward trans-MR	forward	EUR	Disease
Systemic lupus erythematosus	SLE	SLE	Diseases of the musculoskeletal system and connective tissue	Autoimmune	PAMR1	Inactive serine protease PAMR1	Neurology	Q6UXH9	OID21153	Inverse variance weighted	219	-0.842881	0.107231	3.82922e-15	Forward trans-MR	forward	EUR	Disease
Systemic lupus erythematosus	SLE	SLE	Diseases of the musculoskeletal system and connective tissue	Autoimmune	PAMR1	Inactive serine protease PAMR1	Neurology	Q6UXH9	OID21153	MR Egger	219	-0.25812	0.178791	0.150267	Forward trans-MR	forward	EUR	Disease
Systemic lupus erythematosus	SLE	SLE	Diseases of the musculoskeletal system and connective tissue	Autoimmune	PAMR1	Inactive serine protease PAMR1	Neurology	Q6UXH9	OID21153	Weighted median	219	-0.324787	0.109979	0.00314529	Forward trans-MR	forward	EUR	Disease
Systemic lupus erythematosus	SLE	SLE	Diseases of the musculoskeletal system and connective tissue	Autoimmune	PAMR1	Inactive serine protease PAMR1	Neurology	Q6UXH9	OID21153	Weighted mode	219	-0.0534266	0.10832	0.622347	Forward trans-MR	forward	EUR	Disease
Type 1 diabetes	T1D	T1D	Endocrine, nutritional and metabolic diseases	Autoimmune	PAMR1	Inactive serine protease PAMR1	Neurology	Q6UXH9	OID21153	Inverse variance weighted	219	-0.594514	0.0966797	7.78165e-10	Forward trans-MR	forward	EUR	Disease
Type 1 diabetes	T1D	T1D	Endocrine, nutritional and metabolic diseases	Autoimmune	PAMR1	Inactive serine protease PAMR1	Neurology	Q6UXH9	OID21153	MR Egger	219	-0.292255	0.164862	0.0776777	Forward trans-MR	forward	EUR	Disease
Type 1 diabetes	T1D	T1D	Endocrine, nutritional and metabolic diseases	Autoimmune	PAMR1	Inactive serine protease PAMR1	Neurology	Q6UXH9	OID21153	Weighted median	219	-0.038399	0.0401495	0.33887	Forward trans-MR	forward	EUR	Disease
Type 1 diabetes	T1D	T1D	Endocrine, nutritional and metabolic diseases	Autoimmune	PAMR1	Inactive serine protease PAMR1	Neurology	Q6UXH9	OID21153	Weighted mode	219	-0.0194817	0.0340343	0.567631	Forward trans-MR	forward	EUR	Disease
Urolithiasis	Urolithiasis	Uro	Diseases of the genitourinary system	Renal	PAMR1	Inactive serine protease PAMR1	Neurology	Q6UXH9	OID21153	Inverse variance weighted	219	0.189928	0.0254889	9.23585e-14	Forward trans-MR	forward	EUR	Disease
Urolithiasis	Urolithiasis	Uro	Diseases of the genitourinary system	Renal	PAMR1	Inactive serine protease PAMR1	Neurology	Q6UXH9	OID21153	MR Egger	219	0.0745071	0.042975	0.0843859	Forward trans-MR	forward	EUR	Disease
Urolithiasis	Urolithiasis	Uro	Diseases of the genitourinary system	Renal	PAMR1	Inactive serine protease PAMR1	Neurology	Q6UXH9	OID21153	Weighted median	219	0.0945844	0.0353505	0.00745918	Forward trans-MR	forward	EUR	Disease
Urolithiasis	Urolithiasis	Uro	Diseases of the genitourinary system	Renal	PAMR1	Inactive serine protease PAMR1	Neurology	Q6UXH9	OID21153	Weighted mode	219	0.0482633	0.0368386	0.191532	Forward trans-MR	forward	EUR	Disease
Cholelithiasis	Cholelithiasis	CL	Diseases of the digestive system	Digestive	PBLD	Phenazine biosynthesis-like domain-containing protein	Neurology	P30039	OID20839	Inverse variance weighted	97	0.0674379	0.0115923	5.97414e-09	Forward trans-MR	forward	EUR	Disease
Cholelithiasis	Cholelithiasis	CL	Diseases of the digestive system	Digestive	PBLD	Phenazine biosynthesis-like domain-containing protein	Neurology	P30039	OID20839	MR Egger	97	0.0262473	0.0195407	0.182402	Forward trans-MR	forward	EUR	Disease
Cholelithiasis	Cholelithiasis	CL	Diseases of the digestive system	Digestive	PBLD	Phenazine biosynthesis-like domain-containing protein	Neurology	P30039	OID20839	Weighted median	97	0.0667507	0.0170909	9.39798e-05	Forward trans-MR	forward	EUR	Disease
Cholelithiasis	Cholelithiasis	CL	Diseases of the digestive system	Digestive	PBLD	Phenazine biosynthesis-like domain-containing protein	Neurology	P30039	OID20839	Weighted mode	97	0.0649449	0.0160474	0.000104978	Forward trans-MR	forward	EUR	Disease
Gastric cancer	GaC	GC	Neoplasms	Neoplasms	PBLD	Phenazine biosynthesis-like domain-containing protein	Neurology	P30039	OID20839	Inverse variance weighted	97	-0.270086	0.048233	2.14836e-08	Forward trans-MR	forward	EUR	Disease
Gastric cancer	GaC	GC	Neoplasms	Neoplasms	PBLD	Phenazine biosynthesis-like domain-containing protein	Neurology	P30039	OID20839	MR Egger	97	-0.189839	0.0831022	0.0245739	Forward trans-MR	forward	EUR	Disease
Gastric cancer	GaC	GC	Neoplasms	Neoplasms	PBLD	Phenazine biosynthesis-like domain-containing protein	Neurology	P30039	OID20839	Weighted median	97	-0.19983	0.0725673	0.00589234	Forward trans-MR	forward	EUR	Disease
Gastric cancer	GaC	GC	Neoplasms	Neoplasms	PBLD	Phenazine biosynthesis-like domain-containing protein	Neurology	P30039	OID20839	Weighted mode	97	-0.21441	0.0711244	0.00329197	Forward trans-MR	forward	EUR	Disease
Glaucoma	Glaucoma	Gla	Diseases of the eye and adnexa	Eye	PBLD	Phenazine biosynthesis-like domain-containing protein	Neurology	P30039	OID20839	Inverse variance weighted	97	0.0899549	0.0161509	2.55262e-08	Forward trans-MR	forward	EUR	Disease
Glaucoma	Glaucoma	Gla	Diseases of the eye and adnexa	Eye	PBLD	Phenazine biosynthesis-like domain-containing protein	Neurology	P30039	OID20839	MR Egger	97	0.111242	0.0281606	0.000149921	Forward trans-MR	forward	EUR	Disease
Glaucoma	Glaucoma	Gla	Diseases of the eye and adnexa	Eye	PBLD	Phenazine biosynthesis-like domain-containing protein	Neurology	P30039	OID20839	Weighted median	97	0.0921707	0.0241583	0.000136024	Forward trans-MR	forward	EUR	Disease
Glaucoma	Glaucoma	Gla	Diseases of the eye and adnexa	Eye	PBLD	Phenazine biosynthesis-like domain-containing protein	Neurology	P30039	OID20839	Weighted mode	97	0.0965541	0.0267847	0.00049758	Forward trans-MR	forward	EUR	Disease
Malignant lymphoma	Malignant_Lymphoma	ML	Neoplasms	Neoplasms	PBLD	Phenazine biosynthesis-like domain-containing protein	Neurology	P30039	OID20839	Inverse variance weighted	97	-0.18216	0.0256031	1.12097e-12	Forward trans-MR	forward	EUR	Disease
Malignant lymphoma	Malignant_Lymphoma	ML	Neoplasms	Neoplasms	PBLD	Phenazine biosynthesis-like domain-containing protein	Neurology	P30039	OID20839	MR Egger	97	-0.146089	0.0436472	0.00117146	Forward trans-MR	forward	EUR	Disease
Malignant lymphoma	Malignant_Lymphoma	ML	Neoplasms	Neoplasms	PBLD	Phenazine biosynthesis-like domain-containing protein	Neurology	P30039	OID20839	Weighted median	97	-0.212024	0.0412596	2.76529e-07	Forward trans-MR	forward	EUR	Disease
Malignant lymphoma	Malignant_Lymphoma	ML	Neoplasms	Neoplasms	PBLD	Phenazine biosynthesis-like domain-containing protein	Neurology	P30039	OID20839	Weighted mode	97	-0.195814	0.0380242	1.38795e-06	Forward trans-MR	forward	EUR	Disease
Gall bladder polyp	GB_polyp	GBP	Diseases of the digestive system	Digestive	PCDHB15	Protocadherin beta-15	Oncology_II	Q9Y5E8	OID31377	Inverse variance weighted	149	0.410889	0.0670335	8.80978e-10	Forward trans-MR	forward	EUR	Disease
Gall bladder polyp	GB_polyp	GBP	Diseases of the digestive system	Digestive	PCDHB15	Protocadherin beta-15	Oncology_II	Q9Y5E8	OID31377	MR Egger	149	0.442106	0.096451	9.68562e-06	Forward trans-MR	forward	EUR	Disease
Gall bladder polyp	GB_polyp	GBP	Diseases of the digestive system	Digestive	PCDHB15	Protocadherin beta-15	Oncology_II	Q9Y5E8	OID31377	Weighted median	149	0.44987	0.102473	1.13281e-05	Forward trans-MR	forward	EUR	Disease
Gall bladder polyp	GB_polyp	GBP	Diseases of the digestive system	Digestive	PCDHB15	Protocadherin beta-15	Oncology_II	Q9Y5E8	OID31377	Weighted mode	149	0.447045	0.108774	6.53412e-05	Forward trans-MR	forward	EUR	Disease
Angina pectoris	Angina	Ang	Diseases of the circulatory system	Cardiovascular	PCSK9	Proprotein convertase subtilisin/kexin type 9	Cardiometabolic	Q8NBP7	OID20235	Inverse variance weighted	54	0.225576	0.031467	7.57311e-13	Forward trans-MR	forward	EUR	Disease
Angina pectoris	Angina	Ang	Diseases of the circulatory system	Cardiovascular	PCSK9	Proprotein convertase subtilisin/kexin type 9	Cardiometabolic	Q8NBP7	OID20235	MR Egger	54	0.191326	0.0436909	5.78563e-05	Forward trans-MR	forward	EUR	Disease
Angina pectoris	Angina	Ang	Diseases of the circulatory system	Cardiovascular	PCSK9	Proprotein convertase subtilisin/kexin type 9	Cardiometabolic	Q8NBP7	OID20235	Weighted median	54	0.196355	0.024962	3.65698e-15	Forward trans-MR	forward	EUR	Disease
Angina pectoris	Angina	Ang	Diseases of the circulatory system	Cardiovascular	PCSK9	Proprotein convertase subtilisin/kexin type 9	Cardiometabolic	Q8NBP7	OID20235	Weighted mode	54	0.199288	0.0229649	9.39261e-12	Forward trans-MR	forward	EUR	Disease
Myocardial infarction	MI	MI	Diseases of the circulatory system	Cardiovascular	PCSK9	Proprotein convertase subtilisin/kexin type 9	Cardiometabolic	Q8NBP7	OID20235	Inverse variance weighted	54	0.248679	0.0355059	2.48955e-12	Forward trans-MR	forward	EUR	Disease
Myocardial infarction	MI	MI	Diseases of the circulatory system	Cardiovascular	PCSK9	Proprotein convertase subtilisin/kexin type 9	Cardiometabolic	Q8NBP7	OID20235	MR Egger	54	0.250768	0.05009	6.73608e-06	Forward trans-MR	forward	EUR	Disease
Myocardial infarction	MI	MI	Diseases of the circulatory system	Cardiovascular	PCSK9	Proprotein convertase subtilisin/kexin type 9	Cardiometabolic	Q8NBP7	OID20235	Weighted median	54	0.263535	0.0314013	4.75913e-17	Forward trans-MR	forward	EUR	Disease
Myocardial infarction	MI	MI	Diseases of the circulatory system	Cardiovascular	PCSK9	Proprotein convertase subtilisin/kexin type 9	Cardiometabolic	Q8NBP7	OID20235	Weighted mode	54	0.262805	0.0297818	5.52578e-12	Forward trans-MR	forward	EUR	Disease
Stable angina pectoris	SAP	SAP	Diseases of the circulatory system	Cardiovascular	PCSK9	Proprotein convertase subtilisin/kexin type 9	Cardiometabolic	Q8NBP7	OID20235	Inverse variance weighted	54	0.234638	0.0336542	3.1241e-12	Forward trans-MR	forward	EUR	Disease
Stable angina pectoris	SAP	SAP	Diseases of the circulatory system	Cardiovascular	PCSK9	Proprotein convertase subtilisin/kexin type 9	Cardiometabolic	Q8NBP7	OID20235	MR Egger	54	0.174547	0.047046	0.00050492	Forward trans-MR	forward	EUR	Disease
Stable angina pectoris	SAP	SAP	Diseases of the circulatory system	Cardiovascular	PCSK9	Proprotein convertase subtilisin/kexin type 9	Cardiometabolic	Q8NBP7	OID20235	Weighted median	54	0.198331	0.0323742	8.99934e-10	Forward trans-MR	forward	EUR	Disease
Stable angina pectoris	SAP	SAP	Diseases of the circulatory system	Cardiovascular	PCSK9	Proprotein convertase subtilisin/kexin type 9	Cardiometabolic	Q8NBP7	OID20235	Weighted mode	54	0.199449	0.0295533	1.14406e-08	Forward trans-MR	forward	EUR	Disease
Pneumothorax	Pneumothorax	Pneu	Diseases of the respiratory system	Respiratory	PDCD5	Programmed cell death protein 5	Neurology	O14737	OID21021	Inverse variance weighted	58	0.292157	0.0523791	2.4367e-08	Forward trans-MR	forward	EUR	Disease
Pneumothorax	Pneumothorax	Pneu	Diseases of the respiratory system	Respiratory	PDCD5	Programmed cell death protein 5	Neurology	O14737	OID21021	MR Egger	58	0.148522	0.0882573	0.0979761	Forward trans-MR	forward	EUR	Disease
Pneumothorax	Pneumothorax	Pneu	Diseases of the respiratory system	Respiratory	PDCD5	Programmed cell death protein 5	Neurology	O14737	OID21021	Weighted median	58	0.261092	0.0788024	0.000922168	Forward trans-MR	forward	EUR	Disease
Pneumothorax	Pneumothorax	Pneu	Diseases of the respiratory system	Respiratory	PDCD5	Programmed cell death protein 5	Neurology	O14737	OID21021	Weighted mode	58	0.273311	0.0731286	0.000432528	Forward trans-MR	forward	EUR	Disease
Varicose	Varicose	Var	Diseases of the circulatory system	Cardiovascular	PDCD5	Programmed cell death protein 5	Neurology	O14737	OID21021	Inverse variance weighted	58	0.0978193	0.0170119	8.9208e-09	Forward trans-MR	forward	EUR	Disease
Varicose	Varicose	Var	Diseases of the circulatory system	Cardiovascular	PDCD5	Programmed cell death protein 5	Neurology	O14737	OID21021	MR Egger	58	0.0493698	0.0284633	0.0883299	Forward trans-MR	forward	EUR	Disease
Varicose	Varicose	Var	Diseases of the circulatory system	Cardiovascular	PDCD5	Programmed cell death protein 5	Neurology	O14737	OID21021	Weighted median	58	0.103938	0.0267261	0.000100654	Forward trans-MR	forward	EUR	Disease
Varicose	Varicose	Var	Diseases of the circulatory system	Cardiovascular	PDCD5	Programmed cell death protein 5	Neurology	O14737	OID21021	Weighted mode	58	0.1029	0.0248402	0.000115009	Forward trans-MR	forward	EUR	Disease
Type 1 diabetes	T1D	T1D	Endocrine, nutritional and metabolic diseases	Autoimmune	PDCD6	Programmed cell death protein 6	Cardiometabolic	O75340	OID20163	Inverse variance weighted	130	-0.0731348	0.012941	1.59133e-08	Forward trans-MR	forward	EUR	Disease
Type 1 diabetes	T1D	T1D	Endocrine, nutritional and metabolic diseases	Autoimmune	PDCD6	Programmed cell death protein 6	Cardiometabolic	O75340	OID20163	MR Egger	130	-0.0764104	0.0170645	1.6507e-05	Forward trans-MR	forward	EUR	Disease
Type 1 diabetes	T1D	T1D	Endocrine, nutritional and metabolic diseases	Autoimmune	PDCD6	Programmed cell death protein 6	Cardiometabolic	O75340	OID20163	Weighted median	130	-0.0726696	0.0228679	0.00148395	Forward trans-MR	forward	EUR	Disease
Type 1 diabetes	T1D	T1D	Endocrine, nutritional and metabolic diseases	Autoimmune	PDCD6	Programmed cell death protein 6	Cardiometabolic	O75340	OID20163	Weighted mode	130	-0.0628976	0.0184131	0.000850486	Forward trans-MR	forward	EUR	Disease
Atrial flutter/fibrillation	Atrial_Flutter	AF	Diseases of the circulatory system	Cardiovascular	PDGFA	Platelet-derived growth factor subunit A	Cardiometabolic	P04085	OID20313	Inverse variance weighted	65	0.140632	0.0263201	9.13509e-08	Forward trans-MR	forward	EUR	Disease
Atrial flutter/fibrillation	Atrial_Flutter	AF	Diseases of the circulatory system	Cardiovascular	PDGFA	Platelet-derived growth factor subunit A	Cardiometabolic	P04085	OID20313	MR Egger	65	0.163353	0.0618156	0.0103667	Forward trans-MR	forward	EUR	Disease
Atrial flutter/fibrillation	Atrial_Flutter	AF	Diseases of the circulatory system	Cardiovascular	PDGFA	Platelet-derived growth factor subunit A	Cardiometabolic	P04085	OID20313	Weighted median	65	0.135044	0.0376783	0.000338218	Forward trans-MR	forward	EUR	Disease
Atrial flutter/fibrillation	Atrial_Flutter	AF	Diseases of the circulatory system	Cardiovascular	PDGFA	Platelet-derived growth factor subunit A	Cardiometabolic	P04085	OID20313	Weighted mode	65	0.18185	0.0891497	0.0455001	Forward trans-MR	forward	EUR	Disease
Acute renal failure	Acute_Renal_Failure	ARF	Diseases of the genitourinary system	Renal	PDIA5	Protein disulfide-isomerase A5	Oncology_II	Q14554	OID31209	Inverse variance weighted	90	0.127787	0.0212786	1.90832e-09	Forward trans-MR	forward	EUR	Disease
Acute renal failure	Acute_Renal_Failure	ARF	Diseases of the genitourinary system	Renal	PDIA5	Protein disulfide-isomerase A5	Oncology_II	Q14554	OID31209	MR Egger	90	0.0825421	0.0415681	0.0501787	Forward trans-MR	forward	EUR	Disease
Acute renal failure	Acute_Renal_Failure	ARF	Diseases of the genitourinary system	Renal	PDIA5	Protein disulfide-isomerase A5	Oncology_II	Q14554	OID31209	Weighted median	90	0.123922	0.0332938	0.000197596	Forward trans-MR	forward	EUR	Disease
Acute renal failure	Acute_Renal_Failure	ARF	Diseases of the genitourinary system	Renal	PDIA5	Protein disulfide-isomerase A5	Oncology_II	Q14554	OID31209	Weighted mode	90	0.130923	0.0422441	0.00259746	Forward trans-MR	forward	EUR	Disease
Allergic rhinitis	Allergic_Rhinitis	AR	Diseases of the respiratory system	Respiratory	PDIA5	Protein disulfide-isomerase A5	Oncology_II	Q14554	OID31209	Inverse variance weighted	90	0.208237	0.0325173	1.5148e-10	Forward trans-MR	forward	EUR	Disease
Allergic rhinitis	Allergic_Rhinitis	AR	Diseases of the respiratory system	Respiratory	PDIA5	Protein disulfide-isomerase A5	Oncology_II	Q14554	OID31209	MR Egger	90	0.149471	0.0626372	0.0191624	Forward trans-MR	forward	EUR	Disease
Allergic rhinitis	Allergic_Rhinitis	AR	Diseases of the respiratory system	Respiratory	PDIA5	Protein disulfide-isomerase A5	Oncology_II	Q14554	OID31209	Weighted median	90	0.222469	0.0522678	2.07801e-05	Forward trans-MR	forward	EUR	Disease
Allergic rhinitis	Allergic_Rhinitis	AR	Diseases of the respiratory system	Respiratory	PDIA5	Protein disulfide-isomerase A5	Oncology_II	Q14554	OID31209	Weighted mode	90	0.141051	0.0600944	0.0211355	Forward trans-MR	forward	EUR	Disease
Aplastic anemia	Aplastic_Anemia	ApA	Diseases of the blood and blood-forming organs and certain disorders involving the immune mechanism	Blood	PDIA5	Protein disulfide-isomerase A5	Oncology_II	Q14554	OID31209	Inverse variance weighted	90	0.291913	0.0405887	6.38672e-13	Forward trans-MR	forward	EUR	Disease
Aplastic anemia	Aplastic_Anemia	ApA	Diseases of the blood and blood-forming organs and certain disorders involving the immune mechanism	Blood	PDIA5	Protein disulfide-isomerase A5	Oncology_II	Q14554	OID31209	MR Egger	90	0.382494	0.0772458	3.5217e-06	Forward trans-MR	forward	EUR	Disease
Aplastic anemia	Aplastic_Anemia	ApA	Diseases of the blood and blood-forming organs and certain disorders involving the immune mechanism	Blood	PDIA5	Protein disulfide-isomerase A5	Oncology_II	Q14554	OID31209	Weighted median	90	0.362021	0.0615281	4.00873e-09	Forward trans-MR	forward	EUR	Disease
Aplastic anemia	Aplastic_Anemia	ApA	Diseases of the blood and blood-forming organs and certain disorders involving the immune mechanism	Blood	PDIA5	Protein disulfide-isomerase A5	Oncology_II	Q14554	OID31209	Weighted mode	90	0.384114	0.0807324	7.51181e-06	Forward trans-MR	forward	EUR	Disease
Autoimmune hepatitis	AIH	AIH	Diseases of the digestive system	Autoimmune	PDIA5	Protein disulfide-isomerase A5	Oncology_II	Q14554	OID31209	Inverse variance weighted	90	1.23931	0.120108	5.82669e-25	Forward trans-MR	forward	EUR	Disease
Autoimmune hepatitis	AIH	AIH	Diseases of the digestive system	Autoimmune	PDIA5	Protein disulfide-isomerase A5	Oncology_II	Q14554	OID31209	MR Egger	90	1.41765	0.232526	2.80891e-08	Forward trans-MR	forward	EUR	Disease
Autoimmune hepatitis	AIH	AIH	Diseases of the digestive system	Autoimmune	PDIA5	Protein disulfide-isomerase A5	Oncology_II	Q14554	OID31209	Weighted median	90	1.47666	0.13308	1.31174e-28	Forward trans-MR	forward	EUR	Disease
Autoimmune hepatitis	AIH	AIH	Diseases of the digestive system	Autoimmune	PDIA5	Protein disulfide-isomerase A5	Oncology_II	Q14554	OID31209	Weighted mode	90	1.54561	0.23507	3.22022e-09	Forward trans-MR	forward	EUR	Disease
Breast cancer	BrC	BC	Neoplasms	Neoplasms	PDIA5	Protein disulfide-isomerase A5	Oncology_II	Q14554	OID31209	Inverse variance weighted	90	-0.0823422	0.0151999	6.05071e-08	Forward trans-MR	forward	EUR	Disease
Breast cancer	BrC	BC	Neoplasms	Neoplasms	PDIA5	Protein disulfide-isomerase A5	Oncology_II	Q14554	OID31209	MR Egger	90	-0.0732695	0.0296608	0.0154308	Forward trans-MR	forward	EUR	Disease
Breast cancer	BrC	BC	Neoplasms	Neoplasms	PDIA5	Protein disulfide-isomerase A5	Oncology_II	Q14554	OID31209	Weighted median	90	-0.0985196	0.0237455	3.33963e-05	Forward trans-MR	forward	EUR	Disease
Breast cancer	BrC	BC	Neoplasms	Neoplasms	PDIA5	Protein disulfide-isomerase A5	Oncology_II	Q14554	OID31209	Weighted mode	90	-0.101382	0.0270439	0.000315474	Forward trans-MR	forward	EUR	Disease
Carpal tunnel syndrome	Carpal_Tunnel_Syndrome	CTS	Diseases of the nervous system	Nervous	PDIA5	Protein disulfide-isomerase A5	Oncology_II	Q14554	OID31209	Inverse variance weighted	90	0.166412	0.0189985	1.96609e-18	Forward trans-MR	forward	EUR	Disease
Carpal tunnel syndrome	Carpal_Tunnel_Syndrome	CTS	Diseases of the nervous system	Nervous	PDIA5	Protein disulfide-isomerase A5	Oncology_II	Q14554	OID31209	MR Egger	90	0.178919	0.0371545	6.06097e-06	Forward trans-MR	forward	EUR	Disease
Carpal tunnel syndrome	Carpal_Tunnel_Syndrome	CTS	Diseases of the nervous system	Nervous	PDIA5	Protein disulfide-isomerase A5	Oncology_II	Q14554	OID31209	Weighted median	90	0.193441	0.0251611	1.49335e-14	Forward trans-MR	forward	EUR	Disease
Carpal tunnel syndrome	Carpal_Tunnel_Syndrome	CTS	Diseases of the nervous system	Nervous	PDIA5	Protein disulfide-isomerase A5	Oncology_II	Q14554	OID31209	Weighted mode	90	0.228298	0.0323463	3.54723e-10	Forward trans-MR	forward	EUR	Disease
Cataract	Cataract	Cat	Diseases of the eye and adnexa	Eye	PDIA5	Protein disulfide-isomerase A5	Oncology_II	Q14554	OID31209	Inverse variance weighted	90	0.132199	0.0171661	1.34839e-14	Forward trans-MR	forward	EUR	Disease
Cataract	Cataract	Cat	Diseases of the eye and adnexa	Eye	PDIA5	Protein disulfide-isomerase A5	Oncology_II	Q14554	OID31209	MR Egger	90	0.12893	0.033623	0.000235897	Forward trans-MR	forward	EUR	Disease
Cataract	Cataract	Cat	Diseases of the eye and adnexa	Eye	PDIA5	Protein disulfide-isomerase A5	Oncology_II	Q14554	OID31209	Weighted median	90	0.157062	0.0194938	7.81739e-16	Forward trans-MR	forward	EUR	Disease
Cataract	Cataract	Cat	Diseases of the eye and adnexa	Eye	PDIA5	Protein disulfide-isomerase A5	Oncology_II	Q14554	OID31209	Weighted mode	90	0.173526	0.0301045	1.16442e-07	Forward trans-MR	forward	EUR	Disease
Chronic bronchitis	Chronic_bronchitis	CB	Diseases of the respiratory system	Respiratory	PDIA5	Protein disulfide-isomerase A5	Oncology_II	Q14554	OID31209	Inverse variance weighted	90	0.172687	0.0192446	2.87854e-19	Forward trans-MR	forward	EUR	Disease
Chronic bronchitis	Chronic_bronchitis	CB	Diseases of the respiratory system	Respiratory	PDIA5	Protein disulfide-isomerase A5	Oncology_II	Q14554	OID31209	MR Egger	90	0.153446	0.0378018	0.000106414	Forward trans-MR	forward	EUR	Disease
Chronic bronchitis	Chronic_bronchitis	CB	Diseases of the respiratory system	Respiratory	PDIA5	Protein disulfide-isomerase A5	Oncology_II	Q14554	OID31209	Weighted median	90	0.211825	0.031617	2.08824e-11	Forward trans-MR	forward	EUR	Disease
Chronic bronchitis	Chronic_bronchitis	CB	Diseases of the respiratory system	Respiratory	PDIA5	Protein disulfide-isomerase A5	Oncology_II	Q14554	OID31209	Weighted mode	90	0.216203	0.0474557	1.6516e-05	Forward trans-MR	forward	EUR	Disease
Chronic glomerulonephritis	Chronic_Glomerulonephritis	ChG	Diseases of the genitourinary system	Renal	PDIA5	Protein disulfide-isomerase A5	Oncology_II	Q14554	OID31209	Inverse variance weighted	90	0.960821	0.135514	1.33897e-12	Forward trans-MR	forward	EUR	Disease
Chronic glomerulonephritis	Chronic_Glomerulonephritis	ChG	Diseases of the genitourinary system	Renal	PDIA5	Protein disulfide-isomerase A5	Oncology_II	Q14554	OID31209	MR Egger	90	0.891164	0.263437	0.00107253	Forward trans-MR	forward	EUR	Disease
Chronic glomerulonephritis	Chronic_Glomerulonephritis	ChG	Diseases of the genitourinary system	Renal	PDIA5	Protein disulfide-isomerase A5	Oncology_II	Q14554	OID31209	Weighted median	90	1.17637	0.167317	2.05407e-12	Forward trans-MR	forward	EUR	Disease
Chronic glomerulonephritis	Chronic_Glomerulonephritis	ChG	Diseases of the genitourinary system	Renal	PDIA5	Protein disulfide-isomerase A5	Oncology_II	Q14554	OID31209	Weighted mode	90	1.26812	0.32727	0.000203573	Forward trans-MR	forward	EUR	Disease
Chronic obstructive pulmonary disease	COPD	COPD	Diseases of the respiratory system	Respiratory	PDIA5	Protein disulfide-isomerase A5	Oncology_II	Q14554	OID31209	Inverse variance weighted	90	0.197217	0.0198667	3.17596e-23	Forward trans-MR	forward	EUR	Disease
Chronic obstructive pulmonary disease	COPD	COPD	Diseases of the respiratory system	Respiratory	PDIA5	Protein disulfide-isomerase A5	Oncology_II	Q14554	OID31209	MR Egger	90	0.21135	0.0388781	4.80783e-07	Forward trans-MR	forward	EUR	Disease
Chronic obstructive pulmonary disease	COPD	COPD	Diseases of the respiratory system	Respiratory	PDIA5	Protein disulfide-isomerase A5	Oncology_II	Q14554	OID31209	Weighted median	90	0.216529	0.0294266	1.86319e-13	Forward trans-MR	forward	EUR	Disease
Chronic obstructive pulmonary disease	COPD	COPD	Diseases of the respiratory system	Respiratory	PDIA5	Protein disulfide-isomerase A5	Oncology_II	Q14554	OID31209	Weighted mode	90	0.260608	0.0565188	1.33465e-05	Forward trans-MR	forward	EUR	Disease
Chronic renal failure	Chronic_Renal_Failure	CRF	Diseases of the genitourinary system	Renal	PDIA5	Protein disulfide-isomerase A5	Oncology_II	Q14554	OID31209	Inverse variance weighted	90	0.249368	0.0256496	2.42734e-22	Forward trans-MR	forward	EUR	Disease
Chronic renal failure	Chronic_Renal_Failure	CRF	Diseases of the genitourinary system	Renal	PDIA5	Protein disulfide-isomerase A5	Oncology_II	Q14554	OID31209	MR Egger	90	0.304855	0.0498324	2.56271e-08	Forward trans-MR	forward	EUR	Disease
Chronic renal failure	Chronic_Renal_Failure	CRF	Diseases of the genitourinary system	Renal	PDIA5	Protein disulfide-isomerase A5	Oncology_II	Q14554	OID31209	Weighted median	90	0.296251	0.0346481	1.22786e-17	Forward trans-MR	forward	EUR	Disease
Chronic renal failure	Chronic_Renal_Failure	CRF	Diseases of the genitourinary system	Renal	PDIA5	Protein disulfide-isomerase A5	Oncology_II	Q14554	OID31209	Weighted mode	90	0.321353	0.0447461	2.00236e-10	Forward trans-MR	forward	EUR	Disease
Colon polyp	Colon_polyp	CP	Diseases of the digestive system	Digestive	PDIA5	Protein disulfide-isomerase A5	Oncology_II	Q14554	OID31209	Inverse variance weighted	89	-0.085095	0.0155827	4.73824e-08	Forward trans-MR	forward	EUR	Disease
Colon polyp	Colon_polyp	CP	Diseases of the digestive system	Digestive	PDIA5	Protein disulfide-isomerase A5	Oncology_II	Q14554	OID31209	MR Egger	89	-0.0833486	0.0310296	0.00865796	Forward trans-MR	forward	EUR	Disease
Colon polyp	Colon_polyp	CP	Diseases of the digestive system	Digestive	PDIA5	Protein disulfide-isomerase A5	Oncology_II	Q14554	OID31209	Weighted median	89	-0.06496	0.0199634	0.00113809	Forward trans-MR	forward	EUR	Disease
Colon polyp	Colon_polyp	CP	Diseases of the digestive system	Digestive	PDIA5	Protein disulfide-isomerase A5	Oncology_II	Q14554	OID31209	Weighted mode	89	-0.0478099	0.0263151	0.0726489	Forward trans-MR	forward	EUR	Disease
Dysentery	Dysentery	Dys	Infectious and parasitic diseases	Infectious	PDIA5	Protein disulfide-isomerase A5	Oncology_II	Q14554	OID31209	Inverse variance weighted	89	-0.261184	0.039403	3.39061e-11	Forward trans-MR	forward	EUR	Disease
Dysentery	Dysentery	Dys	Infectious and parasitic diseases	Infectious	PDIA5	Protein disulfide-isomerase A5	Oncology_II	Q14554	OID31209	MR Egger	89	-0.18044	0.0777836	0.0226954	Forward trans-MR	forward	EUR	Disease
Dysentery	Dysentery	Dys	Infectious and parasitic diseases	Infectious	PDIA5	Protein disulfide-isomerase A5	Oncology_II	Q14554	OID31209	Weighted median	89	-0.349777	0.0544519	1.33081e-10	Forward trans-MR	forward	EUR	Disease
Dysentery	Dysentery	Dys	Infectious and parasitic diseases	Infectious	PDIA5	Protein disulfide-isomerase A5	Oncology_II	Q14554	OID31209	Weighted mode	89	-0.365152	0.0654593	2.63951e-07	Forward trans-MR	forward	EUR	Disease
Endometriosis	Endometriosis	EM	Diseases of the genitourinary system	Genitourinary	PDIA5	Protein disulfide-isomerase A5	Oncology_II	Q14554	OID31209	Inverse variance weighted	90	-0.163166	0.0281466	6.75151e-09	Forward trans-MR	forward	EUR	Disease
Endometriosis	Endometriosis	EM	Diseases of the genitourinary system	Genitourinary	PDIA5	Protein disulfide-isomerase A5	Oncology_II	Q14554	OID31209	MR Egger	90	-0.159343	0.0549499	0.00471454	Forward trans-MR	forward	EUR	Disease
Endometriosis	Endometriosis	EM	Diseases of the genitourinary system	Genitourinary	PDIA5	Protein disulfide-isomerase A5	Oncology_II	Q14554	OID31209	Weighted median	90	-0.167847	0.0427317	8.56789e-05	Forward trans-MR	forward	EUR	Disease
Endometriosis	Endometriosis	EM	Diseases of the genitourinary system	Genitourinary	PDIA5	Protein disulfide-isomerase A5	Oncology_II	Q14554	OID31209	Weighted mode	90	-0.157574	0.0549312	0.00514863	Forward trans-MR	forward	EUR	Disease
Facial nerve palsy (Bell's palsy)	FacialN_palsy	FNP	Diseases of the nervous system	Nervous	PDIA5	Protein disulfide-isomerase A5	Oncology_II	Q14554	OID31209	Inverse variance weighted	90	0.281232	0.0496252	1.45222e-08	Forward trans-MR	forward	EUR	Disease
Facial nerve palsy (Bell's palsy)	FacialN_palsy	FNP	Diseases of the nervous system	Nervous	PDIA5	Protein disulfide-isomerase A5	Oncology_II	Q14554	OID31209	MR Egger	90	0.292863	0.0966324	0.00320387	Forward trans-MR	forward	EUR	Disease
Facial nerve palsy (Bell's palsy)	FacialN_palsy	FNP	Diseases of the nervous system	Nervous	PDIA5	Protein disulfide-isomerase A5	Oncology_II	Q14554	OID31209	Weighted median	90	0.331118	0.0754268	1.13387e-05	Forward trans-MR	forward	EUR	Disease
Facial nerve palsy (Bell's palsy)	FacialN_palsy	FNP	Diseases of the nervous system	Nervous	PDIA5	Protein disulfide-isomerase A5	Oncology_II	Q14554	OID31209	Weighted mode	90	0.316357	0.0891306	0.00061926	Forward trans-MR	forward	EUR	Disease
Gastric polyp	Gastric_polyp	NA	Diseases of the digestive system	Digestive	PDIA5	Protein disulfide-isomerase A5	Oncology_II	Q14554	OID31209	Inverse variance weighted	89	-0.264745	0.0258869	1.50086e-24	Forward trans-MR	forward	EUR	Disease
Gastric polyp	Gastric_polyp	NA	Diseases of the digestive system	Digestive	PDIA5	Protein disulfide-isomerase A5	Oncology_II	Q14554	OID31209	MR Egger	89	-0.164242	0.0500398	0.00148368	Forward trans-MR	forward	EUR	Disease
Gastric polyp	Gastric_polyp	NA	Diseases of the digestive system	Digestive	PDIA5	Protein disulfide-isomerase A5	Oncology_II	Q14554	OID31209	Weighted median	89	-0.245855	0.0373399	4.57195e-11	Forward trans-MR	forward	EUR	Disease
Gastric polyp	Gastric_polyp	NA	Diseases of the digestive system	Digestive	PDIA5	Protein disulfide-isomerase A5	Oncology_II	Q14554	OID31209	Weighted mode	89	-0.243743	0.0545332	2.32417e-05	Forward trans-MR	forward	EUR	Disease
Gastric ulcer	Gastric_Ulcer	GU	Diseases of the digestive system	Digestive	PDIA5	Protein disulfide-isomerase A5	Oncology_II	Q14554	OID31209	Inverse variance weighted	90	0.163794	0.0268902	1.1206e-09	Forward trans-MR	forward	EUR	Disease
Gastric ulcer	Gastric_Ulcer	GU	Diseases of the digestive system	Digestive	PDIA5	Protein disulfide-isomerase A5	Oncology_II	Q14554	OID31209	MR Egger	90	0.187602	0.0525885	0.000586178	Forward trans-MR	forward	EUR	Disease
Gastric ulcer	Gastric_Ulcer	GU	Diseases of the digestive system	Digestive	PDIA5	Protein disulfide-isomerase A5	Oncology_II	Q14554	OID31209	Weighted median	90	0.17032	0.0379256	7.09223e-06	Forward trans-MR	forward	EUR	Disease
Gastric ulcer	Gastric_Ulcer	GU	Diseases of the digestive system	Digestive	PDIA5	Protein disulfide-isomerase A5	Oncology_II	Q14554	OID31209	Weighted mode	90	0.16958	0.0398704	5.18969e-05	Forward trans-MR	forward	EUR	Disease
Gastroesophageal reflux disease	GERD	GERD	Diseases of the digestive system	Digestive	PDIA5	Protein disulfide-isomerase A5	Oncology_II	Q14554	OID31209	Inverse variance weighted	90	-0.122214	0.0182059	1.9077e-11	Forward trans-MR	forward	EUR	Disease
Gastroesophageal reflux disease	GERD	GERD	Diseases of the digestive system	Digestive	PDIA5	Protein disulfide-isomerase A5	Oncology_II	Q14554	OID31209	MR Egger	90	-0.138588	0.0356596	0.000196781	Forward trans-MR	forward	EUR	Disease
Gastroesophageal reflux disease	GERD	GERD	Diseases of the digestive system	Digestive	PDIA5	Protein disulfide-isomerase A5	Oncology_II	Q14554	OID31209	Weighted median	90	-0.0935039	0.0211626	9.94561e-06	Forward trans-MR	forward	EUR	Disease
Gastroesophageal reflux disease	GERD	GERD	Diseases of the digestive system	Digestive	PDIA5	Protein disulfide-isomerase A5	Oncology_II	Q14554	OID31209	Weighted mode	90	-0.0821064	0.0240065	0.000946557	Forward trans-MR	forward	EUR	Disease
Glaucoma	Glaucoma	Gla	Diseases of the eye and adnexa	Eye	PDIA5	Protein disulfide-isomerase A5	Oncology_II	Q14554	OID31209	Inverse variance weighted	90	-0.159457	0.0235689	1.3278e-11	Forward trans-MR	forward	EUR	Disease
Glaucoma	Glaucoma	Gla	Diseases of the eye and adnexa	Eye	PDIA5	Protein disulfide-isomerase A5	Oncology_II	Q14554	OID31209	MR Egger	90	-0.19069	0.0458507	7.41031e-05	Forward trans-MR	forward	EUR	Disease
Glaucoma	Glaucoma	Gla	Diseases of the eye and adnexa	Eye	PDIA5	Protein disulfide-isomerase A5	Oncology_II	Q14554	OID31209	Weighted median	90	-0.146007	0.0325945	7.48209e-06	Forward trans-MR	forward	EUR	Disease
Glaucoma	Glaucoma	Gla	Diseases of the eye and adnexa	Eye	PDIA5	Protein disulfide-isomerase A5	Oncology_II	Q14554	OID31209	Weighted mode	90	-0.157701	0.038784	0.000102983	Forward trans-MR	forward	EUR	Disease
Graves' disease	GD	GD	Endocrine, nutritional and metabolic diseases	Autoimmune	PDIA5	Protein disulfide-isomerase A5	Oncology_II	Q14554	OID31209	Inverse variance weighted	90	1.73489	0.16032	2.72454e-27	Forward trans-MR	forward	EUR	Disease
Graves' disease	GD	GD	Endocrine, nutritional and metabolic diseases	Autoimmune	PDIA5	Protein disulfide-isomerase A5	Oncology_II	Q14554	OID31209	MR Egger	90	1.922	0.309762	1.74484e-08	Forward trans-MR	forward	EUR	Disease
Graves' disease	GD	GD	Endocrine, nutritional and metabolic diseases	Autoimmune	PDIA5	Protein disulfide-isomerase A5	Oncology_II	Q14554	OID31209	Weighted median	90	2.06313	0.125824	2.01239e-60	Forward trans-MR	forward	EUR	Disease
Graves' disease	GD	GD	Endocrine, nutritional and metabolic diseases	Autoimmune	PDIA5	Protein disulfide-isomerase A5	Oncology_II	Q14554	OID31209	Weighted mode	90	2.35574	0.124107	4.81777e-33	Forward trans-MR	forward	EUR	Disease
Hyperthyroidism	Hyperthyroidism	Hype	Endocrine, nutritional and metabolic diseases	Metabolic	PDIA5	Protein disulfide-isomerase A5	Oncology_II	Q14554	OID31209	Inverse variance weighted	90	1.24788	0.0996794	5.88134e-36	Forward trans-MR	forward	EUR	Disease
Hyperthyroidism	Hyperthyroidism	Hype	Endocrine, nutritional and metabolic diseases	Metabolic	PDIA5	Protein disulfide-isomerase A5	Oncology_II	Q14554	OID31209	MR Egger	90	1.24575	0.194996	7.70926e-09	Forward trans-MR	forward	EUR	Disease
Hyperthyroidism	Hyperthyroidism	Hype	Endocrine, nutritional and metabolic diseases	Metabolic	PDIA5	Protein disulfide-isomerase A5	Oncology_II	Q14554	OID31209	Weighted median	90	1.43456	0.0781612	3.07091e-75	Forward trans-MR	forward	EUR	Disease
Hyperthyroidism	Hyperthyroidism	Hype	Endocrine, nutritional and metabolic diseases	Metabolic	PDIA5	Protein disulfide-isomerase A5	Oncology_II	Q14554	OID31209	Weighted mode	90	1.633	0.0812484	7.68746e-35	Forward trans-MR	forward	EUR	Disease
Hypothyroidism	Hypothyroidism	Hypo	Endocrine, nutritional and metabolic diseases	Metabolic	PDIA5	Protein disulfide-isomerase A5	Oncology_II	Q14554	OID31209	Inverse variance weighted	90	0.332477	0.0555926	2.22335e-09	Forward trans-MR	forward	EUR	Disease
Hypothyroidism	Hypothyroidism	Hypo	Endocrine, nutritional and metabolic diseases	Metabolic	PDIA5	Protein disulfide-isomerase A5	Oncology_II	Q14554	OID31209	MR Egger	90	0.455659	0.107791	5.76608e-05	Forward trans-MR	forward	EUR	Disease
Hypothyroidism	Hypothyroidism	Hypo	Endocrine, nutritional and metabolic diseases	Metabolic	PDIA5	Protein disulfide-isomerase A5	Oncology_II	Q14554	OID31209	Weighted median	90	0.412474	0.0351659	9.01214e-32	Forward trans-MR	forward	EUR	Disease
Hypothyroidism	Hypothyroidism	Hypo	Endocrine, nutritional and metabolic diseases	Metabolic	PDIA5	Protein disulfide-isomerase A5	Oncology_II	Q14554	OID31209	Weighted mode	90	0.517929	0.0474329	4.13468e-18	Forward trans-MR	forward	EUR	Disease
Idiopathic thrombocytopenic purpura	Idiopathic_Thrombocytopenic_Purpura	ITP	Diseases of the blood and blood-forming organs and certain disorders involving the immune mechanism	Blood	PDIA5	Protein disulfide-isomerase A5	Oncology_II	Q14554	OID31209	Inverse variance weighted	90	0.814088	0.0854047	1.54108e-21	Forward trans-MR	forward	EUR	Disease
Idiopathic thrombocytopenic purpura	Idiopathic_Thrombocytopenic_Purpura	ITP	Diseases of the blood and blood-forming organs and certain disorders involving the immune mechanism	Blood	PDIA5	Protein disulfide-isomerase A5	Oncology_II	Q14554	OID31209	MR Egger	90	0.96099	0.166034	1.07702e-07	Forward trans-MR	forward	EUR	Disease
Idiopathic thrombocytopenic purpura	Idiopathic_Thrombocytopenic_Purpura	ITP	Diseases of the blood and blood-forming organs and certain disorders involving the immune mechanism	Blood	PDIA5	Protein disulfide-isomerase A5	Oncology_II	Q14554	OID31209	Weighted median	90	1.08016	0.126682	1.50837e-17	Forward trans-MR	forward	EUR	Disease
Idiopathic thrombocytopenic purpura	Idiopathic_Thrombocytopenic_Purpura	ITP	Diseases of the blood and blood-forming organs and certain disorders involving the immune mechanism	Blood	PDIA5	Protein disulfide-isomerase A5	Oncology_II	Q14554	OID31209	Weighted mode	90	1.15808	0.170134	1.12292e-09	Forward trans-MR	forward	EUR	Disease
IgA nephritis	IgA_nephritis	IN	Diseases of the genitourinary system	Renal	PDIA5	Protein disulfide-isomerase A5	Oncology_II	Q14554	OID31209	Inverse variance weighted	90	-0.46817	0.0386726	9.82005e-34	Forward trans-MR	forward	EUR	Disease
IgA nephritis	IgA_nephritis	IN	Diseases of the genitourinary system	Renal	PDIA5	Protein disulfide-isomerase A5	Oncology_II	Q14554	OID31209	MR Egger	90	-0.487294	0.0761879	7.46045e-09	Forward trans-MR	forward	EUR	Disease
IgA nephritis	IgA_nephritis	IN	Diseases of the genitourinary system	Renal	PDIA5	Protein disulfide-isomerase A5	Oncology_II	Q14554	OID31209	Weighted median	90	-0.561899	0.0311007	5.78652e-73	Forward trans-MR	forward	EUR	Disease
IgA nephritis	IgA_nephritis	IN	Diseases of the genitourinary system	Renal	PDIA5	Protein disulfide-isomerase A5	Oncology_II	Q14554	OID31209	Weighted mode	90	-0.629754	0.030735	1.87124e-35	Forward trans-MR	forward	EUR	Disease
Inguinal hernia	Ing_hernia	InH	Diseases of the digestive system	Digestive	PDIA5	Protein disulfide-isomerase A5	Oncology_II	Q14554	OID31209	Inverse variance weighted	90	-0.308973	0.0285425	2.62039e-27	Forward trans-MR	forward	EUR	Disease
Inguinal hernia	Ing_hernia	InH	Diseases of the digestive system	Digestive	PDIA5	Protein disulfide-isomerase A5	Oncology_II	Q14554	OID31209	MR Egger	90	-0.302241	0.0561811	6.09009e-07	Forward trans-MR	forward	EUR	Disease
Inguinal hernia	Ing_hernia	InH	Diseases of the digestive system	Digestive	PDIA5	Protein disulfide-isomerase A5	Oncology_II	Q14554	OID31209	Weighted median	90	-0.343398	0.0292638	8.47574e-32	Forward trans-MR	forward	EUR	Disease
Inguinal hernia	Ing_hernia	InH	Diseases of the digestive system	Digestive	PDIA5	Protein disulfide-isomerase A5	Oncology_II	Q14554	OID31209	Weighted mode	90	-0.378961	0.033736	9.47265e-19	Forward trans-MR	forward	EUR	Disease
Interstitial lung disease	ILD	ILD	Diseases of the respiratory system	Respiratory	PDIA5	Protein disulfide-isomerase A5	Oncology_II	Q14554	OID31209	Inverse variance weighted	90	0.377668	0.0539484	2.54986e-12	Forward trans-MR	forward	EUR	Disease
Interstitial lung disease	ILD	ILD	Diseases of the respiratory system	Respiratory	PDIA5	Protein disulfide-isomerase A5	Oncology_II	Q14554	OID31209	MR Egger	90	0.465001	0.104873	2.66157e-05	Forward trans-MR	forward	EUR	Disease
Interstitial lung disease	ILD	ILD	Diseases of the respiratory system	Respiratory	PDIA5	Protein disulfide-isomerase A5	Oncology_II	Q14554	OID31209	Weighted median	90	0.433803	0.0711208	1.06389e-09	Forward trans-MR	forward	EUR	Disease
Interstitial lung disease	ILD	ILD	Diseases of the respiratory system	Respiratory	PDIA5	Protein disulfide-isomerase A5	Oncology_II	Q14554	OID31209	Weighted mode	90	0.561477	0.116625	6.00667e-06	Forward trans-MR	forward	EUR	Disease
Iron deficiency anemia	Iron_Deficiency_Anemia	IDA	Diseases of the blood and blood-forming organs and certain disorders involving the immune mechanism	Blood	PDIA5	Protein disulfide-isomerase A5	Oncology_II	Q14554	OID31209	Inverse variance weighted	90	0.263733	0.0219349	2.67711e-33	Forward trans-MR	forward	EUR	Disease
Iron deficiency anemia	Iron_Deficiency_Anemia	IDA	Diseases of the blood and blood-forming organs and certain disorders involving the immune mechanism	Blood	PDIA5	Protein disulfide-isomerase A5	Oncology_II	Q14554	OID31209	MR Egger	90	0.291857	0.0428199	1.12239e-09	Forward trans-MR	forward	EUR	Disease
Iron deficiency anemia	Iron_Deficiency_Anemia	IDA	Diseases of the blood and blood-forming organs and certain disorders involving the immune mechanism	Blood	PDIA5	Protein disulfide-isomerase A5	Oncology_II	Q14554	OID31209	Weighted median	90	0.277525	0.0297134	9.62785e-21	Forward trans-MR	forward	EUR	Disease
Iron deficiency anemia	Iron_Deficiency_Anemia	IDA	Diseases of the blood and blood-forming organs and certain disorders involving the immune mechanism	Blood	PDIA5	Protein disulfide-isomerase A5	Oncology_II	Q14554	OID31209	Weighted mode	90	0.312423	0.0422296	7.32442e-11	Forward trans-MR	forward	EUR	Disease
Ischemic stroke	IS	IS	Diseases of the circulatory system	Cardiovascular	PDIA5	Protein disulfide-isomerase A5	Oncology_II	Q14554	OID31209	Inverse variance weighted	90	0.236466	0.0256232	2.74201e-20	Forward trans-MR	forward	EUR	Disease
Ischemic stroke	IS	IS	Diseases of the circulatory system	Cardiovascular	PDIA5	Protein disulfide-isomerase A5	Oncology_II	Q14554	OID31209	MR Egger	90	0.268097	0.0497457	5.85066e-07	Forward trans-MR	forward	EUR	Disease
Ischemic stroke	IS	IS	Diseases of the circulatory system	Cardiovascular	PDIA5	Protein disulfide-isomerase A5	Oncology_II	Q14554	OID31209	Weighted median	90	0.303938	0.0352617	6.72394e-18	Forward trans-MR	forward	EUR	Disease
Ischemic stroke	IS	IS	Diseases of the circulatory system	Cardiovascular	PDIA5	Protein disulfide-isomerase A5	Oncology_II	Q14554	OID31209	Weighted mode	90	0.357754	0.0506656	3.49647e-10	Forward trans-MR	forward	EUR	Disease
Juvenile rheumatoid arthritis	JRA	JRA	Diseases of the musculoskeletal system and connective tissue	Autoimmune	PDIA5	Protein disulfide-isomerase A5	Oncology_II	Q14554	OID31209	Inverse variance weighted	90	0.971833	0.180822	7.67845e-08	Forward trans-MR	forward	EUR	Disease
Juvenile rheumatoid arthritis	JRA	JRA	Diseases of the musculoskeletal system and connective tissue	Autoimmune	PDIA5	Protein disulfide-isomerase A5	Oncology_II	Q14554	OID31209	MR Egger	90	0.711985	0.349888	0.0448705	Forward trans-MR	forward	EUR	Disease
Juvenile rheumatoid arthritis	JRA	JRA	Diseases of the musculoskeletal system and connective tissue	Autoimmune	PDIA5	Protein disulfide-isomerase A5	Oncology_II	Q14554	OID31209	Weighted median	90	0.957252	0.257638	0.00020281	Forward trans-MR	forward	EUR	Disease
Juvenile rheumatoid arthritis	JRA	JRA	Diseases of the musculoskeletal system and connective tissue	Autoimmune	PDIA5	Protein disulfide-isomerase A5	Oncology_II	Q14554	OID31209	Weighted mode	90	0.847069	0.312837	0.00812329	Forward trans-MR	forward	EUR	Disease
Lung cancer	LuC	LuC	Neoplasms	Neoplasms	PDIA5	Protein disulfide-isomerase A5	Oncology_II	Q14554	OID31209	Inverse variance weighted	90	0.292863	0.0341792	1.04882e-17	Forward trans-MR	forward	EUR	Disease
Lung cancer	LuC	LuC	Neoplasms	Neoplasms	PDIA5	Protein disulfide-isomerase A5	Oncology_II	Q14554	OID31209	MR Egger	90	0.379932	0.0661202	1.28942e-07	Forward trans-MR	forward	EUR	Disease
Lung cancer	LuC	LuC	Neoplasms	Neoplasms	PDIA5	Protein disulfide-isomerase A5	Oncology_II	Q14554	OID31209	Weighted median	90	0.316599	0.0490939	1.127e-10	Forward trans-MR	forward	EUR	Disease
Lung cancer	LuC	LuC	Neoplasms	Neoplasms	PDIA5	Protein disulfide-isomerase A5	Oncology_II	Q14554	OID31209	Weighted mode	90	0.330325	0.053836	2.29674e-08	Forward trans-MR	forward	EUR	Disease
Malignant lymphoma	Malignant_Lymphoma	ML	Neoplasms	Neoplasms	PDIA5	Protein disulfide-isomerase A5	Oncology_II	Q14554	OID31209	Inverse variance weighted	90	0.544195	0.0475778	2.70054e-30	Forward trans-MR	forward	EUR	Disease
Malignant lymphoma	Malignant_Lymphoma	ML	Neoplasms	Neoplasms	PDIA5	Protein disulfide-isomerase A5	Oncology_II	Q14554	OID31209	MR Egger	90	0.627102	0.0929617	1.5435e-09	Forward trans-MR	forward	EUR	Disease
Malignant lymphoma	Malignant_Lymphoma	ML	Neoplasms	Neoplasms	PDIA5	Protein disulfide-isomerase A5	Oncology_II	Q14554	OID31209	Weighted median	90	0.642055	0.0550505	1.96927e-31	Forward trans-MR	forward	EUR	Disease
Malignant lymphoma	Malignant_Lymphoma	ML	Neoplasms	Neoplasms	PDIA5	Protein disulfide-isomerase A5	Oncology_II	Q14554	OID31209	Weighted mode	90	0.696774	0.0755658	1.31107e-14	Forward trans-MR	forward	EUR	Disease
Nephrotic syndrome	Nephrotic_Syndrome	NS	Diseases of the genitourinary system	Renal	PDIA5	Protein disulfide-isomerase A5	Oncology_II	Q14554	OID31209	Inverse variance weighted	90	1.24234	0.128286	3.52165e-22	Forward trans-MR	forward	EUR	Disease
Nephrotic syndrome	Nephrotic_Syndrome	NS	Diseases of the genitourinary system	Renal	PDIA5	Protein disulfide-isomerase A5	Oncology_II	Q14554	OID31209	MR Egger	90	1.41356	0.250858	2.07504e-07	Forward trans-MR	forward	EUR	Disease
Nephrotic syndrome	Nephrotic_Syndrome	NS	Diseases of the genitourinary system	Renal	PDIA5	Protein disulfide-isomerase A5	Oncology_II	Q14554	OID31209	Weighted median	90	1.44145	0.120582	6.18237e-33	Forward trans-MR	forward	EUR	Disease
Nephrotic syndrome	Nephrotic_Syndrome	NS	Diseases of the genitourinary system	Renal	PDIA5	Protein disulfide-isomerase A5	Oncology_II	Q14554	OID31209	Weighted mode	90	1.54161	0.176911	1.46732e-13	Forward trans-MR	forward	EUR	Disease
Osteoporosis	Osteoporosis	OP	Diseases of the musculoskeletal system and connective tissue	Musculoskeletal	PDIA5	Protein disulfide-isomerase A5	Oncology_II	Q14554	OID31209	Inverse variance weighted	90	0.213848	0.0232101	3.15485e-20	Forward trans-MR	forward	EUR	Disease
Osteoporosis	Osteoporosis	OP	Diseases of the musculoskeletal system and connective tissue	Musculoskeletal	PDIA5	Protein disulfide-isomerase A5	Oncology_II	Q14554	OID31209	MR Egger	90	0.195891	0.0455138	4.33792e-05	Forward trans-MR	forward	EUR	Disease
Osteoporosis	Osteoporosis	OP	Diseases of the musculoskeletal system and connective tissue	Musculoskeletal	PDIA5	Protein disulfide-isomerase A5	Oncology_II	Q14554	OID31209	Weighted median	90	0.205994	0.0357319	8.16648e-09	Forward trans-MR	forward	EUR	Disease
Osteoporosis	Osteoporosis	OP	Diseases of the musculoskeletal system and connective tissue	Musculoskeletal	PDIA5	Protein disulfide-isomerase A5	Oncology_II	Q14554	OID31209	Weighted mode	90	0.189441	0.0547532	0.000831651	Forward trans-MR	forward	EUR	Disease
Pericarditis	Pericarditis	Per	Diseases of the circulatory system	Cardiovascular	PDIA5	Protein disulfide-isomerase A5	Oncology_II	Q14554	OID31209	Inverse variance weighted	90	0.247703	0.0438008	1.55649e-08	Forward trans-MR	forward	EUR	Disease
Pericarditis	Pericarditis	Per	Diseases of the circulatory system	Cardiovascular	PDIA5	Protein disulfide-isomerase A5	Oncology_II	Q14554	OID31209	MR Egger	90	0.258539	0.0855303	0.0032806	Forward trans-MR	forward	EUR	Disease
Pericarditis	Pericarditis	Per	Diseases of the circulatory system	Cardiovascular	PDIA5	Protein disulfide-isomerase A5	Oncology_II	Q14554	OID31209	Weighted median	90	0.250128	0.0641618	9.68362e-05	Forward trans-MR	forward	EUR	Disease
Pericarditis	Pericarditis	Per	Diseases of the circulatory system	Cardiovascular	PDIA5	Protein disulfide-isomerase A5	Oncology_II	Q14554	OID31209	Weighted mode	90	0.267575	0.0701375	0.000250917	Forward trans-MR	forward	EUR	Disease
Peripheral arterial disease	PAD	PAD	Diseases of the circulatory system	Cardiovascular	PDIA5	Protein disulfide-isomerase A5	Oncology_II	Q14554	OID31209	Inverse variance weighted	90	0.367023	0.0392154	8.03784e-21	Forward trans-MR	forward	EUR	Disease
Peripheral arterial disease	PAD	PAD	Diseases of the circulatory system	Cardiovascular	PDIA5	Protein disulfide-isomerase A5	Oncology_II	Q14554	OID31209	MR Egger	90	0.441478	0.0756842	8.86053e-08	Forward trans-MR	forward	EUR	Disease
Peripheral arterial disease	PAD	PAD	Diseases of the circulatory system	Cardiovascular	PDIA5	Protein disulfide-isomerase A5	Oncology_II	Q14554	OID31209	Weighted median	90	0.513981	0.0468675	5.52569e-28	Forward trans-MR	forward	EUR	Disease
Peripheral arterial disease	PAD	PAD	Diseases of the circulatory system	Cardiovascular	PDIA5	Protein disulfide-isomerase A5	Oncology_II	Q14554	OID31209	Weighted mode	90	0.572809	0.0554184	6.49438e-17	Forward trans-MR	forward	EUR	Disease
Prostate cancer	PrC	PrC	Neoplasms	Neoplasms	PDIA5	Protein disulfide-isomerase A5	Oncology_II	Q14554	OID31209	Inverse variance weighted	90	-0.330763	0.0291249	6.87046e-30	Forward trans-MR	forward	EUR	Disease
Prostate cancer	PrC	PrC	Neoplasms	Neoplasms	PDIA5	Protein disulfide-isomerase A5	Oncology_II	Q14554	OID31209	MR Egger	90	-0.357069	0.057004	1.34265e-08	Forward trans-MR	forward	EUR	Disease
Prostate cancer	PrC	PrC	Neoplasms	Neoplasms	PDIA5	Protein disulfide-isomerase A5	Oncology_II	Q14554	OID31209	Weighted median	90	-0.341078	0.0343941	3.51949e-23	Forward trans-MR	forward	EUR	Disease
Prostate cancer	PrC	PrC	Neoplasms	Neoplasms	PDIA5	Protein disulfide-isomerase A5	Oncology_II	Q14554	OID31209	Weighted mode	90	-0.392227	0.0540516	1.41558e-10	Forward trans-MR	forward	EUR	Disease
Pulmonary Fibrosis	Pulmonary_Fibrosis	PF	Diseases of the respiratory system	Respiratory	PDIA5	Protein disulfide-isomerase A5	Oncology_II	Q14554	OID31209	Inverse variance weighted	90	0.37391	0.058843	2.09295e-10	Forward trans-MR	forward	EUR	Disease
Pulmonary Fibrosis	Pulmonary_Fibrosis	PF	Diseases of the respiratory system	Respiratory	PDIA5	Protein disulfide-isomerase A5	Oncology_II	Q14554	OID31209	MR Egger	90	0.45866	0.114656	0.000131466	Forward trans-MR	forward	EUR	Disease
Pulmonary Fibrosis	Pulmonary_Fibrosis	PF	Diseases of the respiratory system	Respiratory	PDIA5	Protein disulfide-isomerase A5	Oncology_II	Q14554	OID31209	Weighted median	90	0.535745	0.0849149	2.80481e-10	Forward trans-MR	forward	EUR	Disease
Pulmonary Fibrosis	Pulmonary_Fibrosis	PF	Diseases of the respiratory system	Respiratory	PDIA5	Protein disulfide-isomerase A5	Oncology_II	Q14554	OID31209	Weighted mode	90	0.539948	0.127611	5.63227e-05	Forward trans-MR	forward	EUR	Disease
Sarcoidosis	Sarcoidosis	Sar	Diseases of the blood and blood-forming organs and certain disorders involving the immune mechanism	Blood	PDIA5	Protein disulfide-isomerase A5	Oncology_II	Q14554	OID31209	Inverse variance weighted	90	0.608186	0.0758469	1.0696e-15	Forward trans-MR	forward	EUR	Disease
Sarcoidosis	Sarcoidosis	Sar	Diseases of the blood and blood-forming organs and certain disorders involving the immune mechanism	Blood	PDIA5	Protein disulfide-isomerase A5	Oncology_II	Q14554	OID31209	MR Egger	90	0.604706	0.146169	8.02694e-05	Forward trans-MR	forward	EUR	Disease
Sarcoidosis	Sarcoidosis	Sar	Diseases of the blood and blood-forming organs and certain disorders involving the immune mechanism	Blood	PDIA5	Protein disulfide-isomerase A5	Oncology_II	Q14554	OID31209	Weighted median	90	0.67548	0.0875399	1.198e-14	Forward trans-MR	forward	EUR	Disease
Sarcoidosis	Sarcoidosis	Sar	Diseases of the blood and blood-forming organs and certain disorders involving the immune mechanism	Blood	PDIA5	Protein disulfide-isomerase A5	Oncology_II	Q14554	OID31209	Weighted mode	90	0.847453	0.116509	1.30719e-10	Forward trans-MR	forward	EUR	Disease
Sjogren's syndrome	Sjogren_Syndrome	SS	Diseases of the musculoskeletal system and connective tissue	Autoimmune	PDIA5	Protein disulfide-isomerase A5	Oncology_II	Q14554	OID31209	Inverse variance weighted	90	1.72178	0.123364	2.85591e-44	Forward trans-MR	forward	EUR	Disease
Sjogren's syndrome	Sjogren_Syndrome	SS	Diseases of the musculoskeletal system and connective tissue	Autoimmune	PDIA5	Protein disulfide-isomerase A5	Oncology_II	Q14554	OID31209	MR Egger	90	1.85331	0.239641	1.61563e-11	Forward trans-MR	forward	EUR	Disease
Sjogren's syndrome	Sjogren_Syndrome	SS	Diseases of the musculoskeletal system and connective tissue	Autoimmune	PDIA5	Protein disulfide-isomerase A5	Oncology_II	Q14554	OID31209	Weighted median	90	2.15986	0.119496	5.04489e-73	Forward trans-MR	forward	EUR	Disease
Sjogren's syndrome	Sjogren_Syndrome	SS	Diseases of the musculoskeletal system and connective tissue	Autoimmune	PDIA5	Protein disulfide-isomerase A5	Oncology_II	Q14554	OID31209	Weighted mode	90	2.4171	0.1189	3.34087e-35	Forward trans-MR	forward	EUR	Disease
Systemic lupus erythematosus	SLE	SLE	Diseases of the musculoskeletal system and connective tissue	Autoimmune	PDIA5	Protein disulfide-isomerase A5	Oncology_II	Q14554	OID31209	Inverse variance weighted	90	2.05029	0.155181	7.45493e-40	Forward trans-MR	forward	EUR	Disease
Systemic lupus erythematosus	SLE	SLE	Diseases of the musculoskeletal system and connective tissue	Autoimmune	PDIA5	Protein disulfide-isomerase A5	Oncology_II	Q14554	OID31209	MR Egger	90	2.11729	0.302597	4.90713e-10	Forward trans-MR	forward	EUR	Disease
Systemic lupus erythematosus	SLE	SLE	Diseases of the musculoskeletal system and connective tissue	Autoimmune	PDIA5	Protein disulfide-isomerase A5	Oncology_II	Q14554	OID31209	Weighted median	90	2.52438	0.154974	1.18067e-59	Forward trans-MR	forward	EUR	Disease
Systemic lupus erythematosus	SLE	SLE	Diseases of the musculoskeletal system and connective tissue	Autoimmune	PDIA5	Protein disulfide-isomerase A5	Oncology_II	Q14554	OID31209	Weighted mode	90	2.84486	0.151908	1.26014e-32	Forward trans-MR	forward	EUR	Disease
Tonsillitis	Tonsillitis	Ton	Diseases of the respiratory system	Respiratory	PDIA5	Protein disulfide-isomerase A5	Oncology_II	Q14554	OID31209	Inverse variance weighted	90	-0.222891	0.0356053	3.84846e-10	Forward trans-MR	forward	EUR	Disease
Tonsillitis	Tonsillitis	Ton	Diseases of the respiratory system	Respiratory	PDIA5	Protein disulfide-isomerase A5	Oncology_II	Q14554	OID31209	MR Egger	90	-0.359541	0.0662528	5.00175e-07	Forward trans-MR	forward	EUR	Disease
Tonsillitis	Tonsillitis	Ton	Diseases of the respiratory system	Respiratory	PDIA5	Protein disulfide-isomerase A5	Oncology_II	Q14554	OID31209	Weighted median	90	-0.168972	0.053859	0.00170512	Forward trans-MR	forward	EUR	Disease
Tonsillitis	Tonsillitis	Ton	Diseases of the respiratory system	Respiratory	PDIA5	Protein disulfide-isomerase A5	Oncology_II	Q14554	OID31209	Weighted mode	90	-0.184245	0.0528398	0.000761343	Forward trans-MR	forward	EUR	Disease
Type 1 diabetes	T1D	T1D	Endocrine, nutritional and metabolic diseases	Autoimmune	PDIA5	Protein disulfide-isomerase A5	Oncology_II	Q14554	OID31209	Inverse variance weighted	90	1.02142	0.139541	2.483e-13	Forward trans-MR	forward	EUR	Disease
Type 1 diabetes	T1D	T1D	Endocrine, nutritional and metabolic diseases	Autoimmune	PDIA5	Protein disulfide-isomerase A5	Oncology_II	Q14554	OID31209	MR Egger	90	1.4564	0.267584	4.6773e-07	Forward trans-MR	forward	EUR	Disease
Type 1 diabetes	T1D	T1D	Endocrine, nutritional and metabolic diseases	Autoimmune	PDIA5	Protein disulfide-isomerase A5	Oncology_II	Q14554	OID31209	Weighted median	90	0.738669	0.105549	2.58967e-12	Forward trans-MR	forward	EUR	Disease
Type 1 diabetes	T1D	T1D	Endocrine, nutritional and metabolic diseases	Autoimmune	PDIA5	Protein disulfide-isomerase A5	Oncology_II	Q14554	OID31209	Weighted mode	90	-0.00294465	0.0828006	0.97171	Forward trans-MR	forward	EUR	Disease
Typhoid fever	Typhoid	Typ	Infectious and parasitic diseases	Infectious	PDIA5	Protein disulfide-isomerase A5	Oncology_II	Q14554	OID31209	Inverse variance weighted	89	-0.261184	0.039403	3.39052e-11	Forward trans-MR	forward	EUR	Disease
Typhoid fever	Typhoid	Typ	Infectious and parasitic diseases	Infectious	PDIA5	Protein disulfide-isomerase A5	Oncology_II	Q14554	OID31209	MR Egger	89	-0.180439	0.0777835	0.0226953	Forward trans-MR	forward	EUR	Disease
Typhoid fever	Typhoid	Typ	Infectious and parasitic diseases	Infectious	PDIA5	Protein disulfide-isomerase A5	Oncology_II	Q14554	OID31209	Weighted median	89	-0.349777	0.0536695	7.1616e-11	Forward trans-MR	forward	EUR	Disease
Typhoid fever	Typhoid	Typ	Infectious and parasitic diseases	Infectious	PDIA5	Protein disulfide-isomerase A5	Oncology_II	Q14554	OID31209	Weighted mode	89	-0.365152	0.0672777	4.98639e-07	Forward trans-MR	forward	EUR	Disease
Urolithiasis	Urolithiasis	Uro	Diseases of the genitourinary system	Renal	PDIA5	Protein disulfide-isomerase A5	Oncology_II	Q14554	OID31209	Inverse variance weighted	90	-0.262744	0.0356374	1.6721e-13	Forward trans-MR	forward	EUR	Disease
Urolithiasis	Urolithiasis	Uro	Diseases of the genitourinary system	Renal	PDIA5	Protein disulfide-isomerase A5	Oncology_II	Q14554	OID31209	MR Egger	90	-0.29228	0.0694473	6.17506e-05	Forward trans-MR	forward	EUR	Disease
Urolithiasis	Urolithiasis	Uro	Diseases of the genitourinary system	Renal	PDIA5	Protein disulfide-isomerase A5	Oncology_II	Q14554	OID31209	Weighted median	90	-0.292434	0.0468497	4.32133e-10	Forward trans-MR	forward	EUR	Disease
Urolithiasis	Urolithiasis	Uro	Diseases of the genitourinary system	Renal	PDIA5	Protein disulfide-isomerase A5	Oncology_II	Q14554	OID31209	Weighted mode	90	-0.335142	0.0804268	7.13311e-05	Forward trans-MR	forward	EUR	Disease
Uterine fibroid	UF	UF	Neoplasms	Neoplasms	PDIA5	Protein disulfide-isomerase A5	Oncology_II	Q14554	OID31209	Inverse variance weighted	90	-0.12958	0.0164736	3.66418e-15	Forward trans-MR	forward	EUR	Disease
Uterine fibroid	UF	UF	Neoplasms	Neoplasms	PDIA5	Protein disulfide-isomerase A5	Oncology_II	Q14554	OID31209	MR Egger	90	-0.14212	0.0320836	2.70492e-05	Forward trans-MR	forward	EUR	Disease
Uterine fibroid	UF	UF	Neoplasms	Neoplasms	PDIA5	Protein disulfide-isomerase A5	Oncology_II	Q14554	OID31209	Weighted median	90	-0.143569	0.0253825	1.54733e-08	Forward trans-MR	forward	EUR	Disease
Uterine fibroid	UF	UF	Neoplasms	Neoplasms	PDIA5	Protein disulfide-isomerase A5	Oncology_II	Q14554	OID31209	Weighted mode	90	-0.141434	0.0385399	0.000413218	Forward trans-MR	forward	EUR	Disease
Uterine prolapse	Uterine_prolapse	UP	Diseases of the genitourinary system	Genitourinary	PDIA5	Protein disulfide-isomerase A5	Oncology_II	Q14554	OID31209	Inverse variance weighted	90	-0.204929	0.0296293	4.63189e-12	Forward trans-MR	forward	EUR	Disease
Uterine prolapse	Uterine_prolapse	UP	Diseases of the genitourinary system	Genitourinary	PDIA5	Protein disulfide-isomerase A5	Oncology_II	Q14554	OID31209	MR Egger	90	-0.184455	0.0577986	0.00196386	Forward trans-MR	forward	EUR	Disease
Uterine prolapse	Uterine_prolapse	UP	Diseases of the genitourinary system	Genitourinary	PDIA5	Protein disulfide-isomerase A5	Oncology_II	Q14554	OID31209	Weighted median	90	-0.211441	0.0374407	1.62941e-08	Forward trans-MR	forward	EUR	Disease
Uterine prolapse	Uterine_prolapse	UP	Diseases of the genitourinary system	Genitourinary	PDIA5	Protein disulfide-isomerase A5	Oncology_II	Q14554	OID31209	Weighted mode	90	-0.213459	0.0592191	0.000514989	Forward trans-MR	forward	EUR	Disease
Varicose	Varicose	Var	Diseases of the circulatory system	Cardiovascular	PDIA5	Protein disulfide-isomerase A5	Oncology_II	Q14554	OID31209	Inverse variance weighted	90	-0.233368	0.0291853	1.2846e-15	Forward trans-MR	forward	EUR	Disease
Varicose	Varicose	Var	Diseases of the circulatory system	Cardiovascular	PDIA5	Protein disulfide-isomerase A5	Oncology_II	Q14554	OID31209	MR Egger	90	-0.330051	0.0556879	5.90415e-08	Forward trans-MR	forward	EUR	Disease
Varicose	Varicose	Var	Diseases of the circulatory system	Cardiovascular	PDIA5	Protein disulfide-isomerase A5	Oncology_II	Q14554	OID31209	Weighted median	90	-0.254394	0.0315435	7.33164e-16	Forward trans-MR	forward	EUR	Disease
Varicose	Varicose	Var	Diseases of the circulatory system	Cardiovascular	PDIA5	Protein disulfide-isomerase A5	Oncology_II	Q14554	OID31209	Weighted mode	90	-0.28184	0.054577	1.46168e-06	Forward trans-MR	forward	EUR	Disease
Zoster infection	Zoster	Zos	Infectious and parasitic diseases	Infectious	PDIA5	Protein disulfide-isomerase A5	Oncology_II	Q14554	OID31209	Inverse variance weighted	89	0.669591	0.0767443	2.66297e-18	Forward trans-MR	forward	EUR	Disease
Zoster infection	Zoster	Zos	Infectious and parasitic diseases	Infectious	PDIA5	Protein disulfide-isomerase A5	Oncology_II	Q14554	OID31209	MR Egger	89	0.728814	0.151965	6.64115e-06	Forward trans-MR	forward	EUR	Disease
Zoster infection	Zoster	Zos	Infectious and parasitic diseases	Infectious	PDIA5	Protein disulfide-isomerase A5	Oncology_II	Q14554	OID31209	Weighted median	89	0.730405	0.116449	3.55768e-10	Forward trans-MR	forward	EUR	Disease
Zoster infection	Zoster	Zos	Infectious and parasitic diseases	Infectious	PDIA5	Protein disulfide-isomerase A5	Oncology_II	Q14554	OID31209	Weighted mode	89	0.778299	0.157136	3.5025e-06	Forward trans-MR	forward	EUR	Disease
Aplastic anemia	Aplastic_Anemia	ApA	Diseases of the blood and blood-forming organs and certain disorders involving the immune mechanism	Blood	PECAM1	Platelet endothelial cell adhesion molecule	Neurology	P16284	OID21131	Inverse variance weighted	84	-0.174702	0.0258162	1.31357e-11	Forward trans-MR	forward	EUR	Disease
Aplastic anemia	Aplastic_Anemia	ApA	Diseases of the blood and blood-forming organs and certain disorders involving the immune mechanism	Blood	PECAM1	Platelet endothelial cell adhesion molecule	Neurology	P16284	OID21131	MR Egger	84	-0.152742	0.0364639	7.02065e-05	Forward trans-MR	forward	EUR	Disease
Aplastic anemia	Aplastic_Anemia	ApA	Diseases of the blood and blood-forming organs and certain disorders involving the immune mechanism	Blood	PECAM1	Platelet endothelial cell adhesion molecule	Neurology	P16284	OID21131	Weighted median	84	-0.159019	0.03651	1.32776e-05	Forward trans-MR	forward	EUR	Disease
Aplastic anemia	Aplastic_Anemia	ApA	Diseases of the blood and blood-forming organs and certain disorders involving the immune mechanism	Blood	PECAM1	Platelet endothelial cell adhesion molecule	Neurology	P16284	OID21131	Weighted mode	84	-0.150743	0.0319103	9.31123e-06	Forward trans-MR	forward	EUR	Disease
Breast cancer	BrC	BC	Neoplasms	Neoplasms	PECAM1	Platelet endothelial cell adhesion molecule	Neurology	P16284	OID21131	Inverse variance weighted	84	-0.10262	0.0134656	2.51899e-14	Forward trans-MR	forward	EUR	Disease
Breast cancer	BrC	BC	Neoplasms	Neoplasms	PECAM1	Platelet endothelial cell adhesion molecule	Neurology	P16284	OID21131	MR Egger	84	-0.083477	0.0191497	3.75999e-05	Forward trans-MR	forward	EUR	Disease
Breast cancer	BrC	BC	Neoplasms	Neoplasms	PECAM1	Platelet endothelial cell adhesion molecule	Neurology	P16284	OID21131	Weighted median	84	-0.102124	0.0225943	6.1862e-06	Forward trans-MR	forward	EUR	Disease
Breast cancer	BrC	BC	Neoplasms	Neoplasms	PECAM1	Platelet endothelial cell adhesion molecule	Neurology	P16284	OID21131	Weighted mode	84	-0.0954613	0.0189231	2.6329e-06	Forward trans-MR	forward	EUR	Disease
Cardiac valvular disease	Cardiac_Valvular_Disease	CVD	Diseases of the circulatory system	Cardiovascular	PECAM1	Platelet endothelial cell adhesion molecule	Neurology	P16284	OID21131	Inverse variance weighted	84	-0.0792989	0.0142497	2.622e-08	Forward trans-MR	forward	EUR	Disease
Cardiac valvular disease	Cardiac_Valvular_Disease	CVD	Diseases of the circulatory system	Cardiovascular	PECAM1	Platelet endothelial cell adhesion molecule	Neurology	P16284	OID21131	MR Egger	84	-0.101696	0.0199687	2.21213e-06	Forward trans-MR	forward	EUR	Disease
Cardiac valvular disease	Cardiac_Valvular_Disease	CVD	Diseases of the circulatory system	Cardiovascular	PECAM1	Platelet endothelial cell adhesion molecule	Neurology	P16284	OID21131	Weighted median	84	-0.0847706	0.018128	2.92212e-06	Forward trans-MR	forward	EUR	Disease
Cardiac valvular disease	Cardiac_Valvular_Disease	CVD	Diseases of the circulatory system	Cardiovascular	PECAM1	Platelet endothelial cell adhesion molecule	Neurology	P16284	OID21131	Weighted mode	84	-0.0915861	0.014888	2.58325e-08	Forward trans-MR	forward	EUR	Disease
Endometriosis	Endometriosis	EM	Diseases of the genitourinary system	Genitourinary	PECAM1	Platelet endothelial cell adhesion molecule	Neurology	P16284	OID21131	Inverse variance weighted	84	-0.166771	0.0287073	6.27109e-09	Forward trans-MR	forward	EUR	Disease
Endometriosis	Endometriosis	EM	Diseases of the genitourinary system	Genitourinary	PECAM1	Platelet endothelial cell adhesion molecule	Neurology	P16284	OID21131	MR Egger	84	-0.210286	0.0405667	1.53446e-06	Forward trans-MR	forward	EUR	Disease
Endometriosis	Endometriosis	EM	Diseases of the genitourinary system	Genitourinary	PECAM1	Platelet endothelial cell adhesion molecule	Neurology	P16284	OID21131	Weighted median	84	-0.17158	0.0414072	3.417e-05	Forward trans-MR	forward	EUR	Disease
Endometriosis	Endometriosis	EM	Diseases of the genitourinary system	Genitourinary	PECAM1	Platelet endothelial cell adhesion molecule	Neurology	P16284	OID21131	Weighted mode	84	-0.188308	0.0368964	2.0781e-06	Forward trans-MR	forward	EUR	Disease
Inguinal hernia	Ing_hernia	InH	Diseases of the digestive system	Digestive	PECAM1	Platelet endothelial cell adhesion molecule	Neurology	P16284	OID21131	Inverse variance weighted	84	0.0827589	0.0156494	1.23446e-07	Forward trans-MR	forward	EUR	Disease
Inguinal hernia	Ing_hernia	InH	Diseases of the digestive system	Digestive	PECAM1	Platelet endothelial cell adhesion molecule	Neurology	P16284	OID21131	MR Egger	84	0.0959905	0.0223377	4.72601e-05	Forward trans-MR	forward	EUR	Disease
Inguinal hernia	Ing_hernia	InH	Diseases of the digestive system	Digestive	PECAM1	Platelet endothelial cell adhesion molecule	Neurology	P16284	OID21131	Weighted median	84	0.0794773	0.0244717	0.00116332	Forward trans-MR	forward	EUR	Disease
Inguinal hernia	Ing_hernia	InH	Diseases of the digestive system	Digestive	PECAM1	Platelet endothelial cell adhesion molecule	Neurology	P16284	OID21131	Weighted mode	84	0.0783217	0.0202849	0.000222677	Forward trans-MR	forward	EUR	Disease
Iron deficiency anemia	Iron_Deficiency_Anemia	IDA	Diseases of the blood and blood-forming organs and certain disorders involving the immune mechanism	Blood	PGA4	Pepsin A-4	Inflammation_II	P0DJD7	OID30699	Inverse variance weighted	23	-0.567582	0.1065	9.85267e-08	Forward trans-MR	forward	EUR	Disease
Iron deficiency anemia	Iron_Deficiency_Anemia	IDA	Diseases of the blood and blood-forming organs and certain disorders involving the immune mechanism	Blood	PGA4	Pepsin A-4	Inflammation_II	P0DJD7	OID30699	MR Egger	23	-0.622872	0.300188	0.0504719	Forward trans-MR	forward	EUR	Disease
Iron deficiency anemia	Iron_Deficiency_Anemia	IDA	Diseases of the blood and blood-forming organs and certain disorders involving the immune mechanism	Blood	PGA4	Pepsin A-4	Inflammation_II	P0DJD7	OID30699	Weighted median	23	-0.544742	0.107551	4.08476e-07	Forward trans-MR	forward	EUR	Disease
Iron deficiency anemia	Iron_Deficiency_Anemia	IDA	Diseases of the blood and blood-forming organs and certain disorders involving the immune mechanism	Blood	PGA4	Pepsin A-4	Inflammation_II	P0DJD7	OID30699	Weighted mode	23	-0.803187	0.264277	0.00602108	Forward trans-MR	forward	EUR	Disease
Cataract	Cataract	Cat	Diseases of the eye and adnexa	Eye	PI16	Peptidase inhibitor 16	Inflammation_II	Q6UXB8	OID30676	Inverse variance weighted	122	-0.064301	0.0115075	2.30003e-08	Forward trans-MR	forward	EUR	Disease
Cataract	Cataract	Cat	Diseases of the eye and adnexa	Eye	PI16	Peptidase inhibitor 16	Inflammation_II	Q6UXB8	OID30676	MR Egger	122	-0.0472454	0.0189438	0.0139933	Forward trans-MR	forward	EUR	Disease
Cataract	Cataract	Cat	Diseases of the eye and adnexa	Eye	PI16	Peptidase inhibitor 16	Inflammation_II	Q6UXB8	OID30676	Weighted median	122	-0.0762051	0.0187069	4.62856e-05	Forward trans-MR	forward	EUR	Disease
Cataract	Cataract	Cat	Diseases of the eye and adnexa	Eye	PI16	Peptidase inhibitor 16	Inflammation_II	Q6UXB8	OID30676	Weighted mode	122	-0.0640447	0.0185494	0.000765522	Forward trans-MR	forward	EUR	Disease
Cholecystitis	Cholecystitis	Cho	Diseases of the digestive system	Digestive	PIK3IP1	Phosphoinositide-3-kinase-interacting protein 1	Neurology	Q96FE7	OID21094	Inverse variance weighted	61	0.140109	0.0248755	1.77714e-08	Forward trans-MR	forward	EUR	Disease
Cholecystitis	Cholecystitis	Cho	Diseases of the digestive system	Digestive	PIK3IP1	Phosphoinositide-3-kinase-interacting protein 1	Neurology	Q96FE7	OID21094	MR Egger	61	0.101958	0.0355681	0.00574402	Forward trans-MR	forward	EUR	Disease
Cholecystitis	Cholecystitis	Cho	Diseases of the digestive system	Digestive	PIK3IP1	Phosphoinositide-3-kinase-interacting protein 1	Neurology	Q96FE7	OID21094	Weighted median	61	0.121265	0.041444	0.00343351	Forward trans-MR	forward	EUR	Disease
Cholecystitis	Cholecystitis	Cho	Diseases of the digestive system	Digestive	PIK3IP1	Phosphoinositide-3-kinase-interacting protein 1	Neurology	Q96FE7	OID21094	Weighted mode	61	0.130498	0.040788	0.00220102	Forward trans-MR	forward	EUR	Disease
Chronic bronchitis	Chronic_bronchitis	CB	Diseases of the respiratory system	Respiratory	PILRA	Paired immunoglobulin-like type 2 receptor alpha	Neurology	Q9UKJ1	OID21129	Inverse variance weighted	435	-0.0560983	0.0078691	1.01153e-12	Forward trans-MR	forward	EUR	Disease
Chronic bronchitis	Chronic_bronchitis	CB	Diseases of the respiratory system	Respiratory	PILRA	Paired immunoglobulin-like type 2 receptor alpha	Neurology	Q9UKJ1	OID21129	MR Egger	435	-0.0600312	0.0122124	1.25837e-06	Forward trans-MR	forward	EUR	Disease
Chronic bronchitis	Chronic_bronchitis	CB	Diseases of the respiratory system	Respiratory	PILRA	Paired immunoglobulin-like type 2 receptor alpha	Neurology	Q9UKJ1	OID21129	Weighted median	435	-0.0481248	0.0128908	0.000189007	Forward trans-MR	forward	EUR	Disease
Chronic bronchitis	Chronic_bronchitis	CB	Diseases of the respiratory system	Respiratory	PILRA	Paired immunoglobulin-like type 2 receptor alpha	Neurology	Q9UKJ1	OID21129	Weighted mode	435	-0.0475517	0.0148115	0.00142371	Forward trans-MR	forward	EUR	Disease
Chronic heart failure	CHF	CHF	Diseases of the circulatory system	Cardiovascular	PILRA	Paired immunoglobulin-like type 2 receptor alpha	Neurology	Q9UKJ1	OID21129	Inverse variance weighted	435	-0.0448826	0.00686417	6.20615e-11	Forward trans-MR	forward	EUR	Disease
Chronic heart failure	CHF	CHF	Diseases of the circulatory system	Cardiovascular	PILRA	Paired immunoglobulin-like type 2 receptor alpha	Neurology	Q9UKJ1	OID21129	MR Egger	435	-0.0543108	0.0105498	4.00186e-07	Forward trans-MR	forward	EUR	Disease
Chronic heart failure	CHF	CHF	Diseases of the circulatory system	Cardiovascular	PILRA	Paired immunoglobulin-like type 2 receptor alpha	Neurology	Q9UKJ1	OID21129	Weighted median	435	-0.0432175	0.0114299	0.000156152	Forward trans-MR	forward	EUR	Disease
Chronic heart failure	CHF	CHF	Diseases of the circulatory system	Cardiovascular	PILRA	Paired immunoglobulin-like type 2 receptor alpha	Neurology	Q9UKJ1	OID21129	Weighted mode	435	-0.0457834	0.0118778	0.000133477	Forward trans-MR	forward	EUR	Disease
Chronic obstructive pulmonary disease	COPD	COPD	Diseases of the respiratory system	Respiratory	PILRA	Paired immunoglobulin-like type 2 receptor alpha	Neurology	Q9UKJ1	OID21129	Inverse variance weighted	435	-0.0550367	0.00711167	1.00263e-14	Forward trans-MR	forward	EUR	Disease
Chronic obstructive pulmonary disease	COPD	COPD	Diseases of the respiratory system	Respiratory	PILRA	Paired immunoglobulin-like type 2 receptor alpha	Neurology	Q9UKJ1	OID21129	MR Egger	435	-0.0635498	0.0109659	1.31542e-08	Forward trans-MR	forward	EUR	Disease
Chronic obstructive pulmonary disease	COPD	COPD	Diseases of the respiratory system	Respiratory	PILRA	Paired immunoglobulin-like type 2 receptor alpha	Neurology	Q9UKJ1	OID21129	Weighted median	435	-0.0540814	0.0114597	2.36692e-06	Forward trans-MR	forward	EUR	Disease
Chronic obstructive pulmonary disease	COPD	COPD	Diseases of the respiratory system	Respiratory	PILRA	Paired immunoglobulin-like type 2 receptor alpha	Neurology	Q9UKJ1	OID21129	Weighted mode	435	-0.0504044	0.0125501	6.96749e-05	Forward trans-MR	forward	EUR	Disease
Depression	Depression	Dep	Mental, Behavioral and Neurodevelopmental disorders	Mental	PILRA	Paired immunoglobulin-like type 2 receptor alpha	Neurology	Q9UKJ1	OID21129	Inverse variance weighted	435	-0.0454687	0.00756633	1.8628e-09	Forward trans-MR	forward	EUR	Disease
Depression	Depression	Dep	Mental, Behavioral and Neurodevelopmental disorders	Mental	PILRA	Paired immunoglobulin-like type 2 receptor alpha	Neurology	Q9UKJ1	OID21129	MR Egger	435	-0.0443736	0.0116115	0.000152058	Forward trans-MR	forward	EUR	Disease
Depression	Depression	Dep	Mental, Behavioral and Neurodevelopmental disorders	Mental	PILRA	Paired immunoglobulin-like type 2 receptor alpha	Neurology	Q9UKJ1	OID21129	Weighted median	435	-0.0533815	0.0127914	3.00287e-05	Forward trans-MR	forward	EUR	Disease
Depression	Depression	Dep	Mental, Behavioral and Neurodevelopmental disorders	Mental	PILRA	Paired immunoglobulin-like type 2 receptor alpha	Neurology	Q9UKJ1	OID21129	Weighted mode	435	-0.0529866	0.013016	5.56643e-05	Forward trans-MR	forward	EUR	Disease
Retinal detachment	Retinal_Detachment	RD	Diseases of the eye and adnexa	Eye	PILRA	Paired immunoglobulin-like type 2 receptor alpha	Neurology	Q9UKJ1	OID21129	Inverse variance weighted	435	-0.0657883	0.00935184	1.99548e-12	Forward trans-MR	forward	EUR	Disease
Retinal detachment	Retinal_Detachment	RD	Diseases of the eye and adnexa	Eye	PILRA	Paired immunoglobulin-like type 2 receptor alpha	Neurology	Q9UKJ1	OID21129	MR Egger	435	-0.0432229	0.0143735	0.00279082	Forward trans-MR	forward	EUR	Disease
Retinal detachment	Retinal_Detachment	RD	Diseases of the eye and adnexa	Eye	PILRA	Paired immunoglobulin-like type 2 receptor alpha	Neurology	Q9UKJ1	OID21129	Weighted median	435	-0.0525661	0.0160934	0.00108955	Forward trans-MR	forward	EUR	Disease
Retinal detachment	Retinal_Detachment	RD	Diseases of the eye and adnexa	Eye	PILRA	Paired immunoglobulin-like type 2 receptor alpha	Neurology	Q9UKJ1	OID21129	Weighted mode	435	-0.0586111	0.0195233	0.002836	Forward trans-MR	forward	EUR	Disease
Systemic lupus erythematosus	SLE	SLE	Diseases of the musculoskeletal system and connective tissue	Autoimmune	PILRA	Paired immunoglobulin-like type 2 receptor alpha	Neurology	Q9UKJ1	OID21129	Inverse variance weighted	435	0.185847	0.0293586	2.44806e-10	Forward trans-MR	forward	EUR	Disease
Systemic lupus erythematosus	SLE	SLE	Diseases of the musculoskeletal system and connective tissue	Autoimmune	PILRA	Paired immunoglobulin-like type 2 receptor alpha	Neurology	Q9UKJ1	OID21129	MR Egger	435	0.178766	0.0451496	8.78102e-05	Forward trans-MR	forward	EUR	Disease
Systemic lupus erythematosus	SLE	SLE	Diseases of the musculoskeletal system and connective tissue	Autoimmune	PILRA	Paired immunoglobulin-like type 2 receptor alpha	Neurology	Q9UKJ1	OID21129	Weighted median	435	0.194175	0.0502648	0.000111986	Forward trans-MR	forward	EUR	Disease
Systemic lupus erythematosus	SLE	SLE	Diseases of the musculoskeletal system and connective tissue	Autoimmune	PILRA	Paired immunoglobulin-like type 2 receptor alpha	Neurology	Q9UKJ1	OID21129	Weighted mode	435	0.173941	0.0542292	0.00143796	Forward trans-MR	forward	EUR	Disease
Chronic bronchitis	Chronic_bronchitis	CB	Diseases of the respiratory system	Respiratory	PILRB	Paired immunoglobulin-like type 2 receptor beta	Cardiometabolic	Q9UKJ0	OID20197	Inverse variance weighted	488	-0.0443307	0.00636861	3.38313e-12	Forward trans-MR	forward	EUR	Disease
Chronic bronchitis	Chronic_bronchitis	CB	Diseases of the respiratory system	Respiratory	PILRB	Paired immunoglobulin-like type 2 receptor beta	Cardiometabolic	Q9UKJ0	OID20197	MR Egger	488	-0.044671	0.00973069	5.63158e-06	Forward trans-MR	forward	EUR	Disease
Chronic bronchitis	Chronic_bronchitis	CB	Diseases of the respiratory system	Respiratory	PILRB	Paired immunoglobulin-like type 2 receptor beta	Cardiometabolic	Q9UKJ0	OID20197	Weighted median	488	-0.0319621	0.0113042	0.00469184	Forward trans-MR	forward	EUR	Disease
Chronic bronchitis	Chronic_bronchitis	CB	Diseases of the respiratory system	Respiratory	PILRB	Paired immunoglobulin-like type 2 receptor beta	Cardiometabolic	Q9UKJ0	OID20197	Weighted mode	488	-0.0370387	0.0152939	0.0158081	Forward trans-MR	forward	EUR	Disease
Chronic heart failure	CHF	CHF	Diseases of the circulatory system	Cardiovascular	PILRB	Paired immunoglobulin-like type 2 receptor beta	Cardiometabolic	Q9UKJ0	OID20197	Inverse variance weighted	488	-0.0399182	0.00580497	6.1318e-12	Forward trans-MR	forward	EUR	Disease
Chronic heart failure	CHF	CHF	Diseases of the circulatory system	Cardiovascular	PILRB	Paired immunoglobulin-like type 2 receptor beta	Cardiometabolic	Q9UKJ0	OID20197	MR Egger	488	-0.0496155	0.00876401	2.57258e-08	Forward trans-MR	forward	EUR	Disease
Chronic heart failure	CHF	CHF	Diseases of the circulatory system	Cardiovascular	PILRB	Paired immunoglobulin-like type 2 receptor beta	Cardiometabolic	Q9UKJ0	OID20197	Weighted median	488	-0.039006	0.00928957	2.68214e-05	Forward trans-MR	forward	EUR	Disease
Chronic heart failure	CHF	CHF	Diseases of the circulatory system	Cardiovascular	PILRB	Paired immunoglobulin-like type 2 receptor beta	Cardiometabolic	Q9UKJ0	OID20197	Weighted mode	488	-0.0342822	0.0112056	0.00234013	Forward trans-MR	forward	EUR	Disease
Chronic obstructive pulmonary disease	COPD	COPD	Diseases of the respiratory system	Respiratory	PILRB	Paired immunoglobulin-like type 2 receptor beta	Cardiometabolic	Q9UKJ0	OID20197	Inverse variance weighted	488	-0.0478833	0.00591277	5.57407e-16	Forward trans-MR	forward	EUR	Disease
Chronic obstructive pulmonary disease	COPD	COPD	Diseases of the respiratory system	Respiratory	PILRB	Paired immunoglobulin-like type 2 receptor beta	Cardiometabolic	Q9UKJ0	OID20197	MR Egger	488	-0.0505978	0.00897862	2.96328e-08	Forward trans-MR	forward	EUR	Disease
Chronic obstructive pulmonary disease	COPD	COPD	Diseases of the respiratory system	Respiratory	PILRB	Paired immunoglobulin-like type 2 receptor beta	Cardiometabolic	Q9UKJ0	OID20197	Weighted median	488	-0.0404971	0.0101453	6.55971e-05	Forward trans-MR	forward	EUR	Disease
Chronic obstructive pulmonary disease	COPD	COPD	Diseases of the respiratory system	Respiratory	PILRB	Paired immunoglobulin-like type 2 receptor beta	Cardiometabolic	Q9UKJ0	OID20197	Weighted mode	488	-0.0371602	0.0107715	0.000609592	Forward trans-MR	forward	EUR	Disease
Retinal detachment	Retinal_Detachment	RD	Diseases of the eye and adnexa	Eye	PILRB	Paired immunoglobulin-like type 2 receptor beta	Cardiometabolic	Q9UKJ0	OID20197	Inverse variance weighted	488	-0.061031	0.00796139	1.77619e-14	Forward trans-MR	forward	EUR	Disease
Retinal detachment	Retinal_Detachment	RD	Diseases of the eye and adnexa	Eye	PILRB	Paired immunoglobulin-like type 2 receptor beta	Cardiometabolic	Q9UKJ0	OID20197	MR Egger	488	-0.0468384	0.0119985	0.000108119	Forward trans-MR	forward	EUR	Disease
Retinal detachment	Retinal_Detachment	RD	Diseases of the eye and adnexa	Eye	PILRB	Paired immunoglobulin-like type 2 receptor beta	Cardiometabolic	Q9UKJ0	OID20197	Weighted median	488	-0.0748813	0.0140326	9.49016e-08	Forward trans-MR	forward	EUR	Disease
Retinal detachment	Retinal_Detachment	RD	Diseases of the eye and adnexa	Eye	PILRB	Paired immunoglobulin-like type 2 receptor beta	Cardiometabolic	Q9UKJ0	OID20197	Weighted mode	488	-0.0767182	0.0155747	1.1528e-06	Forward trans-MR	forward	EUR	Disease
Systemic lupus erythematosus	SLE	SLE	Diseases of the musculoskeletal system and connective tissue	Autoimmune	PILRB	Paired immunoglobulin-like type 2 receptor beta	Cardiometabolic	Q9UKJ0	OID20197	Inverse variance weighted	488	0.166821	0.024807	1.75872e-11	Forward trans-MR	forward	EUR	Disease
Systemic lupus erythematosus	SLE	SLE	Diseases of the musculoskeletal system and connective tissue	Autoimmune	PILRB	Paired immunoglobulin-like type 2 receptor beta	Cardiometabolic	Q9UKJ0	OID20197	MR Egger	488	0.140195	0.0374746	0.000205103	Forward trans-MR	forward	EUR	Disease
Systemic lupus erythematosus	SLE	SLE	Diseases of the musculoskeletal system and connective tissue	Autoimmune	PILRB	Paired immunoglobulin-like type 2 receptor beta	Cardiometabolic	Q9UKJ0	OID20197	Weighted median	488	0.13986	0.0442519	0.0015748	Forward trans-MR	forward	EUR	Disease
Systemic lupus erythematosus	SLE	SLE	Diseases of the musculoskeletal system and connective tissue	Autoimmune	PILRB	Paired immunoglobulin-like type 2 receptor beta	Cardiometabolic	Q9UKJ0	OID20197	Weighted mode	488	0.14951	0.0443676	0.000811935	Forward trans-MR	forward	EUR	Disease
Beh<8d>et's disease	Behcet_disease	BD	Diseases of the musculoskeletal system and connective tissue	Autoimmune	PLA2G10	Group 10 secretory phospholipase A2	Neurology	O15496	OID21002	Inverse variance weighted	184	-1.64309	0.266111	6.63866e-10	Forward trans-MR	forward	EUR	Disease
Beh<8d>et's disease	Behcet_disease	BD	Diseases of the musculoskeletal system and connective tissue	Autoimmune	PLA2G10	Group 10 secretory phospholipase A2	Neurology	O15496	OID21002	MR Egger	184	-2.18204	0.432517	1.09247e-06	Forward trans-MR	forward	EUR	Disease
Beh<8d>et's disease	Behcet_disease	BD	Diseases of the musculoskeletal system and connective tissue	Autoimmune	PLA2G10	Group 10 secretory phospholipase A2	Neurology	O15496	OID21002	Weighted median	184	-1.95127	0.419987	3.38374e-06	Forward trans-MR	forward	EUR	Disease
Beh<8d>et's disease	Behcet_disease	BD	Diseases of the musculoskeletal system and connective tissue	Autoimmune	PLA2G10	Group 10 secretory phospholipase A2	Neurology	O15496	OID21002	Weighted mode	184	-2.09231	0.616806	0.000849774	Forward trans-MR	forward	EUR	Disease
Bronchiectasis	Bronchiectasis	Bro	Diseases of the respiratory system	Respiratory	PLA2G10	Group 10 secretory phospholipase A2	Neurology	O15496	OID21002	Inverse variance weighted	189	-0.187968	0.0324501	6.9339e-09	Forward trans-MR	forward	EUR	Disease
Bronchiectasis	Bronchiectasis	Bro	Diseases of the respiratory system	Respiratory	PLA2G10	Group 10 secretory phospholipase A2	Neurology	O15496	OID21002	MR Egger	189	-0.174516	0.0535109	0.00131793	Forward trans-MR	forward	EUR	Disease
Bronchiectasis	Bronchiectasis	Bro	Diseases of the respiratory system	Respiratory	PLA2G10	Group 10 secretory phospholipase A2	Neurology	O15496	OID21002	Weighted median	189	-0.177689	0.0450265	7.93616e-05	Forward trans-MR	forward	EUR	Disease
Bronchiectasis	Bronchiectasis	Bro	Diseases of the respiratory system	Respiratory	PLA2G10	Group 10 secretory phospholipase A2	Neurology	O15496	OID21002	Weighted mode	189	-0.194246	0.0532636	0.000343588	Forward trans-MR	forward	EUR	Disease
Esophageal cancer	EsC	EC	Neoplasms	Neoplasms	PLA2G10	Group 10 secretory phospholipase A2	Neurology	O15496	OID21002	Inverse variance weighted	189	0.347682	0.0527629	4.41245e-11	Forward trans-MR	forward	EUR	Disease
Esophageal cancer	EsC	EC	Neoplasms	Neoplasms	PLA2G10	Group 10 secretory phospholipase A2	Neurology	O15496	OID21002	MR Egger	189	0.545989	0.0843828	8.33604e-10	Forward trans-MR	forward	EUR	Disease
Esophageal cancer	EsC	EC	Neoplasms	Neoplasms	PLA2G10	Group 10 secretory phospholipase A2	Neurology	O15496	OID21002	Weighted median	189	0.343255	0.0782479	1.15048e-05	Forward trans-MR	forward	EUR	Disease
Esophageal cancer	EsC	EC	Neoplasms	Neoplasms	PLA2G10	Group 10 secretory phospholipase A2	Neurology	O15496	OID21002	Weighted mode	189	0.336933	0.152936	0.028803	Forward trans-MR	forward	EUR	Disease
Pharyngeal and laryngeal cancer	Pharyngeal_Laryngeal_Cancer	PLC	Neoplasms	Neoplasms	PLA2G10	Group 10 secretory phospholipase A2	Neurology	O15496	OID21002	Inverse variance weighted	184	0.802286	0.0787928	2.3807e-24	Forward trans-MR	forward	EUR	Disease
Pharyngeal and laryngeal cancer	Pharyngeal_Laryngeal_Cancer	PLC	Neoplasms	Neoplasms	PLA2G10	Group 10 secretory phospholipase A2	Neurology	O15496	OID21002	MR Egger	184	0.952153	0.127751	3.56667e-12	Forward trans-MR	forward	EUR	Disease
Pharyngeal and laryngeal cancer	Pharyngeal_Laryngeal_Cancer	PLC	Neoplasms	Neoplasms	PLA2G10	Group 10 secretory phospholipase A2	Neurology	O15496	OID21002	Weighted median	184	0.916371	0.124065	1.51044e-13	Forward trans-MR	forward	EUR	Disease
Pharyngeal and laryngeal cancer	Pharyngeal_Laryngeal_Cancer	PLC	Neoplasms	Neoplasms	PLA2G10	Group 10 secretory phospholipase A2	Neurology	O15496	OID21002	Weighted mode	184	1.21925	0.260728	5.65637e-06	Forward trans-MR	forward	EUR	Disease
Pneumonia	Pneumonia	Pn	Diseases of the respiratory system	Respiratory	PLA2G10	Group 10 secretory phospholipase A2	Neurology	O15496	OID21002	Inverse variance weighted	189	-0.0745175	0.013625	4.52139e-08	Forward trans-MR	forward	EUR	Disease
Pneumonia	Pneumonia	Pn	Diseases of the respiratory system	Respiratory	PLA2G10	Group 10 secretory phospholipase A2	Neurology	O15496	OID21002	MR Egger	189	-0.0729632	0.0225877	0.00146142	Forward trans-MR	forward	EUR	Disease
Pneumonia	Pneumonia	Pn	Diseases of the respiratory system	Respiratory	PLA2G10	Group 10 secretory phospholipase A2	Neurology	O15496	OID21002	Weighted median	189	-0.0835087	0.0197284	2.30685e-05	Forward trans-MR	forward	EUR	Disease
Pneumonia	Pneumonia	Pn	Diseases of the respiratory system	Respiratory	PLA2G10	Group 10 secretory phospholipase A2	Neurology	O15496	OID21002	Weighted mode	189	-0.120477	0.0356406	0.000880453	Forward trans-MR	forward	EUR	Disease
Rheumatoid arthritis	RA	RA	Diseases of the musculoskeletal system and connective tissue	Autoimmune	PLA2G10	Group 10 secretory phospholipase A2	Neurology	O15496	OID21002	Inverse variance weighted	189	-0.397245	0.0509676	6.48885e-15	Forward trans-MR	forward	EUR	Disease
Rheumatoid arthritis	RA	RA	Diseases of the musculoskeletal system and connective tissue	Autoimmune	PLA2G10	Group 10 secretory phospholipase A2	Neurology	O15496	OID21002	MR Egger	189	-0.346542	0.0860634	8.218e-05	Forward trans-MR	forward	EUR	Disease
Rheumatoid arthritis	RA	RA	Diseases of the musculoskeletal system and connective tissue	Autoimmune	PLA2G10	Group 10 secretory phospholipase A2	Neurology	O15496	OID21002	Weighted median	189	-0.247956	0.0374899	3.74237e-11	Forward trans-MR	forward	EUR	Disease
Rheumatoid arthritis	RA	RA	Diseases of the musculoskeletal system and connective tissue	Autoimmune	PLA2G10	Group 10 secretory phospholipase A2	Neurology	O15496	OID21002	Weighted mode	189	-0.156571	0.0595759	0.00929593	Forward trans-MR	forward	EUR	Disease
Chronic heart failure	CHF	CHF	Diseases of the circulatory system	Cardiovascular	PLA2G15	Group XV phospholipase A2	Oncology	Q8NCC3	OID21473	Inverse variance weighted	166	-0.104584	0.0161122	8.52867e-11	Forward trans-MR	forward	EUR	Disease
Chronic heart failure	CHF	CHF	Diseases of the circulatory system	Cardiovascular	PLA2G15	Group XV phospholipase A2	Oncology	Q8NCC3	OID21473	MR Egger	166	-0.116894	0.0250634	6.4014e-06	Forward trans-MR	forward	EUR	Disease
Chronic heart failure	CHF	CHF	Diseases of the circulatory system	Cardiovascular	PLA2G15	Group XV phospholipase A2	Oncology	Q8NCC3	OID21473	Weighted median	166	-0.128488	0.0242711	1.19773e-07	Forward trans-MR	forward	EUR	Disease
Chronic heart failure	CHF	CHF	Diseases of the circulatory system	Cardiovascular	PLA2G15	Group XV phospholipase A2	Oncology	Q8NCC3	OID21473	Weighted mode	166	-0.119818	0.024917	3.40162e-06	Forward trans-MR	forward	EUR	Disease
Ringworm	Ringworm	RW	Infectious and parasitic diseases	Infectious	PLA2G15	Group XV phospholipase A2	Oncology	Q8NCC3	OID21473	Inverse variance weighted	161	1.37073	0.242486	1.57844e-08	Forward trans-MR	forward	EUR	Disease
Ringworm	Ringworm	RW	Infectious and parasitic diseases	Infectious	PLA2G15	Group XV phospholipase A2	Oncology	Q8NCC3	OID21473	MR Egger	161	1.83982	0.387428	4.5375e-06	Forward trans-MR	forward	EUR	Disease
Ringworm	Ringworm	RW	Infectious and parasitic diseases	Infectious	PLA2G15	Group XV phospholipase A2	Oncology	Q8NCC3	OID21473	Weighted median	161	1.21995	0.395181	0.00202143	Forward trans-MR	forward	EUR	Disease
Ringworm	Ringworm	RW	Infectious and parasitic diseases	Infectious	PLA2G15	Group XV phospholipase A2	Oncology	Q8NCC3	OID21473	Weighted mode	161	1.66177	0.475376	0.000611972	Forward trans-MR	forward	EUR	Disease
Skin cancer	SkC	SkC	Neoplasms	Neoplasms	PLA2G15	Group XV phospholipase A2	Oncology	Q8NCC3	OID21473	Inverse variance weighted	166	0.076676	0.0139309	3.71259e-08	Forward trans-MR	forward	EUR	Disease
Skin cancer	SkC	SkC	Neoplasms	Neoplasms	PLA2G15	Group XV phospholipase A2	Oncology	Q8NCC3	OID21473	MR Egger	166	0.0515451	0.0221692	0.0212933	Forward trans-MR	forward	EUR	Disease
Skin cancer	SkC	SkC	Neoplasms	Neoplasms	PLA2G15	Group XV phospholipase A2	Oncology	Q8NCC3	OID21473	Weighted median	166	0.0899991	0.0184105	1.01628e-06	Forward trans-MR	forward	EUR	Disease
Skin cancer	SkC	SkC	Neoplasms	Neoplasms	PLA2G15	Group XV phospholipase A2	Oncology	Q8NCC3	OID21473	Weighted mode	166	0.0820364	0.0222965	0.000316243	Forward trans-MR	forward	EUR	Disease
Toxic epidermal necrolysis/Stevens-Johnson syndrome	TEN_SJS	TS	Diseases of the skin and subcutaneous tissue	Autoimmune	PLA2G2A	Phospholipase A2, membrane associated	Cardiometabolic	P14555	OID20274	Inverse variance weighted	120	0.459612	0.0787189	5.2625e-09	Forward trans-MR	forward	EUR	Disease
Toxic epidermal necrolysis/Stevens-Johnson syndrome	TEN_SJS	TS	Diseases of the skin and subcutaneous tissue	Autoimmune	PLA2G2A	Phospholipase A2, membrane associated	Cardiometabolic	P14555	OID20274	MR Egger	120	0.510446	0.119168	3.77231e-05	Forward trans-MR	forward	EUR	Disease
Toxic epidermal necrolysis/Stevens-Johnson syndrome	TEN_SJS	TS	Diseases of the skin and subcutaneous tissue	Autoimmune	PLA2G2A	Phospholipase A2, membrane associated	Cardiometabolic	P14555	OID20274	Weighted median	120	0.522302	0.121053	1.59841e-05	Forward trans-MR	forward	EUR	Disease
Toxic epidermal necrolysis/Stevens-Johnson syndrome	TEN_SJS	TS	Diseases of the skin and subcutaneous tissue	Autoimmune	PLA2G2A	Phospholipase A2, membrane associated	Cardiometabolic	P14555	OID20274	Weighted mode	120	0.476915	0.103169	9.6899e-06	Forward trans-MR	forward	EUR	Disease
Angina pectoris	Angina	Ang	Diseases of the circulatory system	Cardiovascular	PLA2G7	Platelet-activating factor acetylhydrolase	Neurology	Q13093	OID21105	Inverse variance weighted	68	0.340187	0.041257	1.64408e-16	Forward trans-MR	forward	EUR	Disease
Angina pectoris	Angina	Ang	Diseases of the circulatory system	Cardiovascular	PLA2G7	Platelet-activating factor acetylhydrolase	Neurology	Q13093	OID21105	MR Egger	68	0.307804	0.0700353	4.1153e-05	Forward trans-MR	forward	EUR	Disease
Angina pectoris	Angina	Ang	Diseases of the circulatory system	Cardiovascular	PLA2G7	Platelet-activating factor acetylhydrolase	Neurology	Q13093	OID21105	Weighted median	68	0.292196	0.0278764	1.04684e-25	Forward trans-MR	forward	EUR	Disease
Angina pectoris	Angina	Ang	Diseases of the circulatory system	Cardiovascular	PLA2G7	Platelet-activating factor acetylhydrolase	Neurology	Q13093	OID21105	Weighted mode	68	0.308102	0.0275926	6.08711e-17	Forward trans-MR	forward	EUR	Disease
Chronic obstructive pulmonary disease	COPD	COPD	Diseases of the respiratory system	Respiratory	PLA2G7	Platelet-activating factor acetylhydrolase	Neurology	Q13093	OID21105	Inverse variance weighted	68	-0.131593	0.0228099	7.9692e-09	Forward trans-MR	forward	EUR	Disease
Chronic obstructive pulmonary disease	COPD	COPD	Diseases of the respiratory system	Respiratory	PLA2G7	Platelet-activating factor acetylhydrolase	Neurology	Q13093	OID21105	MR Egger	68	-0.14502	0.0386768	0.000375435	Forward trans-MR	forward	EUR	Disease
Chronic obstructive pulmonary disease	COPD	COPD	Diseases of the respiratory system	Respiratory	PLA2G7	Platelet-activating factor acetylhydrolase	Neurology	Q13093	OID21105	Weighted median	68	-0.0867977	0.0345843	0.012082	Forward trans-MR	forward	EUR	Disease
Chronic obstructive pulmonary disease	COPD	COPD	Diseases of the respiratory system	Respiratory	PLA2G7	Platelet-activating factor acetylhydrolase	Neurology	Q13093	OID21105	Weighted mode	68	-0.104582	0.0399145	0.0108629	Forward trans-MR	forward	EUR	Disease
Myocardial infarction	MI	MI	Diseases of the circulatory system	Cardiovascular	PLA2G7	Platelet-activating factor acetylhydrolase	Neurology	Q13093	OID21105	Inverse variance weighted	68	0.348198	0.0462397	5.06345e-14	Forward trans-MR	forward	EUR	Disease
Myocardial infarction	MI	MI	Diseases of the circulatory system	Cardiovascular	PLA2G7	Platelet-activating factor acetylhydrolase	Neurology	Q13093	OID21105	MR Egger	68	0.334341	0.0786043	6.78205e-05	Forward trans-MR	forward	EUR	Disease
Myocardial infarction	MI	MI	Diseases of the circulatory system	Cardiovascular	PLA2G7	Platelet-activating factor acetylhydrolase	Neurology	Q13093	OID21105	Weighted median	68	0.296176	0.0319014	1.63065e-20	Forward trans-MR	forward	EUR	Disease
Myocardial infarction	MI	MI	Diseases of the circulatory system	Cardiovascular	PLA2G7	Platelet-activating factor acetylhydrolase	Neurology	Q13093	OID21105	Weighted mode	68	0.290127	0.0337197	1.96463e-12	Forward trans-MR	forward	EUR	Disease
Stable angina pectoris	SAP	SAP	Diseases of the circulatory system	Cardiovascular	PLA2G7	Platelet-activating factor acetylhydrolase	Neurology	Q13093	OID21105	Inverse variance weighted	66	0.339132	0.0430604	3.38735e-15	Forward trans-MR	forward	EUR	Disease
Stable angina pectoris	SAP	SAP	Diseases of the circulatory system	Cardiovascular	PLA2G7	Platelet-activating factor acetylhydrolase	Neurology	Q13093	OID21105	MR Egger	66	0.305027	0.0719799	7.39107e-05	Forward trans-MR	forward	EUR	Disease
Stable angina pectoris	SAP	SAP	Diseases of the circulatory system	Cardiovascular	PLA2G7	Platelet-activating factor acetylhydrolase	Neurology	Q13093	OID21105	Weighted median	66	0.290584	0.0318347	6.98331e-20	Forward trans-MR	forward	EUR	Disease
Stable angina pectoris	SAP	SAP	Diseases of the circulatory system	Cardiovascular	PLA2G7	Platelet-activating factor acetylhydrolase	Neurology	Q13093	OID21105	Weighted mode	66	0.313122	0.030002	1.58343e-15	Forward trans-MR	forward	EUR	Disease
Unstable angina pectoris	UAP	UAP	Diseases of the circulatory system	Cardiovascular	PLA2G7	Platelet-activating factor acetylhydrolase	Neurology	Q13093	OID21105	Inverse variance weighted	68	0.329623	0.0475713	4.23744e-12	Forward trans-MR	forward	EUR	Disease
Unstable angina pectoris	UAP	UAP	Diseases of the circulatory system	Cardiovascular	PLA2G7	Platelet-activating factor acetylhydrolase	Neurology	Q13093	OID21105	MR Egger	68	0.30797	0.0814126	0.000336493	Forward trans-MR	forward	EUR	Disease
Unstable angina pectoris	UAP	UAP	Diseases of the circulatory system	Cardiovascular	PLA2G7	Platelet-activating factor acetylhydrolase	Neurology	Q13093	OID21105	Weighted median	68	0.231633	0.0462919	5.62266e-07	Forward trans-MR	forward	EUR	Disease
Unstable angina pectoris	UAP	UAP	Diseases of the circulatory system	Cardiovascular	PLA2G7	Platelet-activating factor acetylhydrolase	Neurology	Q13093	OID21105	Weighted mode	68	0.273472	0.0501108	7.57395e-07	Forward trans-MR	forward	EUR	Disease
Endometriosis	Endometriosis	EM	Diseases of the genitourinary system	Genitourinary	PLG	Plasminogen	Inflammation_II	P00747	OID30785	Inverse variance weighted	126	0.143966	0.0235669	1.00357e-09	Forward trans-MR	forward	EUR	Disease
Endometriosis	Endometriosis	EM	Diseases of the genitourinary system	Genitourinary	PLG	Plasminogen	Inflammation_II	P00747	OID30785	MR Egger	126	0.151212	0.0340222	1.93034e-05	Forward trans-MR	forward	EUR	Disease
Endometriosis	Endometriosis	EM	Diseases of the genitourinary system	Genitourinary	PLG	Plasminogen	Inflammation_II	P00747	OID30785	Weighted median	126	0.160544	0.0369419	1.38738e-05	Forward trans-MR	forward	EUR	Disease
Endometriosis	Endometriosis	EM	Diseases of the genitourinary system	Genitourinary	PLG	Plasminogen	Inflammation_II	P00747	OID30785	Weighted mode	126	0.171743	0.0346115	2.22972e-06	Forward trans-MR	forward	EUR	Disease
Colorectal cancer	CRC	CC	Neoplasms	Neoplasms	PLTP	Phospholipid transfer protein	Cardiometabolic	P55058	OID20238	Inverse variance weighted	111	0.113807	0.021164	7.55706e-08	Forward trans-MR	forward	EUR	Disease
Colorectal cancer	CRC	CC	Neoplasms	Neoplasms	PLTP	Phospholipid transfer protein	Cardiometabolic	P55058	OID20238	MR Egger	111	0.0790511	0.0324429	0.0164442	Forward trans-MR	forward	EUR	Disease
Colorectal cancer	CRC	CC	Neoplasms	Neoplasms	PLTP	Phospholipid transfer protein	Cardiometabolic	P55058	OID20238	Weighted median	111	0.0911587	0.0392742	0.0202825	Forward trans-MR	forward	EUR	Disease
Colorectal cancer	CRC	CC	Neoplasms	Neoplasms	PLTP	Phospholipid transfer protein	Cardiometabolic	P55058	OID20238	Weighted mode	111	0.0860334	0.034227	0.0133985	Forward trans-MR	forward	EUR	Disease
Asthma	Asthma	As	Diseases of the respiratory system	Respiratory	PLXDC2	Plexin domain-containing protein 2	Neurology_II	Q6UX71	OID31101	Inverse variance weighted	101	-0.250742	0.0330872	3.5036e-14	Forward trans-MR	forward	EUR	Disease
Asthma	Asthma	As	Diseases of the respiratory system	Respiratory	PLXDC2	Plexin domain-containing protein 2	Neurology_II	Q6UX71	OID31101	MR Egger	101	-0.301687	0.0615452	3.7164e-06	Forward trans-MR	forward	EUR	Disease
Asthma	Asthma	As	Diseases of the respiratory system	Respiratory	PLXDC2	Plexin domain-containing protein 2	Neurology_II	Q6UX71	OID31101	Weighted median	101	-0.101878	0.0275264	0.000214665	Forward trans-MR	forward	EUR	Disease
Asthma	Asthma	As	Diseases of the respiratory system	Respiratory	PLXDC2	Plexin domain-containing protein 2	Neurology_II	Q6UX71	OID31101	Weighted mode	101	-0.0562952	0.0302408	0.0656017	Forward trans-MR	forward	EUR	Disease
Chronic bronchitis	Chronic_bronchitis	CB	Diseases of the respiratory system	Respiratory	PLXDC2	Plexin domain-containing protein 2	Neurology_II	Q6UX71	OID31101	Inverse variance weighted	101	-0.148737	0.0269734	3.50327e-08	Forward trans-MR	forward	EUR	Disease
Chronic bronchitis	Chronic_bronchitis	CB	Diseases of the respiratory system	Respiratory	PLXDC2	Plexin domain-containing protein 2	Neurology_II	Q6UX71	OID31101	MR Egger	101	-0.203108	0.0495549	8.51836e-05	Forward trans-MR	forward	EUR	Disease
Chronic bronchitis	Chronic_bronchitis	CB	Diseases of the respiratory system	Respiratory	PLXDC2	Plexin domain-containing protein 2	Neurology_II	Q6UX71	OID31101	Weighted median	101	-0.17245	0.0383429	6.87323e-06	Forward trans-MR	forward	EUR	Disease
Chronic bronchitis	Chronic_bronchitis	CB	Diseases of the respiratory system	Respiratory	PLXDC2	Plexin domain-containing protein 2	Neurology_II	Q6UX71	OID31101	Weighted mode	101	-0.196114	0.0473638	7.24438e-05	Forward trans-MR	forward	EUR	Disease
Chronic obstructive pulmonary disease	COPD	COPD	Diseases of the respiratory system	Respiratory	PLXDC2	Plexin domain-containing protein 2	Neurology_II	Q6UX71	OID31101	Inverse variance weighted	101	-0.133833	0.0246572	5.70719e-08	Forward trans-MR	forward	EUR	Disease
Chronic obstructive pulmonary disease	COPD	COPD	Diseases of the respiratory system	Respiratory	PLXDC2	Plexin domain-containing protein 2	Neurology_II	Q6UX71	OID31101	MR Egger	101	-0.186593	0.0456382	8.84228e-05	Forward trans-MR	forward	EUR	Disease
Chronic obstructive pulmonary disease	COPD	COPD	Diseases of the respiratory system	Respiratory	PLXDC2	Plexin domain-containing protein 2	Neurology_II	Q6UX71	OID31101	Weighted median	101	-0.124967	0.0331097	0.000160439	Forward trans-MR	forward	EUR	Disease
Chronic obstructive pulmonary disease	COPD	COPD	Diseases of the respiratory system	Respiratory	PLXDC2	Plexin domain-containing protein 2	Neurology_II	Q6UX71	OID31101	Weighted mode	101	-0.145533	0.041368	0.000655715	Forward trans-MR	forward	EUR	Disease
Chronic sinusitis	Chronic_Sinusitis	ChS	Diseases of the respiratory system	Respiratory	PLXDC2	Plexin domain-containing protein 2	Neurology_II	Q6UX71	OID31101	Inverse variance weighted	101	-0.215714	0.0407912	1.23496e-07	Forward trans-MR	forward	EUR	Disease
Chronic sinusitis	Chronic_Sinusitis	ChS	Diseases of the respiratory system	Respiratory	PLXDC2	Plexin domain-containing protein 2	Neurology_II	Q6UX71	OID31101	MR Egger	101	-0.215047	0.0772999	0.00647007	Forward trans-MR	forward	EUR	Disease
Chronic sinusitis	Chronic_Sinusitis	ChS	Diseases of the respiratory system	Respiratory	PLXDC2	Plexin domain-containing protein 2	Neurology_II	Q6UX71	OID31101	Weighted median	101	-0.16156	0.0503567	0.00133515	Forward trans-MR	forward	EUR	Disease
Chronic sinusitis	Chronic_Sinusitis	ChS	Diseases of the respiratory system	Respiratory	PLXDC2	Plexin domain-containing protein 2	Neurology_II	Q6UX71	OID31101	Weighted mode	101	-0.0797247	0.0777107	0.307406	Forward trans-MR	forward	EUR	Disease
Cirrhosis	Cirrhosis	Cir	Diseases of the digestive system	Digestive	PLXDC2	Plexin domain-containing protein 2	Neurology_II	Q6UX71	OID31101	Inverse variance weighted	97	1.24429	0.193753	1.34448e-10	Forward trans-MR	forward	EUR	Disease
Cirrhosis	Cirrhosis	Cir	Diseases of the digestive system	Digestive	PLXDC2	Plexin domain-containing protein 2	Neurology_II	Q6UX71	OID31101	MR Egger	97	1.13166	0.361778	0.00233647	Forward trans-MR	forward	EUR	Disease
Cirrhosis	Cirrhosis	Cir	Diseases of the digestive system	Digestive	PLXDC2	Plexin domain-containing protein 2	Neurology_II	Q6UX71	OID31101	Weighted median	97	0.892686	0.322088	0.0055789	Forward trans-MR	forward	EUR	Disease
Cirrhosis	Cirrhosis	Cir	Diseases of the digestive system	Digestive	PLXDC2	Plexin domain-containing protein 2	Neurology_II	Q6UX71	OID31101	Weighted mode	97	0.758094	0.416108	0.0715889	Forward trans-MR	forward	EUR	Disease
Hepatic cancer	HepC	LiC	Neoplasms	Neoplasms	PLXDC2	Plexin domain-containing protein 2	Neurology_II	Q6UX71	OID31101	Inverse variance weighted	101	0.677914	0.114971	3.7154e-09	Forward trans-MR	forward	EUR	Disease
Hepatic cancer	HepC	LiC	Neoplasms	Neoplasms	PLXDC2	Plexin domain-containing protein 2	Neurology_II	Q6UX71	OID31101	MR Egger	101	0.586092	0.214812	0.00753167	Forward trans-MR	forward	EUR	Disease
Hepatic cancer	HepC	LiC	Neoplasms	Neoplasms	PLXDC2	Plexin domain-containing protein 2	Neurology_II	Q6UX71	OID31101	Weighted median	101	0.491815	0.1773	0.00553863	Forward trans-MR	forward	EUR	Disease
Hepatic cancer	HepC	LiC	Neoplasms	Neoplasms	PLXDC2	Plexin domain-containing protein 2	Neurology_II	Q6UX71	OID31101	Weighted mode	101	0.477822	0.218045	0.0307448	Forward trans-MR	forward	EUR	Disease
Hypothyroidism	Hypothyroidism	Hypo	Endocrine, nutritional and metabolic diseases	Metabolic	PLXDC2	Plexin domain-containing protein 2	Neurology_II	Q6UX71	OID31101	Inverse variance weighted	101	-0.27093	0.0502412	6.9449e-08	Forward trans-MR	forward	EUR	Disease
Hypothyroidism	Hypothyroidism	Hypo	Endocrine, nutritional and metabolic diseases	Metabolic	PLXDC2	Plexin domain-containing protein 2	Neurology_II	Q6UX71	OID31101	MR Egger	101	-0.257882	0.0940157	0.0072282	Forward trans-MR	forward	EUR	Disease
Hypothyroidism	Hypothyroidism	Hypo	Endocrine, nutritional and metabolic diseases	Metabolic	PLXDC2	Plexin domain-containing protein 2	Neurology_II	Q6UX71	OID31101	Weighted median	101	-0.104179	0.0321806	0.00120655	Forward trans-MR	forward	EUR	Disease
Hypothyroidism	Hypothyroidism	Hypo	Endocrine, nutritional and metabolic diseases	Metabolic	PLXDC2	Plexin domain-containing protein 2	Neurology_II	Q6UX71	OID31101	Weighted mode	101	-0.0414756	0.0359467	0.251329	Forward trans-MR	forward	EUR	Disease
Nasal polyp	Nasal_polyp	NP	Diseases of the respiratory system	Respiratory	PLXDC2	Plexin domain-containing protein 2	Neurology_II	Q6UX71	OID31101	Inverse variance weighted	101	-0.4459	0.0631504	1.65407e-12	Forward trans-MR	forward	EUR	Disease
Nasal polyp	Nasal_polyp	NP	Diseases of the respiratory system	Respiratory	PLXDC2	Plexin domain-containing protein 2	Neurology_II	Q6UX71	OID31101	MR Egger	101	-0.412902	0.118554	0.000740257	Forward trans-MR	forward	EUR	Disease
Nasal polyp	Nasal_polyp	NP	Diseases of the respiratory system	Respiratory	PLXDC2	Plexin domain-containing protein 2	Neurology_II	Q6UX71	OID31101	Weighted median	101	-0.151924	0.0639598	0.0175342	Forward trans-MR	forward	EUR	Disease
Nasal polyp	Nasal_polyp	NP	Diseases of the respiratory system	Respiratory	PLXDC2	Plexin domain-containing protein 2	Neurology_II	Q6UX71	OID31101	Weighted mode	101	-0.00571545	0.0677458	0.932934	Forward trans-MR	forward	EUR	Disease
Osteoporosis	Osteoporosis	OP	Diseases of the musculoskeletal system and connective tissue	Musculoskeletal	PLXDC2	Plexin domain-containing protein 2	Neurology_II	Q6UX71	OID31101	Inverse variance weighted	101	-0.183626	0.0302338	1.25126e-09	Forward trans-MR	forward	EUR	Disease
Osteoporosis	Osteoporosis	OP	Diseases of the musculoskeletal system and connective tissue	Musculoskeletal	PLXDC2	Plexin domain-containing protein 2	Neurology_II	Q6UX71	OID31101	MR Egger	101	-0.20974	0.0562346	0.000319651	Forward trans-MR	forward	EUR	Disease
Osteoporosis	Osteoporosis	OP	Diseases of the musculoskeletal system and connective tissue	Musculoskeletal	PLXDC2	Plexin domain-containing protein 2	Neurology_II	Q6UX71	OID31101	Weighted median	101	-0.184817	0.0419639	1.06177e-05	Forward trans-MR	forward	EUR	Disease
Osteoporosis	Osteoporosis	OP	Diseases of the musculoskeletal system and connective tissue	Musculoskeletal	PLXDC2	Plexin domain-containing protein 2	Neurology_II	Q6UX71	OID31101	Weighted mode	101	-0.180209	0.0553607	0.00154703	Forward trans-MR	forward	EUR	Disease
Pediatric asthma	Ped_asthma	PA	Diseases of the respiratory system	Respiratory	PLXDC2	Plexin domain-containing protein 2	Neurology_II	Q6UX71	OID31101	Inverse variance weighted	101	-0.290429	0.0373824	7.90232e-15	Forward trans-MR	forward	EUR	Disease
Pediatric asthma	Ped_asthma	PA	Diseases of the respiratory system	Respiratory	PLXDC2	Plexin domain-containing protein 2	Neurology_II	Q6UX71	OID31101	MR Egger	101	-0.344586	0.0690488	2.58107e-06	Forward trans-MR	forward	EUR	Disease
Pediatric asthma	Ped_asthma	PA	Diseases of the respiratory system	Respiratory	PLXDC2	Plexin domain-containing protein 2	Neurology_II	Q6UX71	OID31101	Weighted median	101	-0.18397	0.0320111	9.08068e-09	Forward trans-MR	forward	EUR	Disease
Pediatric asthma	Ped_asthma	PA	Diseases of the respiratory system	Respiratory	PLXDC2	Plexin domain-containing protein 2	Neurology_II	Q6UX71	OID31101	Weighted mode	101	-0.0845379	0.0398574	0.0363939	Forward trans-MR	forward	EUR	Disease
Pneumonia	Pneumonia	Pn	Diseases of the respiratory system	Respiratory	PLXDC2	Plexin domain-containing protein 2	Neurology_II	Q6UX71	OID31101	Inverse variance weighted	101	-0.105809	0.018191	6.00678e-09	Forward trans-MR	forward	EUR	Disease
Pneumonia	Pneumonia	Pn	Diseases of the respiratory system	Respiratory	PLXDC2	Plexin domain-containing protein 2	Neurology_II	Q6UX71	OID31101	MR Egger	101	-0.101501	0.0339518	0.0035243	Forward trans-MR	forward	EUR	Disease
Pneumonia	Pneumonia	Pn	Diseases of the respiratory system	Respiratory	PLXDC2	Plexin domain-containing protein 2	Neurology_II	Q6UX71	OID31101	Weighted median	101	-0.0724074	0.0272818	0.00795304	Forward trans-MR	forward	EUR	Disease
Pneumonia	Pneumonia	Pn	Diseases of the respiratory system	Respiratory	PLXDC2	Plexin domain-containing protein 2	Neurology_II	Q6UX71	OID31101	Weighted mode	101	-0.0393074	0.0417346	0.348543	Forward trans-MR	forward	EUR	Disease
Retinal detachment	Retinal_Detachment	RD	Diseases of the eye and adnexa	Eye	PLXDC2	Plexin domain-containing protein 2	Neurology_II	Q6UX71	OID31101	Inverse variance weighted	101	-0.158959	0.0281731	1.67869e-08	Forward trans-MR	forward	EUR	Disease
Retinal detachment	Retinal_Detachment	RD	Diseases of the eye and adnexa	Eye	PLXDC2	Plexin domain-containing protein 2	Neurology_II	Q6UX71	OID31101	MR Egger	101	-0.168193	0.0528411	0.00194822	Forward trans-MR	forward	EUR	Disease
Retinal detachment	Retinal_Detachment	RD	Diseases of the eye and adnexa	Eye	PLXDC2	Plexin domain-containing protein 2	Neurology_II	Q6UX71	OID31101	Weighted median	101	-0.207669	0.0458216	5.83954e-06	Forward trans-MR	forward	EUR	Disease
Retinal detachment	Retinal_Detachment	RD	Diseases of the eye and adnexa	Eye	PLXDC2	Plexin domain-containing protein 2	Neurology_II	Q6UX71	OID31101	Weighted mode	101	-0.232694	0.0607047	0.000221211	Forward trans-MR	forward	EUR	Disease
Rheumatoid arthritis	RA	RA	Diseases of the musculoskeletal system and connective tissue	Autoimmune	PLXDC2	Plexin domain-containing protein 2	Neurology_II	Q6UX71	OID31101	Inverse variance weighted	101	-0.897171	0.113097	2.1436e-15	Forward trans-MR	forward	EUR	Disease
Rheumatoid arthritis	RA	RA	Diseases of the musculoskeletal system and connective tissue	Autoimmune	PLXDC2	Plexin domain-containing protein 2	Neurology_II	Q6UX71	OID31101	MR Egger	101	-0.847049	0.212939	0.000132458	Forward trans-MR	forward	EUR	Disease
Rheumatoid arthritis	RA	RA	Diseases of the musculoskeletal system and connective tissue	Autoimmune	PLXDC2	Plexin domain-containing protein 2	Neurology_II	Q6UX71	OID31101	Weighted median	101	-0.163003	0.0601663	0.0067443	Forward trans-MR	forward	EUR	Disease
Rheumatoid arthritis	RA	RA	Diseases of the musculoskeletal system and connective tissue	Autoimmune	PLXDC2	Plexin domain-containing protein 2	Neurology_II	Q6UX71	OID31101	Weighted mode	101	-0.0176194	0.0420952	0.676435	Forward trans-MR	forward	EUR	Disease
Type 1 diabetes	T1D	T1D	Endocrine, nutritional and metabolic diseases	Autoimmune	PLXDC2	Plexin domain-containing protein 2	Neurology_II	Q6UX71	OID31101	Inverse variance weighted	101	-1.20316	0.180583	2.68995e-11	Forward trans-MR	forward	EUR	Disease
Type 1 diabetes	T1D	T1D	Endocrine, nutritional and metabolic diseases	Autoimmune	PLXDC2	Plexin domain-containing protein 2	Neurology_II	Q6UX71	OID31101	MR Egger	101	-1.37702	0.339172	9.82116e-05	Forward trans-MR	forward	EUR	Disease
Type 1 diabetes	T1D	T1D	Endocrine, nutritional and metabolic diseases	Autoimmune	PLXDC2	Plexin domain-containing protein 2	Neurology_II	Q6UX71	OID31101	Weighted median	101	-0.132103	0.063374	0.0371151	Forward trans-MR	forward	EUR	Disease
Type 1 diabetes	T1D	T1D	Endocrine, nutritional and metabolic diseases	Autoimmune	PLXDC2	Plexin domain-containing protein 2	Neurology_II	Q6UX71	OID31101	Weighted mode	101	-0.0102932	0.0526825	0.84549	Forward trans-MR	forward	EUR	Disease
Schizophrenia	Schizophrenia	Sch	Mental, Behavioral and Neurodevelopmental disorders	Mental	PLXNB2	Plexin-B2	Cardiometabolic	O15031	OID20317	Inverse variance weighted	223	0.110053	0.0182264	1.55926e-09	Forward trans-MR	forward	EUR	Disease
Schizophrenia	Schizophrenia	Sch	Mental, Behavioral and Neurodevelopmental disorders	Mental	PLXNB2	Plexin-B2	Cardiometabolic	O15031	OID20317	MR Egger	223	0.0866735	0.0263992	0.00119311	Forward trans-MR	forward	EUR	Disease
Schizophrenia	Schizophrenia	Sch	Mental, Behavioral and Neurodevelopmental disorders	Mental	PLXNB2	Plexin-B2	Cardiometabolic	O15031	OID20317	Weighted median	223	0.0648728	0.0297759	0.0293536	Forward trans-MR	forward	EUR	Disease
Schizophrenia	Schizophrenia	Sch	Mental, Behavioral and Neurodevelopmental disorders	Mental	PLXNB2	Plexin-B2	Cardiometabolic	O15031	OID20317	Weighted mode	223	0.0974386	0.0296983	0.0012014	Forward trans-MR	forward	EUR	Disease
Cancer of hepatic bile ducts	BtC	BtC	Neoplasms	Neoplasms	PM20D1	N-fatty-acyl-amino acid synthase/hydrolase PM20D1	Cardiometabolic	Q6GTS8	OID20149	Inverse variance weighted	178	0.20151	0.0349028	7.76593e-09	Forward trans-MR	forward	EUR	Disease
Cancer of hepatic bile ducts	BtC	BtC	Neoplasms	Neoplasms	PM20D1	N-fatty-acyl-amino acid synthase/hydrolase PM20D1	Cardiometabolic	Q6GTS8	OID20149	MR Egger	178	0.177955	0.0494586	0.000416465	Forward trans-MR	forward	EUR	Disease
Cancer of hepatic bile ducts	BtC	BtC	Neoplasms	Neoplasms	PM20D1	N-fatty-acyl-amino acid synthase/hydrolase PM20D1	Cardiometabolic	Q6GTS8	OID20149	Weighted median	178	0.226454	0.0554237	4.391e-05	Forward trans-MR	forward	EUR	Disease
Cancer of hepatic bile ducts	BtC	BtC	Neoplasms	Neoplasms	PM20D1	N-fatty-acyl-amino acid synthase/hydrolase PM20D1	Cardiometabolic	Q6GTS8	OID20149	Weighted mode	178	0.208202	0.0545326	0.000185925	Forward trans-MR	forward	EUR	Disease
Aplastic anemia	Aplastic_Anemia	ApA	Diseases of the blood and blood-forming organs and certain disorders involving the immune mechanism	Blood	PODXL	Podocalyxin	Oncology	O00592	OID21358	Inverse variance weighted	101	-0.14812	0.0268849	3.60041e-08	Forward trans-MR	forward	EUR	Disease
Aplastic anemia	Aplastic_Anemia	ApA	Diseases of the blood and blood-forming organs and certain disorders involving the immune mechanism	Blood	PODXL	Podocalyxin	Oncology	O00592	OID21358	MR Egger	101	-0.153145	0.0421123	0.000440704	Forward trans-MR	forward	EUR	Disease
Aplastic anemia	Aplastic_Anemia	ApA	Diseases of the blood and blood-forming organs and certain disorders involving the immune mechanism	Blood	PODXL	Podocalyxin	Oncology	O00592	OID21358	Weighted median	101	-0.128184	0.0463288	0.00566027	Forward trans-MR	forward	EUR	Disease
Aplastic anemia	Aplastic_Anemia	ApA	Diseases of the blood and blood-forming organs and certain disorders involving the immune mechanism	Blood	PODXL	Podocalyxin	Oncology	O00592	OID21358	Weighted mode	101	-0.113792	0.0419012	0.00779266	Forward trans-MR	forward	EUR	Disease
Breast cancer	BrC	BC	Neoplasms	Neoplasms	PODXL	Podocalyxin	Oncology	O00592	OID21358	Inverse variance weighted	101	-0.0771741	0.0137726	2.10134e-08	Forward trans-MR	forward	EUR	Disease
Breast cancer	BrC	BC	Neoplasms	Neoplasms	PODXL	Podocalyxin	Oncology	O00592	OID21358	MR Egger	101	-0.0808947	0.0215396	0.000292073	Forward trans-MR	forward	EUR	Disease
Breast cancer	BrC	BC	Neoplasms	Neoplasms	PODXL	Podocalyxin	Oncology	O00592	OID21358	Weighted median	101	-0.109757	0.0227628	1.42289e-06	Forward trans-MR	forward	EUR	Disease
Breast cancer	BrC	BC	Neoplasms	Neoplasms	PODXL	Podocalyxin	Oncology	O00592	OID21358	Weighted mode	101	-0.11097	0.0234096	7.08182e-06	Forward trans-MR	forward	EUR	Disease
Cardiac valvular disease	Cardiac_Valvular_Disease	CVD	Diseases of the circulatory system	Cardiovascular	PODXL	Podocalyxin	Oncology	O00592	OID21358	Inverse variance weighted	101	-0.0887865	0.0130869	1.16588e-11	Forward trans-MR	forward	EUR	Disease
Cardiac valvular disease	Cardiac_Valvular_Disease	CVD	Diseases of the circulatory system	Cardiovascular	PODXL	Podocalyxin	Oncology	O00592	OID21358	MR Egger	101	-0.1138	0.0203451	1.97902e-07	Forward trans-MR	forward	EUR	Disease
Cardiac valvular disease	Cardiac_Valvular_Disease	CVD	Diseases of the circulatory system	Cardiovascular	PODXL	Podocalyxin	Oncology	O00592	OID21358	Weighted median	101	-0.0907842	0.0207416	1.20376e-05	Forward trans-MR	forward	EUR	Disease
Cardiac valvular disease	Cardiac_Valvular_Disease	CVD	Diseases of the circulatory system	Cardiovascular	PODXL	Podocalyxin	Oncology	O00592	OID21358	Weighted mode	101	-0.103225	0.0187444	2.83569e-07	Forward trans-MR	forward	EUR	Disease
Chronic heart failure	CHF	CHF	Diseases of the circulatory system	Cardiovascular	PODXL	Podocalyxin	Oncology	O00592	OID21358	Inverse variance weighted	101	-0.0850118	0.0159076	9.08655e-08	Forward trans-MR	forward	EUR	Disease
Chronic heart failure	CHF	CHF	Diseases of the circulatory system	Cardiovascular	PODXL	Podocalyxin	Oncology	O00592	OID21358	MR Egger	101	-0.112457	0.0246785	1.48429e-05	Forward trans-MR	forward	EUR	Disease
Chronic heart failure	CHF	CHF	Diseases of the circulatory system	Cardiovascular	PODXL	Podocalyxin	Oncology	O00592	OID21358	Weighted median	101	-0.111298	0.0265919	2.84647e-05	Forward trans-MR	forward	EUR	Disease
Chronic heart failure	CHF	CHF	Diseases of the circulatory system	Cardiovascular	PODXL	Podocalyxin	Oncology	O00592	OID21358	Weighted mode	101	-0.104566	0.0227375	1.24627e-05	Forward trans-MR	forward	EUR	Disease
Endometriosis	Endometriosis	EM	Diseases of the genitourinary system	Genitourinary	PODXL	Podocalyxin	Oncology	O00592	OID21358	Inverse variance weighted	101	-0.160679	0.0287535	2.29512e-08	Forward trans-MR	forward	EUR	Disease
Endometriosis	Endometriosis	EM	Diseases of the genitourinary system	Genitourinary	PODXL	Podocalyxin	Oncology	O00592	OID21358	MR Egger	101	-0.18093	0.0449033	0.000109864	Forward trans-MR	forward	EUR	Disease
Endometriosis	Endometriosis	EM	Diseases of the genitourinary system	Genitourinary	PODXL	Podocalyxin	Oncology	O00592	OID21358	Weighted median	101	-0.183916	0.0465344	7.74186e-05	Forward trans-MR	forward	EUR	Disease
Endometriosis	Endometriosis	EM	Diseases of the genitourinary system	Genitourinary	PODXL	Podocalyxin	Oncology	O00592	OID21358	Weighted mode	101	-0.177022	0.0442086	0.000119665	Forward trans-MR	forward	EUR	Disease
Type 2 diabetes	T2D	T2D	Endocrine, nutritional and metabolic diseases	Metabolic	PODXL	Podocalyxin	Oncology	O00592	OID21358	Inverse variance weighted	101	-0.06561	0.0104373	3.25556e-10	Forward trans-MR	forward	EUR	Disease
Type 2 diabetes	T2D	T2D	Endocrine, nutritional and metabolic diseases	Metabolic	PODXL	Podocalyxin	Oncology	O00592	OID21358	MR Egger	101	-0.0649004	0.0163526	0.00013689	Forward trans-MR	forward	EUR	Disease
Type 2 diabetes	T2D	T2D	Endocrine, nutritional and metabolic diseases	Metabolic	PODXL	Podocalyxin	Oncology	O00592	OID21358	Weighted median	101	-0.0791912	0.0164383	1.45387e-06	Forward trans-MR	forward	EUR	Disease
Type 2 diabetes	T2D	T2D	Endocrine, nutritional and metabolic diseases	Metabolic	PODXL	Podocalyxin	Oncology	O00592	OID21358	Weighted mode	101	-0.0718973	0.0161691	2.26381e-05	Forward trans-MR	forward	EUR	Disease
Cirrhosis	Cirrhosis	Cir	Diseases of the digestive system	Digestive	PON1	Serum paraoxonase/arylesterase 1	Inflammation_II	P27169	OID30704	Inverse variance weighted	301	0.437187	0.0712616	8.51817e-10	Forward trans-MR	forward	EUR	Disease
Cirrhosis	Cirrhosis	Cir	Diseases of the digestive system	Digestive	PON1	Serum paraoxonase/arylesterase 1	Inflammation_II	P27169	OID30704	MR Egger	301	0.545747	0.102886	2.20391e-07	Forward trans-MR	forward	EUR	Disease
Cirrhosis	Cirrhosis	Cir	Diseases of the digestive system	Digestive	PON1	Serum paraoxonase/arylesterase 1	Inflammation_II	P27169	OID30704	Weighted median	301	0.492503	0.11834	3.15795e-05	Forward trans-MR	forward	EUR	Disease
Cirrhosis	Cirrhosis	Cir	Diseases of the digestive system	Digestive	PON1	Serum paraoxonase/arylesterase 1	Inflammation_II	P27169	OID30704	Weighted mode	301	0.508052	0.111187	7.15621e-06	Forward trans-MR	forward	EUR	Disease
Ischemic stroke	IS	IS	Diseases of the circulatory system	Cardiovascular	PON1	Serum paraoxonase/arylesterase 1	Inflammation_II	P27169	OID30704	Inverse variance weighted	325	0.0477848	0.00845838	1.61006e-08	Forward trans-MR	forward	EUR	Disease
Ischemic stroke	IS	IS	Diseases of the circulatory system	Cardiovascular	PON1	Serum paraoxonase/arylesterase 1	Inflammation_II	P27169	OID30704	MR Egger	325	0.0606397	0.0123362	1.41066e-06	Forward trans-MR	forward	EUR	Disease
Ischemic stroke	IS	IS	Diseases of the circulatory system	Cardiovascular	PON1	Serum paraoxonase/arylesterase 1	Inflammation_II	P27169	OID30704	Weighted median	325	0.0398067	0.0140254	0.00453715	Forward trans-MR	forward	EUR	Disease
Ischemic stroke	IS	IS	Diseases of the circulatory system	Cardiovascular	PON1	Serum paraoxonase/arylesterase 1	Inflammation_II	P27169	OID30704	Weighted mode	325	0.0498502	0.0122353	5.8091e-05	Forward trans-MR	forward	EUR	Disease
Gastroesophageal reflux disease	GERD	GERD	Diseases of the digestive system	Digestive	PON2	Serum paraoxonase/arylesterase 2	Cardiometabolic	Q15165	OID20088	Inverse variance weighted	306	0.0294833	0.00510588	7.72333e-09	Forward trans-MR	forward	EUR	Disease
Gastroesophageal reflux disease	GERD	GERD	Diseases of the digestive system	Digestive	PON2	Serum paraoxonase/arylesterase 2	Cardiometabolic	Q15165	OID20088	MR Egger	306	0.0250296	0.00783255	0.00154214	Forward trans-MR	forward	EUR	Disease
Gastroesophageal reflux disease	GERD	GERD	Diseases of the digestive system	Digestive	PON2	Serum paraoxonase/arylesterase 2	Cardiometabolic	Q15165	OID20088	Weighted median	306	0.0333964	0.00843207	7.47474e-05	Forward trans-MR	forward	EUR	Disease
Gastroesophageal reflux disease	GERD	GERD	Diseases of the digestive system	Digestive	PON2	Serum paraoxonase/arylesterase 2	Cardiometabolic	Q15165	OID20088	Weighted mode	306	0.030677	0.00830725	0.000262746	Forward trans-MR	forward	EUR	Disease
Interstitial lung disease	ILD	ILD	Diseases of the respiratory system	Respiratory	PON2	Serum paraoxonase/arylesterase 2	Cardiometabolic	Q15165	OID20088	Inverse variance weighted	306	0.110267	0.0185574	2.81659e-09	Forward trans-MR	forward	EUR	Disease
Interstitial lung disease	ILD	ILD	Diseases of the respiratory system	Respiratory	PON2	Serum paraoxonase/arylesterase 2	Cardiometabolic	Q15165	OID20088	MR Egger	306	0.0812967	0.0284048	0.00450082	Forward trans-MR	forward	EUR	Disease
Interstitial lung disease	ILD	ILD	Diseases of the respiratory system	Respiratory	PON2	Serum paraoxonase/arylesterase 2	Cardiometabolic	Q15165	OID20088	Weighted median	306	0.0645628	0.0306648	0.0352532	Forward trans-MR	forward	EUR	Disease
Interstitial lung disease	ILD	ILD	Diseases of the respiratory system	Respiratory	PON2	Serum paraoxonase/arylesterase 2	Cardiometabolic	Q15165	OID20088	Weighted mode	306	0.068359	0.0305009	0.0257316	Forward trans-MR	forward	EUR	Disease
Pulmonary Fibrosis	Pulmonary_Fibrosis	PF	Diseases of the respiratory system	Respiratory	PON2	Serum paraoxonase/arylesterase 2	Cardiometabolic	Q15165	OID20088	Inverse variance weighted	306	0.138833	0.022203	4.02868e-10	Forward trans-MR	forward	EUR	Disease
Pulmonary Fibrosis	Pulmonary_Fibrosis	PF	Diseases of the respiratory system	Respiratory	PON2	Serum paraoxonase/arylesterase 2	Cardiometabolic	Q15165	OID20088	MR Egger	306	0.0970596	0.033953	0.00454858	Forward trans-MR	forward	EUR	Disease
Pulmonary Fibrosis	Pulmonary_Fibrosis	PF	Diseases of the respiratory system	Respiratory	PON2	Serum paraoxonase/arylesterase 2	Cardiometabolic	Q15165	OID20088	Weighted median	306	0.108918	0.0379037	0.00405879	Forward trans-MR	forward	EUR	Disease
Pulmonary Fibrosis	Pulmonary_Fibrosis	PF	Diseases of the respiratory system	Respiratory	PON2	Serum paraoxonase/arylesterase 2	Cardiometabolic	Q15165	OID20088	Weighted mode	306	0.0951431	0.0386857	0.0144722	Forward trans-MR	forward	EUR	Disease
Epilepsy	Epilepsy	Ep	Diseases of the nervous system	Nervous	PON3	Serum paraoxonase/lactonase 3	Inflammation	Q15166	OID20777	Inverse variance weighted	96	-0.135615	0.0255132	1.06372e-07	Forward trans-MR	forward	EUR	Disease
Epilepsy	Epilepsy	Ep	Diseases of the nervous system	Nervous	PON3	Serum paraoxonase/lactonase 3	Inflammation	Q15166	OID20777	MR Egger	96	-0.103157	0.0333045	0.0025742	Forward trans-MR	forward	EUR	Disease
Epilepsy	Epilepsy	Ep	Diseases of the nervous system	Nervous	PON3	Serum paraoxonase/lactonase 3	Inflammation	Q15166	OID20777	Weighted median	96	-0.140908	0.0399702	0.000422952	Forward trans-MR	forward	EUR	Disease
Epilepsy	Epilepsy	Ep	Diseases of the nervous system	Nervous	PON3	Serum paraoxonase/lactonase 3	Inflammation	Q15166	OID20777	Weighted mode	96	-0.135362	0.034093	0.000139486	Forward trans-MR	forward	EUR	Disease
Chronic heart failure	CHF	CHF	Diseases of the circulatory system	Cardiovascular	PPCDC	Phosphopantothenoylcysteine decarboxylase	Neurology	Q96CD2	OID21027	Inverse variance weighted	80	-0.13589	0.0220104	6.66333e-10	Forward trans-MR	forward	EUR	Disease
Chronic heart failure	CHF	CHF	Diseases of the circulatory system	Cardiovascular	PPCDC	Phosphopantothenoylcysteine decarboxylase	Neurology	Q96CD2	OID21027	MR Egger	80	-0.145668	0.0294004	4.11705e-06	Forward trans-MR	forward	EUR	Disease
Chronic heart failure	CHF	CHF	Diseases of the circulatory system	Cardiovascular	PPCDC	Phosphopantothenoylcysteine decarboxylase	Neurology	Q96CD2	OID21027	Weighted median	80	-0.0894329	0.0278491	0.00132116	Forward trans-MR	forward	EUR	Disease
Chronic heart failure	CHF	CHF	Diseases of the circulatory system	Cardiovascular	PPCDC	Phosphopantothenoylcysteine decarboxylase	Neurology	Q96CD2	OID21027	Weighted mode	80	-0.0973068	0.027805	0.000768868	Forward trans-MR	forward	EUR	Disease
Peripheral arterial disease	PAD	PAD	Diseases of the circulatory system	Cardiovascular	PPCDC	Phosphopantothenoylcysteine decarboxylase	Neurology	Q96CD2	OID21027	Inverse variance weighted	80	-0.139954	0.0257612	5.54969e-08	Forward trans-MR	forward	EUR	Disease
Peripheral arterial disease	PAD	PAD	Diseases of the circulatory system	Cardiovascular	PPCDC	Phosphopantothenoylcysteine decarboxylase	Neurology	Q96CD2	OID21027	MR Egger	80	-0.102659	0.0337325	0.00318824	Forward trans-MR	forward	EUR	Disease
Peripheral arterial disease	PAD	PAD	Diseases of the circulatory system	Cardiovascular	PPCDC	Phosphopantothenoylcysteine decarboxylase	Neurology	Q96CD2	OID21027	Weighted median	80	-0.0698999	0.0370271	0.0590528	Forward trans-MR	forward	EUR	Disease
Peripheral arterial disease	PAD	PAD	Diseases of the circulatory system	Cardiovascular	PPCDC	Phosphopantothenoylcysteine decarboxylase	Neurology	Q96CD2	OID21027	Weighted mode	80	-0.0796662	0.0341219	0.0220966	Forward trans-MR	forward	EUR	Disease
Systemic lupus erythematosus	SLE	SLE	Diseases of the musculoskeletal system and connective tissue	Autoimmune	PPM1B	Protein phosphatase 1B	Inflammation_II	O75688	OID30548	Inverse variance weighted	8	-2.96432	0.552353	8.01895e-08	Forward trans-MR	forward	EUR	Disease
Systemic lupus erythematosus	SLE	SLE	Diseases of the musculoskeletal system and connective tissue	Autoimmune	PPM1B	Protein phosphatase 1B	Inflammation_II	O75688	OID30548	MR Egger	8	-1.42204	0.922178	0.174002	Forward trans-MR	forward	EUR	Disease
Systemic lupus erythematosus	SLE	SLE	Diseases of the musculoskeletal system and connective tissue	Autoimmune	PPM1B	Protein phosphatase 1B	Inflammation_II	O75688	OID30548	Weighted median	8	-2.70052	0.651925	3.43728e-05	Forward trans-MR	forward	EUR	Disease
Systemic lupus erythematosus	SLE	SLE	Diseases of the musculoskeletal system and connective tissue	Autoimmune	PPM1B	Protein phosphatase 1B	Inflammation_II	O75688	OID30548	Weighted mode	8	-2.95988	1.04673	0.0254881	Forward trans-MR	forward	EUR	Disease
Prostate cancer	PrC	PrC	Neoplasms	Neoplasms	PPP1R14A	Protein phosphatase 1 regulatory subunit 14A	Neurology_II	Q96A00	OID31011	Inverse variance weighted	29	0.358149	0.0658035	5.24759e-08	Forward trans-MR	forward	EUR	Disease
Prostate cancer	PrC	PrC	Neoplasms	Neoplasms	PPP1R14A	Protein phosphatase 1 regulatory subunit 14A	Neurology_II	Q96A00	OID31011	MR Egger	29	0.310042	0.12375	0.0185647	Forward trans-MR	forward	EUR	Disease
Prostate cancer	PrC	PrC	Neoplasms	Neoplasms	PPP1R14A	Protein phosphatase 1 regulatory subunit 14A	Neurology_II	Q96A00	OID31011	Weighted median	29	0.276241	0.0627637	1.07611e-05	Forward trans-MR	forward	EUR	Disease
Prostate cancer	PrC	PrC	Neoplasms	Neoplasms	PPP1R14A	Protein phosphatase 1 regulatory subunit 14A	Neurology_II	Q96A00	OID31011	Weighted mode	29	0.259048	0.0668032	0.000582607	Forward trans-MR	forward	EUR	Disease
Ischemic stroke	IS	IS	Diseases of the circulatory system	Cardiovascular	PROC	Vitamin K-dependent protein C	Cardiometabolic	P04070	OID20402	Inverse variance weighted	194	-0.0784523	0.0115535	1.11854e-11	Forward trans-MR	forward	EUR	Disease
Ischemic stroke	IS	IS	Diseases of the circulatory system	Cardiovascular	PROC	Vitamin K-dependent protein C	Cardiometabolic	P04070	OID20402	MR Egger	194	-0.0607616	0.0153263	0.000103692	Forward trans-MR	forward	EUR	Disease
Ischemic stroke	IS	IS	Diseases of the circulatory system	Cardiovascular	PROC	Vitamin K-dependent protein C	Cardiometabolic	P04070	OID20402	Weighted median	194	-0.0585649	0.0179568	0.00110853	Forward trans-MR	forward	EUR	Disease
Ischemic stroke	IS	IS	Diseases of the circulatory system	Cardiovascular	PROC	Vitamin K-dependent protein C	Cardiometabolic	P04070	OID20402	Weighted mode	194	-0.0658608	0.0174156	0.000207623	Forward trans-MR	forward	EUR	Disease
Gastric polyp	Gastric_polyp	NA	Diseases of the digestive system	Digestive	PROCR	Endothelial protein C receptor	Cardiometabolic_II	Q9UNN8	OID30149	Inverse variance weighted	88	-0.119802	0.0206338	6.39452e-09	Forward trans-MR	forward	EUR	Disease
Gastric polyp	Gastric_polyp	NA	Diseases of the digestive system	Digestive	PROCR	Endothelial protein C receptor	Cardiometabolic_II	Q9UNN8	OID30149	MR Egger	88	-0.0792798	0.0276594	0.00522065	Forward trans-MR	forward	EUR	Disease
Gastric polyp	Gastric_polyp	NA	Diseases of the digestive system	Digestive	PROCR	Endothelial protein C receptor	Cardiometabolic_II	Q9UNN8	OID30149	Weighted median	88	-0.102679	0.0323783	0.001518	Forward trans-MR	forward	EUR	Disease
Gastric polyp	Gastric_polyp	NA	Diseases of the digestive system	Digestive	PROCR	Endothelial protein C receptor	Cardiometabolic_II	Q9UNN8	OID30149	Weighted mode	88	-0.0894472	0.0344082	0.0109637	Forward trans-MR	forward	EUR	Disease
IgA nephritis	IgA_nephritis	IN	Diseases of the genitourinary system	Renal	PROCR	Endothelial protein C receptor	Cardiometabolic_II	Q9UNN8	OID30149	Inverse variance weighted	98	-0.076544	0.0133887	1.08381e-08	Forward trans-MR	forward	EUR	Disease
IgA nephritis	IgA_nephritis	IN	Diseases of the genitourinary system	Renal	PROCR	Endothelial protein C receptor	Cardiometabolic_II	Q9UNN8	OID30149	MR Egger	98	-0.0834328	0.0180137	1.13924e-05	Forward trans-MR	forward	EUR	Disease
IgA nephritis	IgA_nephritis	IN	Diseases of the genitourinary system	Renal	PROCR	Endothelial protein C receptor	Cardiometabolic_II	Q9UNN8	OID30149	Weighted median	98	-0.0780262	0.0205283	0.000144165	Forward trans-MR	forward	EUR	Disease
IgA nephritis	IgA_nephritis	IN	Diseases of the genitourinary system	Renal	PROCR	Endothelial protein C receptor	Cardiometabolic_II	Q9UNN8	OID30149	Weighted mode	98	-0.0706408	0.0210133	0.00110941	Forward trans-MR	forward	EUR	Disease
Intracerebral hemorrhage	Intracerebral_Hemorrhage	IH	Diseases of the circulatory system	Cardiovascular	PROCR	Endothelial protein C receptor	Cardiometabolic_II	Q9UNN8	OID30149	Inverse variance weighted	98	-0.1755	0.0327189	8.14606e-08	Forward trans-MR	forward	EUR	Disease
Intracerebral hemorrhage	Intracerebral_Hemorrhage	IH	Diseases of the circulatory system	Cardiovascular	PROCR	Endothelial protein C receptor	Cardiometabolic_II	Q9UNN8	OID30149	MR Egger	98	-0.201159	0.0437728	1.31321e-05	Forward trans-MR	forward	EUR	Disease
Intracerebral hemorrhage	Intracerebral_Hemorrhage	IH	Diseases of the circulatory system	Cardiovascular	PROCR	Endothelial protein C receptor	Cardiometabolic_II	Q9UNN8	OID30149	Weighted median	98	-0.16227	0.0487513	0.000873088	Forward trans-MR	forward	EUR	Disease
Intracerebral hemorrhage	Intracerebral_Hemorrhage	IH	Diseases of the circulatory system	Cardiovascular	PROCR	Endothelial protein C receptor	Cardiometabolic_II	Q9UNN8	OID30149	Weighted mode	98	-0.162954	0.0433377	0.000290413	Forward trans-MR	forward	EUR	Disease
Ischemic stroke	IS	IS	Diseases of the circulatory system	Cardiovascular	PROCR	Endothelial protein C receptor	Cardiometabolic_II	Q9UNN8	OID30149	Inverse variance weighted	98	-0.0789398	0.0140802	2.06525e-08	Forward trans-MR	forward	EUR	Disease
Ischemic stroke	IS	IS	Diseases of the circulatory system	Cardiovascular	PROCR	Endothelial protein C receptor	Cardiometabolic_II	Q9UNN8	OID30149	MR Egger	98	-0.0563486	0.0186295	0.00319316	Forward trans-MR	forward	EUR	Disease
Ischemic stroke	IS	IS	Diseases of the circulatory system	Cardiovascular	PROCR	Endothelial protein C receptor	Cardiometabolic_II	Q9UNN8	OID30149	Weighted median	98	-0.0706148	0.0205036	0.000573126	Forward trans-MR	forward	EUR	Disease
Ischemic stroke	IS	IS	Diseases of the circulatory system	Cardiovascular	PROCR	Endothelial protein C receptor	Cardiometabolic_II	Q9UNN8	OID30149	Weighted mode	98	-0.0623382	0.018976	0.0014193	Forward trans-MR	forward	EUR	Disease
Myocardial infarction	MI	MI	Diseases of the circulatory system	Cardiovascular	PROCR	Endothelial protein C receptor	Cardiometabolic_II	Q9UNN8	OID30149	Inverse variance weighted	98	-0.0843184	0.0119662	1.83642e-12	Forward trans-MR	forward	EUR	Disease
Myocardial infarction	MI	MI	Diseases of the circulatory system	Cardiovascular	PROCR	Endothelial protein C receptor	Cardiometabolic_II	Q9UNN8	OID30149	MR Egger	98	-0.0739521	0.0159678	1.14051e-05	Forward trans-MR	forward	EUR	Disease
Myocardial infarction	MI	MI	Diseases of the circulatory system	Cardiovascular	PROCR	Endothelial protein C receptor	Cardiometabolic_II	Q9UNN8	OID30149	Weighted median	98	-0.0755594	0.0182678	3.5309e-05	Forward trans-MR	forward	EUR	Disease
Myocardial infarction	MI	MI	Diseases of the circulatory system	Cardiovascular	PROCR	Endothelial protein C receptor	Cardiometabolic_II	Q9UNN8	OID30149	Weighted mode	98	-0.0774804	0.0175729	2.68493e-05	Forward trans-MR	forward	EUR	Disease
Systemic lupus erythematosus	SLE	SLE	Diseases of the musculoskeletal system and connective tissue	Autoimmune	PROCR	Endothelial protein C receptor	Cardiometabolic_II	Q9UNN8	OID30149	Inverse variance weighted	98	0.355914	0.060766	4.70947e-09	Forward trans-MR	forward	EUR	Disease
Systemic lupus erythematosus	SLE	SLE	Diseases of the musculoskeletal system and connective tissue	Autoimmune	PROCR	Endothelial protein C receptor	Cardiometabolic_II	Q9UNN8	OID30149	MR Egger	98	0.221294	0.0789494	0.00612622	Forward trans-MR	forward	EUR	Disease
Systemic lupus erythematosus	SLE	SLE	Diseases of the musculoskeletal system and connective tissue	Autoimmune	PROCR	Endothelial protein C receptor	Cardiometabolic_II	Q9UNN8	OID30149	Weighted median	98	0.264981	0.0964963	0.00603217	Forward trans-MR	forward	EUR	Disease
Systemic lupus erythematosus	SLE	SLE	Diseases of the musculoskeletal system and connective tissue	Autoimmune	PROCR	Endothelial protein C receptor	Cardiometabolic_II	Q9UNN8	OID30149	Weighted mode	98	0.26189	0.0948452	0.00688745	Forward trans-MR	forward	EUR	Disease
Schizophrenia	Schizophrenia	Sch	Mental, Behavioral and Neurodevelopmental disorders	Mental	PRR4	Proline-rich protein 4	Inflammation_II	Q16378	OID30607	Inverse variance weighted	221	-0.109712	0.0192838	1.27533e-08	Forward trans-MR	forward	EUR	Disease
Schizophrenia	Schizophrenia	Sch	Mental, Behavioral and Neurodevelopmental disorders	Mental	PRR4	Proline-rich protein 4	Inflammation_II	Q16378	OID30607	MR Egger	221	-0.0910377	0.0283816	0.00153869	Forward trans-MR	forward	EUR	Disease
Schizophrenia	Schizophrenia	Sch	Mental, Behavioral and Neurodevelopmental disorders	Mental	PRR4	Proline-rich protein 4	Inflammation_II	Q16378	OID30607	Weighted median	221	-0.10656	0.0311192	0.000616482	Forward trans-MR	forward	EUR	Disease
Schizophrenia	Schizophrenia	Sch	Mental, Behavioral and Neurodevelopmental disorders	Mental	PRR4	Proline-rich protein 4	Inflammation_II	Q16378	OID30607	Weighted mode	221	-0.104411	0.0259455	7.86371e-05	Forward trans-MR	forward	EUR	Disease
Cholecystitis	Cholecystitis	Cho	Diseases of the digestive system	Digestive	PRSS27	Serine protease 27	Cardiometabolic	Q9BQR3	OID20212	Inverse variance weighted	207	0.122971	0.0149396	1.85298e-16	Forward trans-MR	forward	EUR	Disease
Cholecystitis	Cholecystitis	Cho	Diseases of the digestive system	Digestive	PRSS27	Serine protease 27	Cardiometabolic	Q9BQR3	OID20212	MR Egger	207	0.171758	0.0236451	7.69747e-12	Forward trans-MR	forward	EUR	Disease
Cholecystitis	Cholecystitis	Cho	Diseases of the digestive system	Digestive	PRSS27	Serine protease 27	Cardiometabolic	Q9BQR3	OID20212	Weighted median	207	0.15812	0.0228901	4.92308e-12	Forward trans-MR	forward	EUR	Disease
Cholecystitis	Cholecystitis	Cho	Diseases of the digestive system	Digestive	PRSS27	Serine protease 27	Cardiometabolic	Q9BQR3	OID20212	Weighted mode	207	0.168655	0.025646	3.89742e-10	Forward trans-MR	forward	EUR	Disease
Cholelithiasis	Cholelithiasis	CL	Diseases of the digestive system	Digestive	PRSS27	Serine protease 27	Cardiometabolic	Q9BQR3	OID20212	Inverse variance weighted	207	0.107877	0.0118853	1.12126e-19	Forward trans-MR	forward	EUR	Disease
Cholelithiasis	Cholelithiasis	CL	Diseases of the digestive system	Digestive	PRSS27	Serine protease 27	Cardiometabolic	Q9BQR3	OID20212	MR Egger	207	0.133928	0.0189847	2.61303e-11	Forward trans-MR	forward	EUR	Disease
Cholelithiasis	Cholelithiasis	CL	Diseases of the digestive system	Digestive	PRSS27	Serine protease 27	Cardiometabolic	Q9BQR3	OID20212	Weighted median	207	0.114237	0.0165279	4.78732e-12	Forward trans-MR	forward	EUR	Disease
Cholelithiasis	Cholelithiasis	CL	Diseases of the digestive system	Digestive	PRSS27	Serine protease 27	Cardiometabolic	Q9BQR3	OID20212	Weighted mode	207	0.12799	0.0153753	1.16661e-14	Forward trans-MR	forward	EUR	Disease
Colon polyp	Colon_polyp	CP	Diseases of the digestive system	Digestive	PRSS27	Serine protease 27	Cardiometabolic	Q9BQR3	OID20212	Inverse variance weighted	197	0.0527141	0.00940168	2.0601e-08	Forward trans-MR	forward	EUR	Disease
Colon polyp	Colon_polyp	CP	Diseases of the digestive system	Digestive	PRSS27	Serine protease 27	Cardiometabolic	Q9BQR3	OID20212	MR Egger	197	0.0519842	0.0151963	0.000760381	Forward trans-MR	forward	EUR	Disease
Colon polyp	Colon_polyp	CP	Diseases of the digestive system	Digestive	PRSS27	Serine protease 27	Cardiometabolic	Q9BQR3	OID20212	Weighted median	197	0.0382961	0.0149847	0.0105979	Forward trans-MR	forward	EUR	Disease
Colon polyp	Colon_polyp	CP	Diseases of the digestive system	Digestive	PRSS27	Serine protease 27	Cardiometabolic	Q9BQR3	OID20212	Weighted mode	197	0.038024	0.0159262	0.0179136	Forward trans-MR	forward	EUR	Disease
Skin cancer	SkC	SkC	Neoplasms	Neoplasms	PRSS27	Serine protease 27	Cardiometabolic	Q9BQR3	OID20212	Inverse variance weighted	207	-0.0576315	0.00882567	6.57769e-11	Forward trans-MR	forward	EUR	Disease
Skin cancer	SkC	SkC	Neoplasms	Neoplasms	PRSS27	Serine protease 27	Cardiometabolic	Q9BQR3	OID20212	MR Egger	207	-0.0617768	0.0142	2.14109e-05	Forward trans-MR	forward	EUR	Disease
Skin cancer	SkC	SkC	Neoplasms	Neoplasms	PRSS27	Serine protease 27	Cardiometabolic	Q9BQR3	OID20212	Weighted median	207	-0.0670363	0.0135949	8.18157e-07	Forward trans-MR	forward	EUR	Disease
Skin cancer	SkC	SkC	Neoplasms	Neoplasms	PRSS27	Serine protease 27	Cardiometabolic	Q9BQR3	OID20212	Weighted mode	207	-0.0628511	0.0137629	8.51991e-06	Forward trans-MR	forward	EUR	Disease
Cardiomegaly	Cardiomegaly	Car	Diseases of the circulatory system	Cardiovascular	PRSS53	Serine protease 53	Neurology_II	Q2L4Q9	OID31093	Inverse variance weighted	400	0.0959726	0.0144946	3.56167e-11	Forward trans-MR	forward	EUR	Disease
Cardiomegaly	Cardiomegaly	Car	Diseases of the circulatory system	Cardiovascular	PRSS53	Serine protease 53	Neurology_II	Q2L4Q9	OID31093	MR Egger	400	0.115194	0.0213665	1.20114e-07	Forward trans-MR	forward	EUR	Disease
Cardiomegaly	Cardiomegaly	Car	Diseases of the circulatory system	Cardiovascular	PRSS53	Serine protease 53	Neurology_II	Q2L4Q9	OID31093	Weighted median	400	0.113826	0.0252975	6.81194e-06	Forward trans-MR	forward	EUR	Disease
Cardiomegaly	Cardiomegaly	Car	Diseases of the circulatory system	Cardiovascular	PRSS53	Serine protease 53	Neurology_II	Q2L4Q9	OID31093	Weighted mode	400	0.103452	0.024204	2.40249e-05	Forward trans-MR	forward	EUR	Disease
Chronic obstructive pulmonary disease	COPD	COPD	Diseases of the respiratory system	Respiratory	PRSS53	Serine protease 53	Neurology_II	Q2L4Q9	OID31093	Inverse variance weighted	499	0.045251	0.00748976	1.52486e-09	Forward trans-MR	forward	EUR	Disease
Chronic obstructive pulmonary disease	COPD	COPD	Diseases of the respiratory system	Respiratory	PRSS53	Serine protease 53	Neurology_II	Q2L4Q9	OID31093	MR Egger	499	0.0447676	0.0109648	5.18375e-05	Forward trans-MR	forward	EUR	Disease
Chronic obstructive pulmonary disease	COPD	COPD	Diseases of the respiratory system	Respiratory	PRSS53	Serine protease 53	Neurology_II	Q2L4Q9	OID31093	Weighted median	499	0.0365237	0.0127562	0.0041937	Forward trans-MR	forward	EUR	Disease
Chronic obstructive pulmonary disease	COPD	COPD	Diseases of the respiratory system	Respiratory	PRSS53	Serine protease 53	Neurology_II	Q2L4Q9	OID31093	Weighted mode	499	0.040831	0.013517	0.0026513	Forward trans-MR	forward	EUR	Disease
Endometrial cancer	EnC	EnC	Neoplasms	Neoplasms	PRSS53	Serine protease 53	Neurology_II	Q2L4Q9	OID31093	Inverse variance weighted	498	0.0907133	0.0170672	1.06619e-07	Forward trans-MR	forward	EUR	Disease
Endometrial cancer	EnC	EnC	Neoplasms	Neoplasms	PRSS53	Serine protease 53	Neurology_II	Q2L4Q9	OID31093	MR Egger	498	0.0648483	0.0249619	0.00965881	Forward trans-MR	forward	EUR	Disease
Endometrial cancer	EnC	EnC	Neoplasms	Neoplasms	PRSS53	Serine protease 53	Neurology_II	Q2L4Q9	OID31093	Weighted median	498	0.0813408	0.0298043	0.00634952	Forward trans-MR	forward	EUR	Disease
Endometrial cancer	EnC	EnC	Neoplasms	Neoplasms	PRSS53	Serine protease 53	Neurology_II	Q2L4Q9	OID31093	Weighted mode	498	0.102838	0.0290841	0.000444443	Forward trans-MR	forward	EUR	Disease
Graves' disease	GD	GD	Endocrine, nutritional and metabolic diseases	Autoimmune	PRSS53	Serine protease 53	Neurology_II	Q2L4Q9	OID31093	Inverse variance weighted	499	0.107835	0.0197409	4.69511e-08	Forward trans-MR	forward	EUR	Disease
Graves' disease	GD	GD	Endocrine, nutritional and metabolic diseases	Autoimmune	PRSS53	Serine protease 53	Neurology_II	Q2L4Q9	OID31093	MR Egger	499	0.112462	0.0288837	0.000112241	Forward trans-MR	forward	EUR	Disease
Graves' disease	GD	GD	Endocrine, nutritional and metabolic diseases	Autoimmune	PRSS53	Serine protease 53	Neurology_II	Q2L4Q9	OID31093	Weighted median	499	0.0890948	0.032412	0.00598099	Forward trans-MR	forward	EUR	Disease
Graves' disease	GD	GD	Endocrine, nutritional and metabolic diseases	Autoimmune	PRSS53	Serine protease 53	Neurology_II	Q2L4Q9	OID31093	Weighted mode	499	0.10413	0.0327927	0.00158893	Forward trans-MR	forward	EUR	Disease
Juvenile rheumatoid arthritis	JRA	JRA	Diseases of the musculoskeletal system and connective tissue	Autoimmune	PRSS53	Serine protease 53	Neurology_II	Q2L4Q9	OID31093	Inverse variance weighted	499	0.313898	0.0528192	2.80051e-09	Forward trans-MR	forward	EUR	Disease
Juvenile rheumatoid arthritis	JRA	JRA	Diseases of the musculoskeletal system and connective tissue	Autoimmune	PRSS53	Serine protease 53	Neurology_II	Q2L4Q9	OID31093	MR Egger	499	0.240477	0.0771348	0.00192883	Forward trans-MR	forward	EUR	Disease
Juvenile rheumatoid arthritis	JRA	JRA	Diseases of the musculoskeletal system and connective tissue	Autoimmune	PRSS53	Serine protease 53	Neurology_II	Q2L4Q9	OID31093	Weighted median	499	0.310511	0.0906816	0.000616626	Forward trans-MR	forward	EUR	Disease
Juvenile rheumatoid arthritis	JRA	JRA	Diseases of the musculoskeletal system and connective tissue	Autoimmune	PRSS53	Serine protease 53	Neurology_II	Q2L4Q9	OID31093	Weighted mode	499	0.351403	0.0833512	2.95473e-05	Forward trans-MR	forward	EUR	Disease
Meniere's disease	Meniere	Men	Diseases of the ear and mastoid process	Ear	PRSS53	Serine protease 53	Neurology_II	Q2L4Q9	OID31093	Inverse variance weighted	499	-0.132572	0.0213002	4.84758e-10	Forward trans-MR	forward	EUR	Disease
Meniere's disease	Meniere	Men	Diseases of the ear and mastoid process	Ear	PRSS53	Serine protease 53	Neurology_II	Q2L4Q9	OID31093	MR Egger	499	-0.12186	0.0311274	0.000103067	Forward trans-MR	forward	EUR	Disease
Meniere's disease	Meniere	Men	Diseases of the ear and mastoid process	Ear	PRSS53	Serine protease 53	Neurology_II	Q2L4Q9	OID31093	Weighted median	499	-0.133523	0.037446	0.000362838	Forward trans-MR	forward	EUR	Disease
Meniere's disease	Meniere	Men	Diseases of the ear and mastoid process	Ear	PRSS53	Serine protease 53	Neurology_II	Q2L4Q9	OID31093	Weighted mode	499	-0.11817	0.0315095	0.000197376	Forward trans-MR	forward	EUR	Disease
Nasal polyp	Nasal_polyp	NP	Diseases of the respiratory system	Respiratory	PRSS53	Serine protease 53	Neurology_II	Q2L4Q9	OID31093	Inverse variance weighted	499	0.0688864	0.0121723	1.52012e-08	Forward trans-MR	forward	EUR	Disease
Nasal polyp	Nasal_polyp	NP	Diseases of the respiratory system	Respiratory	PRSS53	Serine protease 53	Neurology_II	Q2L4Q9	OID31093	MR Egger	499	0.0456978	0.0177451	0.010305	Forward trans-MR	forward	EUR	Disease
Nasal polyp	Nasal_polyp	NP	Diseases of the respiratory system	Respiratory	PRSS53	Serine protease 53	Neurology_II	Q2L4Q9	OID31093	Weighted median	499	0.0812155	0.0201473	5.55219e-05	Forward trans-MR	forward	EUR	Disease
Nasal polyp	Nasal_polyp	NP	Diseases of the respiratory system	Respiratory	PRSS53	Serine protease 53	Neurology_II	Q2L4Q9	OID31093	Weighted mode	499	0.0775875	0.0186756	3.83691e-05	Forward trans-MR	forward	EUR	Disease
Tattoo/Iron skin pigmentation	Tatto	Tat	Diseases of the skin and subcutaneous tissue	Skin	PRSS53	Serine protease 53	Neurology_II	Q2L4Q9	OID31093	Inverse variance weighted	400	-0.153131	0.0274887	2.53763e-08	Forward trans-MR	forward	EUR	Disease
Tattoo/Iron skin pigmentation	Tatto	Tat	Diseases of the skin and subcutaneous tissue	Skin	PRSS53	Serine protease 53	Neurology_II	Q2L4Q9	OID31093	MR Egger	400	-0.068168	0.0405343	0.0934044	Forward trans-MR	forward	EUR	Disease
Tattoo/Iron skin pigmentation	Tatto	Tat	Diseases of the skin and subcutaneous tissue	Skin	PRSS53	Serine protease 53	Neurology_II	Q2L4Q9	OID31093	Weighted median	400	-0.107959	0.0463487	0.019844	Forward trans-MR	forward	EUR	Disease
Tattoo/Iron skin pigmentation	Tatto	Tat	Diseases of the skin and subcutaneous tissue	Skin	PRSS53	Serine protease 53	Neurology_II	Q2L4Q9	OID31093	Weighted mode	400	-0.0799254	0.0455827	0.0802983	Forward trans-MR	forward	EUR	Disease
Sjogren's syndrome	Sjogren_Syndrome	SS	Diseases of the musculoskeletal system and connective tissue	Autoimmune	PSAP	Prosaposin	Cardiometabolic_II	P07602	OID30419	Inverse variance weighted	64	0.470069	0.0724517	8.6965e-11	Forward trans-MR	forward	EUR	Disease
Sjogren's syndrome	Sjogren_Syndrome	SS	Diseases of the musculoskeletal system and connective tissue	Autoimmune	PSAP	Prosaposin	Cardiometabolic_II	P07602	OID30419	MR Egger	64	0.312721	0.141938	0.0313034	Forward trans-MR	forward	EUR	Disease
Sjogren's syndrome	Sjogren_Syndrome	SS	Diseases of the musculoskeletal system and connective tissue	Autoimmune	PSAP	Prosaposin	Cardiometabolic_II	P07602	OID30419	Weighted median	64	0.486301	0.11009	9.99408e-06	Forward trans-MR	forward	EUR	Disease
Sjogren's syndrome	Sjogren_Syndrome	SS	Diseases of the musculoskeletal system and connective tissue	Autoimmune	PSAP	Prosaposin	Cardiometabolic_II	P07602	OID30419	Weighted mode	64	0.426119	0.123391	0.00099489	Forward trans-MR	forward	EUR	Disease
Body mass index	BMI	BMI	Metabolic	Biomarker	PSCA	Prostate stem cell antigen	Oncology_II	O43653	OID31493	Inverse variance weighted	2	-0.0179288	0.00297653	1.70821e-09	Forward trans-MR	forward	EAS	Biomarker
Body weight	BW	BW	Metabolic	Biomarker	PSCA	Prostate stem cell antigen	Oncology_II	O43653	OID31493	Inverse variance weighted	2	-0.0113059	0.00241002	2.71624e-06	Forward trans-MR	forward	EAS	Biomarker
Gastric cancer	GaC	GC	Neoplasms	Neoplasms	PSCA	Prostate stem cell antigen	Oncology_II	O43653	OID31493	Inverse variance weighted	2	0.222639	0.0149437	3.36985e-50	Forward trans-MR	forward	EAS	Disease
Gastric polyp	Gastric_polyp	GP	Diseases of the digestive system	Digestive	PSCA	Prostate stem cell antigen	Oncology_II	O43653	OID31493	Inverse variance weighted	2	0.195026	0.0347546	2.00572e-08	Forward trans-MR	forward	EAS	Disease
Gastric ulcer	Gastric_Ulcer	GU	Diseases of the digestive system	Digestive	PSCA	Prostate stem cell antigen	Oncology_II	O43653	OID31493	Inverse variance weighted	338	-0.0620632	0.00955564	8.30738e-11	Forward trans-MR	forward	EUR	Disease
Gastric ulcer	Gastric_Ulcer	GU	Diseases of the digestive system	Digestive	PSCA	Prostate stem cell antigen	Oncology_II	O43653	OID31493	MR Egger	338	-0.0473846	0.0123502	0.000148911	Forward trans-MR	forward	EUR	Disease
Gastric ulcer	Gastric_Ulcer	GU	Diseases of the digestive system	Digestive	PSCA	Prostate stem cell antigen	Oncology_II	O43653	OID31493	Weighted median	338	-0.0625605	0.0174041	0.000324915	Forward trans-MR	forward	EUR	Disease
Gastric ulcer	Gastric_Ulcer	GU	Diseases of the digestive system	Digestive	PSCA	Prostate stem cell antigen	Oncology_II	O43653	OID31493	Weighted mode	338	-0.0472431	0.0143622	0.00111	Forward trans-MR	forward	EUR	Disease
Gastric ulcer	Gastric_Ulcer	GU	Diseases of the digestive system	Digestive	PSCA	Prostate stem cell antigen	Oncology_II	O43653	OID31493	Inverse variance weighted	2	-0.129514	0.0123024	6.44778e-26	Forward trans-MR	forward	EAS	Disease
Gastroesophageal reflux disease	GERD	GERD	Diseases of the digestive system	Digestive	PSCA	Prostate stem cell antigen	Oncology_II	O43653	OID31493	Inverse variance weighted	338	-0.0227148	0.00428519	1.15315e-07	Forward trans-MR	forward	EUR	Disease
Gastroesophageal reflux disease	GERD	GERD	Diseases of the digestive system	Digestive	PSCA	Prostate stem cell antigen	Oncology_II	O43653	OID31493	MR Egger	338	-0.0232351	0.00556678	3.81849e-05	Forward trans-MR	forward	EUR	Disease
Gastroesophageal reflux disease	GERD	GERD	Diseases of the digestive system	Digestive	PSCA	Prostate stem cell antigen	Oncology_II	O43653	OID31493	Weighted median	338	-0.0230452	0.0081257	0.00456708	Forward trans-MR	forward	EUR	Disease
Gastroesophageal reflux disease	GERD	GERD	Diseases of the digestive system	Digestive	PSCA	Prostate stem cell antigen	Oncology_II	O43653	OID31493	Weighted mode	338	-0.0266639	0.00704388	0.000181627	Forward trans-MR	forward	EUR	Disease
Allergic rhinitis	Allergic_Rhinitis	AR	Diseases of the respiratory system	Respiratory	PTH1R	Parathyroid hormone/parathyroid hormone-related peptide receptor	Inflammation	Q03431	OID20571	Inverse variance weighted	55	-0.161916	0.028816	1.92095e-08	Forward trans-MR	forward	EUR	Disease
Allergic rhinitis	Allergic_Rhinitis	AR	Diseases of the respiratory system	Respiratory	PTH1R	Parathyroid hormone/parathyroid hormone-related peptide receptor	Inflammation	Q03431	OID20571	MR Egger	55	-0.142277	0.0355263	0.000194526	Forward trans-MR	forward	EUR	Disease
Allergic rhinitis	Allergic_Rhinitis	AR	Diseases of the respiratory system	Respiratory	PTH1R	Parathyroid hormone/parathyroid hormone-related peptide receptor	Inflammation	Q03431	OID20571	Weighted median	55	-0.209608	0.0416238	4.7591e-07	Forward trans-MR	forward	EUR	Disease
Allergic rhinitis	Allergic_Rhinitis	AR	Diseases of the respiratory system	Respiratory	PTH1R	Parathyroid hormone/parathyroid hormone-related peptide receptor	Inflammation	Q03431	OID20571	Weighted mode	55	-0.194895	0.043266	3.59916e-05	Forward trans-MR	forward	EUR	Disease
Cystitis	Cystitis	Cys	Diseases of the genitourinary system	Genitourinary	PTH1R	Parathyroid hormone/parathyroid hormone-related peptide receptor	Inflammation	Q03431	OID20571	Inverse variance weighted	55	-0.154527	0.0270475	1.10894e-08	Forward trans-MR	forward	EUR	Disease
Cystitis	Cystitis	Cys	Diseases of the genitourinary system	Genitourinary	PTH1R	Parathyroid hormone/parathyroid hormone-related peptide receptor	Inflammation	Q03431	OID20571	MR Egger	55	-0.144979	0.0342744	9.29411e-05	Forward trans-MR	forward	EUR	Disease
Cystitis	Cystitis	Cys	Diseases of the genitourinary system	Genitourinary	PTH1R	Parathyroid hormone/parathyroid hormone-related peptide receptor	Inflammation	Q03431	OID20571	Weighted median	55	-0.205838	0.0393576	1.69557e-07	Forward trans-MR	forward	EUR	Disease
Cystitis	Cystitis	Cys	Diseases of the genitourinary system	Genitourinary	PTH1R	Parathyroid hormone/parathyroid hormone-related peptide receptor	Inflammation	Q03431	OID20571	Weighted mode	55	-0.215848	0.03777	4.86741e-07	Forward trans-MR	forward	EUR	Disease
Urolithiasis	Urolithiasis	Uro	Diseases of the genitourinary system	Renal	PTH1R	Parathyroid hormone/parathyroid hormone-related peptide receptor	Inflammation	Q03431	OID20571	Inverse variance weighted	55	0.156125	0.0285978	4.77903e-08	Forward trans-MR	forward	EUR	Disease
Urolithiasis	Urolithiasis	Uro	Diseases of the genitourinary system	Renal	PTH1R	Parathyroid hormone/parathyroid hormone-related peptide receptor	Inflammation	Q03431	OID20571	MR Egger	55	0.152413	0.0347557	5.52978e-05	Forward trans-MR	forward	EUR	Disease
Urolithiasis	Urolithiasis	Uro	Diseases of the genitourinary system	Renal	PTH1R	Parathyroid hormone/parathyroid hormone-related peptide receptor	Inflammation	Q03431	OID20571	Weighted median	55	0.168227	0.0377264	8.22897e-06	Forward trans-MR	forward	EUR	Disease
Urolithiasis	Urolithiasis	Uro	Diseases of the genitourinary system	Renal	PTH1R	Parathyroid hormone/parathyroid hormone-related peptide receptor	Inflammation	Q03431	OID20571	Weighted mode	55	0.165154	0.0467294	0.000847254	Forward trans-MR	forward	EUR	Disease
Ulcerative colitis	UC	UC	Diseases of the digestive system	Autoimmune	PTPRC	Receptor-type tyrosine-protein phosphatase C	Cardiometabolic_II	P08575	OID30380	Inverse variance weighted	80	0.205395	0.0377722	5.3961e-08	Forward trans-MR	forward	EUR	Disease
Ulcerative colitis	UC	UC	Diseases of the digestive system	Autoimmune	PTPRC	Receptor-type tyrosine-protein phosphatase C	Cardiometabolic_II	P08575	OID30380	MR Egger	80	0.218168	0.0589558	0.000399023	Forward trans-MR	forward	EUR	Disease
Ulcerative colitis	UC	UC	Diseases of the digestive system	Autoimmune	PTPRC	Receptor-type tyrosine-protein phosphatase C	Cardiometabolic_II	P08575	OID30380	Weighted median	80	0.160902	0.0552604	0.00359469	Forward trans-MR	forward	EUR	Disease
Ulcerative colitis	UC	UC	Diseases of the digestive system	Autoimmune	PTPRC	Receptor-type tyrosine-protein phosphatase C	Cardiometabolic_II	P08575	OID30380	Weighted mode	80	0.151057	0.0642076	0.0211303	Forward trans-MR	forward	EUR	Disease
Albumin	Alb	Alb	Blood cell traits	Biomarker	PTPRM	Receptor-type tyrosine-protein phosphatase mu	Inflammation	P28827	OID20598	Inverse variance weighted	2	0.024358	0.00323642	5.22285e-14	Forward trans-MR	forward	EAS	Biomarker
Aplastic anemia	Aplastic_Anemia	ApA	Diseases of the blood and blood-forming organs and certain disorders involving the immune mechanism	Blood	PTPRM	Receptor-type tyrosine-protein phosphatase mu	Inflammation	P28827	OID20598	Inverse variance weighted	132	-0.088737	0.0160035	2.94222e-08	Forward trans-MR	forward	EUR	Disease
Aplastic anemia	Aplastic_Anemia	ApA	Diseases of the blood and blood-forming organs and certain disorders involving the immune mechanism	Blood	PTPRM	Receptor-type tyrosine-protein phosphatase mu	Inflammation	P28827	OID20598	MR Egger	132	-0.0742713	0.0202992	0.000366994	Forward trans-MR	forward	EUR	Disease
Aplastic anemia	Aplastic_Anemia	ApA	Diseases of the blood and blood-forming organs and certain disorders involving the immune mechanism	Blood	PTPRM	Receptor-type tyrosine-protein phosphatase mu	Inflammation	P28827	OID20598	Weighted median	132	-0.058198	0.0240607	0.0155717	Forward trans-MR	forward	EUR	Disease
Aplastic anemia	Aplastic_Anemia	ApA	Diseases of the blood and blood-forming organs and certain disorders involving the immune mechanism	Blood	PTPRM	Receptor-type tyrosine-protein phosphatase mu	Inflammation	P28827	OID20598	Weighted mode	132	-0.0755956	0.0190178	0.00011569	Forward trans-MR	forward	EUR	Disease
Blood urea nitrogen	BUN	BUN	Renal function	Biomarker	PTPRM	Receptor-type tyrosine-protein phosphatase mu	Inflammation	P28827	OID20598	Inverse variance weighted	2	-0.0190497	0.00289483	4.6853e-11	Forward trans-MR	forward	EAS	Biomarker
Breast cancer	BrC	BC	Neoplasms	Neoplasms	PTPRM	Receptor-type tyrosine-protein phosphatase mu	Inflammation	P28827	OID20598	Inverse variance weighted	132	-0.0679339	0.00876644	9.23921e-15	Forward trans-MR	forward	EUR	Disease
Breast cancer	BrC	BC	Neoplasms	Neoplasms	PTPRM	Receptor-type tyrosine-protein phosphatase mu	Inflammation	P28827	OID20598	MR Egger	132	-0.0636679	0.0115228	1.72446e-07	Forward trans-MR	forward	EUR	Disease
Breast cancer	BrC	BC	Neoplasms	Neoplasms	PTPRM	Receptor-type tyrosine-protein phosphatase mu	Inflammation	P28827	OID20598	Weighted median	132	-0.0796322	0.0143638	2.95704e-08	Forward trans-MR	forward	EUR	Disease
Breast cancer	BrC	BC	Neoplasms	Neoplasms	PTPRM	Receptor-type tyrosine-protein phosphatase mu	Inflammation	P28827	OID20598	Weighted mode	132	-0.0727007	0.0106682	3.1128e-10	Forward trans-MR	forward	EUR	Disease
Cardiac valvular disease	Cardiac_Valvular_Disease	CVD	Diseases of the circulatory system	Cardiovascular	PTPRM	Receptor-type tyrosine-protein phosphatase mu	Inflammation	P28827	OID20598	Inverse variance weighted	132	-0.0537415	0.00830251	9.61258e-11	Forward trans-MR	forward	EUR	Disease
Cardiac valvular disease	Cardiac_Valvular_Disease	CVD	Diseases of the circulatory system	Cardiovascular	PTPRM	Receptor-type tyrosine-protein phosphatase mu	Inflammation	P28827	OID20598	MR Egger	132	-0.0452619	0.0105382	3.39103e-05	Forward trans-MR	forward	EUR	Disease
Cardiac valvular disease	Cardiac_Valvular_Disease	CVD	Diseases of the circulatory system	Cardiovascular	PTPRM	Receptor-type tyrosine-protein phosphatase mu	Inflammation	P28827	OID20598	Weighted median	132	-0.0490308	0.0119666	4.18001e-05	Forward trans-MR	forward	EUR	Disease
Cardiac valvular disease	Cardiac_Valvular_Disease	CVD	Diseases of the circulatory system	Cardiovascular	PTPRM	Receptor-type tyrosine-protein phosphatase mu	Inflammation	P28827	OID20598	Weighted mode	132	-0.0492672	0.00856821	5.9754e-08	Forward trans-MR	forward	EUR	Disease
Gastric cancer	GaC	GC	Neoplasms	Neoplasms	PTPRM	Receptor-type tyrosine-protein phosphatase mu	Inflammation	P28827	OID20598	Inverse variance weighted	2	-0.0933609	0.0144166	9.42298e-11	Forward trans-MR	forward	EAS	Disease
Hemoglobin	Hb	Hb	Blood cell traits	Biomarker	PTPRM	Receptor-type tyrosine-protein phosphatase mu	Inflammation	P28827	OID20598	Inverse variance weighted	2	0.0514267	0.00648478	2.18512e-15	Forward trans-MR	forward	EAS	Biomarker
Meniere's disease	Meniere	Men	Diseases of the ear and mastoid process	Ear	PTPRM	Receptor-type tyrosine-protein phosphatase mu	Inflammation	P28827	OID20598	Inverse variance weighted	132	-0.156676	0.0264614	3.20149e-09	Forward trans-MR	forward	EUR	Disease
Meniere's disease	Meniere	Men	Diseases of the ear and mastoid process	Ear	PTPRM	Receptor-type tyrosine-protein phosphatase mu	Inflammation	P28827	OID20598	MR Egger	132	-0.14638	0.0339659	3.20124e-05	Forward trans-MR	forward	EUR	Disease
Meniere's disease	Meniere	Men	Diseases of the ear and mastoid process	Ear	PTPRM	Receptor-type tyrosine-protein phosphatase mu	Inflammation	P28827	OID20598	Weighted median	132	-0.160441	0.0367449	1.26342e-05	Forward trans-MR	forward	EUR	Disease
Meniere's disease	Meniere	Men	Diseases of the ear and mastoid process	Ear	PTPRM	Receptor-type tyrosine-protein phosphatase mu	Inflammation	P28827	OID20598	Weighted mode	132	-0.156891	0.0325613	3.94089e-06	Forward trans-MR	forward	EUR	Disease
Red blood cell	RBC	RBC	Blood cell traits	Biomarker	PTPRM	Receptor-type tyrosine-protein phosphatase mu	Inflammation	P28827	OID20598	Inverse variance weighted	2	0.0620705	0.00339933	1.73526e-74	Forward trans-MR	forward	EAS	Biomarker
Triglycerides	TG	TG	Metabolic	Biomarker	PTPRM	Receptor-type tyrosine-protein phosphatase mu	Inflammation	P28827	OID20598	Inverse variance weighted	2	0.0177699	0.00345122	2.62029e-07	Forward trans-MR	forward	EAS	Biomarker
Back pain	Back_pain	BP	Diseases of the musculoskeletal system and connective tissue	Musculoskeletal	PYDC1	Pyrin domain-containing protein 1	Cardiometabolic_II	Q8WXC3	OID30202	Inverse variance weighted	254	0.0454449	0.0080782	1.84844e-08	Forward trans-MR	forward	EUR	Disease
Back pain	Back_pain	BP	Diseases of the musculoskeletal system and connective tissue	Musculoskeletal	PYDC1	Pyrin domain-containing protein 1	Cardiometabolic_II	Q8WXC3	OID30202	MR Egger	254	0.0347641	0.0119446	0.00393187	Forward trans-MR	forward	EUR	Disease
Back pain	Back_pain	BP	Diseases of the musculoskeletal system and connective tissue	Musculoskeletal	PYDC1	Pyrin domain-containing protein 1	Cardiometabolic_II	Q8WXC3	OID30202	Weighted median	254	0.0322897	0.0143072	0.0240157	Forward trans-MR	forward	EUR	Disease
Back pain	Back_pain	BP	Diseases of the musculoskeletal system and connective tissue	Musculoskeletal	PYDC1	Pyrin domain-containing protein 1	Cardiometabolic_II	Q8WXC3	OID30202	Weighted mode	254	0.0335921	0.0140953	0.0179008	Forward trans-MR	forward	EUR	Disease
Body mass index	BMI	BMI	Metabolic	Biomarker	QPCT	Glutaminyl-peptide cyclotransferase	Cardiometabolic	Q16769	OID20320	Inverse variance weighted	2	-0.0141134	0.00239055	3.55121e-09	Forward trans-MR	forward	EAS	Biomarker
Uterine fibroid	UF	UF	Neoplasms	Neoplasms	RARRES1	Retinoic acid receptor responder protein 1	Oncology	P49788	OID21177	Inverse variance weighted	134	0.0615663	0.0100579	9.28751e-10	Forward trans-MR	forward	EUR	Disease
Uterine fibroid	UF	UF	Neoplasms	Neoplasms	RARRES1	Retinoic acid receptor responder protein 1	Oncology	P49788	OID21177	MR Egger	134	0.0709899	0.0147247	3.86708e-06	Forward trans-MR	forward	EUR	Disease
Uterine fibroid	UF	UF	Neoplasms	Neoplasms	RARRES1	Retinoic acid receptor responder protein 1	Oncology	P49788	OID21177	Weighted median	134	0.0509587	0.0161328	0.00158472	Forward trans-MR	forward	EUR	Disease
Uterine fibroid	UF	UF	Neoplasms	Neoplasms	RARRES1	Retinoic acid receptor responder protein 1	Oncology	P49788	OID21177	Weighted mode	134	0.0525358	0.0148552	0.000558647	Forward trans-MR	forward	EUR	Disease
Bronchiectasis	Bronchiectasis	Bro	Diseases of the respiratory system	Respiratory	RBKS	Ribokinase	Neurology	Q9H477	OID20986	Inverse variance weighted	45	0.191913	0.0354482	6.16715e-08	Forward trans-MR	forward	EUR	Disease
Bronchiectasis	Bronchiectasis	Bro	Diseases of the respiratory system	Respiratory	RBKS	Ribokinase	Neurology	Q9H477	OID20986	MR Egger	45	0.182352	0.0422549	9.17184e-05	Forward trans-MR	forward	EUR	Disease
Bronchiectasis	Bronchiectasis	Bro	Diseases of the respiratory system	Respiratory	RBKS	Ribokinase	Neurology	Q9H477	OID20986	Weighted median	45	0.181956	0.0515963	0.000421047	Forward trans-MR	forward	EUR	Disease
Bronchiectasis	Bronchiectasis	Bro	Diseases of the respiratory system	Respiratory	RBKS	Ribokinase	Neurology	Q9H477	OID20986	Weighted mode	45	0.165192	0.0442904	0.000545258	Forward trans-MR	forward	EUR	Disease
Cirrhosis	Cirrhosis	Cir	Diseases of the digestive system	Digestive	RBKS	Ribokinase	Neurology	Q9H477	OID20986	Inverse variance weighted	44	-1.05231	0.194885	6.67699e-08	Forward trans-MR	forward	EUR	Disease
Cirrhosis	Cirrhosis	Cir	Diseases of the digestive system	Digestive	RBKS	Ribokinase	Neurology	Q9H477	OID20986	MR Egger	44	-1.34925	0.240309	1.42068e-06	Forward trans-MR	forward	EUR	Disease
Cirrhosis	Cirrhosis	Cir	Diseases of the digestive system	Digestive	RBKS	Ribokinase	Neurology	Q9H477	OID20986	Weighted median	44	-1.36788	0.282354	1.2689e-06	Forward trans-MR	forward	EUR	Disease
Cirrhosis	Cirrhosis	Cir	Diseases of the digestive system	Digestive	RBKS	Ribokinase	Neurology	Q9H477	OID20986	Weighted mode	44	-1.37092	0.263264	5.11835e-06	Forward trans-MR	forward	EUR	Disease
Iron deficiency anemia	Iron_Deficiency_Anemia	IDA	Diseases of the blood and blood-forming organs and certain disorders involving the immune mechanism	Blood	RBKS	Ribokinase	Neurology	Q9H477	OID20986	Inverse variance weighted	45	-0.103475	0.0193003	8.26283e-08	Forward trans-MR	forward	EUR	Disease
Iron deficiency anemia	Iron_Deficiency_Anemia	IDA	Diseases of the blood and blood-forming organs and certain disorders involving the immune mechanism	Blood	RBKS	Ribokinase	Neurology	Q9H477	OID20986	MR Egger	45	-0.0991685	0.0232113	0.000105053	Forward trans-MR	forward	EUR	Disease
Iron deficiency anemia	Iron_Deficiency_Anemia	IDA	Diseases of the blood and blood-forming organs and certain disorders involving the immune mechanism	Blood	RBKS	Ribokinase	Neurology	Q9H477	OID20986	Weighted median	45	-0.116172	0.024138	1.48811e-06	Forward trans-MR	forward	EUR	Disease
Iron deficiency anemia	Iron_Deficiency_Anemia	IDA	Diseases of the blood and blood-forming organs and certain disorders involving the immune mechanism	Blood	RBKS	Ribokinase	Neurology	Q9H477	OID20986	Weighted mode	45	-0.107673	0.0222904	1.68441e-05	Forward trans-MR	forward	EUR	Disease
Type 1 diabetes	T1D	T1D	Endocrine, nutritional and metabolic diseases	Autoimmune	RBKS	Ribokinase	Neurology	Q9H477	OID20986	Inverse variance weighted	45	-0.150223	0.0256877	4.97395e-09	Forward trans-MR	forward	EUR	Disease
Type 1 diabetes	T1D	T1D	Endocrine, nutritional and metabolic diseases	Autoimmune	RBKS	Ribokinase	Neurology	Q9H477	OID20986	MR Egger	45	-0.142113	0.0305996	3.21563e-05	Forward trans-MR	forward	EUR	Disease
Type 1 diabetes	T1D	T1D	Endocrine, nutritional and metabolic diseases	Autoimmune	RBKS	Ribokinase	Neurology	Q9H477	OID20986	Weighted median	45	-0.161175	0.0364567	9.82432e-06	Forward trans-MR	forward	EUR	Disease
Type 1 diabetes	T1D	T1D	Endocrine, nutritional and metabolic diseases	Autoimmune	RBKS	Ribokinase	Neurology	Q9H477	OID20986	Weighted mode	45	-0.126488	0.0314678	0.000224911	Forward trans-MR	forward	EUR	Disease
Juvenile rheumatoid arthritis	JRA	JRA	Diseases of the musculoskeletal system and connective tissue	Autoimmune	RBPMS	RNA-binding protein with multiple splicing	Inflammation_II	Q93062	OID30507	Inverse variance weighted	6	-5.42745	0.912803	2.74922e-09	Forward trans-MR	forward	EUR	Disease
Juvenile rheumatoid arthritis	JRA	JRA	Diseases of the musculoskeletal system and connective tissue	Autoimmune	RBPMS	RNA-binding protein with multiple splicing	Inflammation_II	Q93062	OID30507	MR Egger	6	-9.44234	4.51257	0.10454	Forward trans-MR	forward	EUR	Disease
Juvenile rheumatoid arthritis	JRA	JRA	Diseases of the musculoskeletal system and connective tissue	Autoimmune	RBPMS	RNA-binding protein with multiple splicing	Inflammation_II	Q93062	OID30507	Weighted median	6	-5.92748	1.18967	6.27874e-07	Forward trans-MR	forward	EUR	Disease
Juvenile rheumatoid arthritis	JRA	JRA	Diseases of the musculoskeletal system and connective tissue	Autoimmune	RBPMS	RNA-binding protein with multiple splicing	Inflammation_II	Q93062	OID30507	Weighted mode	6	-5.68042	1.26671	0.00649245	Forward trans-MR	forward	EUR	Disease
Psoriasis vulgaris	PsV	PsV	Diseases of the skin and subcutaneous tissue	Autoimmune	REG3G	Regenerating islet-derived protein 3-gamma	Oncology_II	Q6UW15	OID31408	Inverse variance weighted	33	0.290875	0.042101	4.88136e-12	Forward trans-MR	forward	EUR	Disease
Psoriasis vulgaris	PsV	PsV	Diseases of the skin and subcutaneous tissue	Autoimmune	REG3G	Regenerating islet-derived protein 3-gamma	Oncology_II	Q6UW15	OID31408	MR Egger	33	0.1609	0.0720283	0.0328454	Forward trans-MR	forward	EUR	Disease
Psoriasis vulgaris	PsV	PsV	Diseases of the skin and subcutaneous tissue	Autoimmune	REG3G	Regenerating islet-derived protein 3-gamma	Oncology_II	Q6UW15	OID31408	Weighted median	33	0.270407	0.0598311	6.19825e-06	Forward trans-MR	forward	EUR	Disease
Psoriasis vulgaris	PsV	PsV	Diseases of the skin and subcutaneous tissue	Autoimmune	REG3G	Regenerating islet-derived protein 3-gamma	Oncology_II	Q6UW15	OID31408	Weighted mode	33	0.286253	0.0525123	5.34515e-06	Forward trans-MR	forward	EUR	Disease
Dysentery	Dysentery	Dys	Infectious and parasitic diseases	Infectious	RET	Proto-oncogene tyrosine-protein kinase receptor Ret	Oncology	P07949	OID21346	Inverse variance weighted	175	-0.139117	0.0246023	1.56176e-08	Forward trans-MR	forward	EUR	Disease
Dysentery	Dysentery	Dys	Infectious and parasitic diseases	Infectious	RET	Proto-oncogene tyrosine-protein kinase receptor Ret	Oncology	P07949	OID21346	MR Egger	175	-0.182702	0.0386252	4.63866e-06	Forward trans-MR	forward	EUR	Disease
Dysentery	Dysentery	Dys	Infectious and parasitic diseases	Infectious	RET	Proto-oncogene tyrosine-protein kinase receptor Ret	Oncology	P07949	OID21346	Weighted median	175	-0.184454	0.0402283	4.5358e-06	Forward trans-MR	forward	EUR	Disease
Dysentery	Dysentery	Dys	Infectious and parasitic diseases	Infectious	RET	Proto-oncogene tyrosine-protein kinase receptor Ret	Oncology	P07949	OID21346	Weighted mode	175	-0.168125	0.0433655	0.000149748	Forward trans-MR	forward	EUR	Disease
Idiopathic thrombocytopenic purpura	Idiopathic_Thrombocytopenic_Purpura	ITP	Diseases of the blood and blood-forming organs and certain disorders involving the immune mechanism	Blood	RET	Proto-oncogene tyrosine-protein kinase receptor Ret	Oncology	P07949	OID21346	Inverse variance weighted	189	-0.275933	0.0513132	7.55601e-08	Forward trans-MR	forward	EUR	Disease
Idiopathic thrombocytopenic purpura	Idiopathic_Thrombocytopenic_Purpura	ITP	Diseases of the blood and blood-forming organs and certain disorders involving the immune mechanism	Blood	RET	Proto-oncogene tyrosine-protein kinase receptor Ret	Oncology	P07949	OID21346	MR Egger	189	-0.17942	0.0813423	0.0286205	Forward trans-MR	forward	EUR	Disease
Idiopathic thrombocytopenic purpura	Idiopathic_Thrombocytopenic_Purpura	ITP	Diseases of the blood and blood-forming organs and certain disorders involving the immune mechanism	Blood	RET	Proto-oncogene tyrosine-protein kinase receptor Ret	Oncology	P07949	OID21346	Weighted median	189	-0.193931	0.0822314	0.0183559	Forward trans-MR	forward	EUR	Disease
Idiopathic thrombocytopenic purpura	Idiopathic_Thrombocytopenic_Purpura	ITP	Diseases of the blood and blood-forming organs and certain disorders involving the immune mechanism	Blood	RET	Proto-oncogene tyrosine-protein kinase receptor Ret	Oncology	P07949	OID21346	Weighted mode	189	-0.180781	0.0838888	0.0324329	Forward trans-MR	forward	EUR	Disease
Inguinal hernia	Ing_hernia	InH	Diseases of the digestive system	Digestive	RET	Proto-oncogene tyrosine-protein kinase receptor Ret	Oncology	P07949	OID21346	Inverse variance weighted	189	-0.0675748	0.0114424	3.51275e-09	Forward trans-MR	forward	EUR	Disease
Inguinal hernia	Ing_hernia	InH	Diseases of the digestive system	Digestive	RET	Proto-oncogene tyrosine-protein kinase receptor Ret	Oncology	P07949	OID21346	MR Egger	189	-0.0615587	0.0180005	0.000769244	Forward trans-MR	forward	EUR	Disease
Inguinal hernia	Ing_hernia	InH	Diseases of the digestive system	Digestive	RET	Proto-oncogene tyrosine-protein kinase receptor Ret	Oncology	P07949	OID21346	Weighted median	189	-0.0652534	0.0187427	0.000498547	Forward trans-MR	forward	EUR	Disease
Inguinal hernia	Ing_hernia	InH	Diseases of the digestive system	Digestive	RET	Proto-oncogene tyrosine-protein kinase receptor Ret	Oncology	P07949	OID21346	Weighted mode	189	-0.0739167	0.0187941	0.000117927	Forward trans-MR	forward	EUR	Disease
Malignant lymphoma	Malignant_Lymphoma	ML	Neoplasms	Neoplasms	RET	Proto-oncogene tyrosine-protein kinase receptor Ret	Oncology	P07949	OID21346	Inverse variance weighted	189	-0.139603	0.022975	1.23002e-09	Forward trans-MR	forward	EUR	Disease
Malignant lymphoma	Malignant_Lymphoma	ML	Neoplasms	Neoplasms	RET	Proto-oncogene tyrosine-protein kinase receptor Ret	Oncology	P07949	OID21346	MR Egger	189	-0.127184	0.0362756	0.000569351	Forward trans-MR	forward	EUR	Disease
Malignant lymphoma	Malignant_Lymphoma	ML	Neoplasms	Neoplasms	RET	Proto-oncogene tyrosine-protein kinase receptor Ret	Oncology	P07949	OID21346	Weighted median	189	-0.123125	0.0365594	0.000757671	Forward trans-MR	forward	EUR	Disease
Malignant lymphoma	Malignant_Lymphoma	ML	Neoplasms	Neoplasms	RET	Proto-oncogene tyrosine-protein kinase receptor Ret	Oncology	P07949	OID21346	Weighted mode	189	-0.0885712	0.0404292	0.0296979	Forward trans-MR	forward	EUR	Disease
Toxic epidermal necrolysis/Stevens-Johnson syndrome	TEN_SJS	TS	Diseases of the skin and subcutaneous tissue	Autoimmune	RET	Proto-oncogene tyrosine-protein kinase receptor Ret	Oncology	P07949	OID21346	Inverse variance weighted	189	0.419433	0.0768304	4.78266e-08	Forward trans-MR	forward	EUR	Disease
Toxic epidermal necrolysis/Stevens-Johnson syndrome	TEN_SJS	TS	Diseases of the skin and subcutaneous tissue	Autoimmune	RET	Proto-oncogene tyrosine-protein kinase receptor Ret	Oncology	P07949	OID21346	MR Egger	189	0.505195	0.123152	6.10144e-05	Forward trans-MR	forward	EUR	Disease
Toxic epidermal necrolysis/Stevens-Johnson syndrome	TEN_SJS	TS	Diseases of the skin and subcutaneous tissue	Autoimmune	RET	Proto-oncogene tyrosine-protein kinase receptor Ret	Oncology	P07949	OID21346	Weighted median	189	0.509835	0.120722	2.40862e-05	Forward trans-MR	forward	EUR	Disease
Toxic epidermal necrolysis/Stevens-Johnson syndrome	TEN_SJS	TS	Diseases of the skin and subcutaneous tissue	Autoimmune	RET	Proto-oncogene tyrosine-protein kinase receptor Ret	Oncology	P07949	OID21346	Weighted mode	189	0.500644	0.137183	0.000340395	Forward trans-MR	forward	EUR	Disease
Type 2 diabetes	T2D	T2D	Endocrine, nutritional and metabolic diseases	Metabolic	RET	Proto-oncogene tyrosine-protein kinase receptor Ret	Oncology	P07949	OID21346	Inverse variance weighted	189	0.0656706	0.00902509	3.42739e-13	Forward trans-MR	forward	EUR	Disease
Type 2 diabetes	T2D	T2D	Endocrine, nutritional and metabolic diseases	Metabolic	RET	Proto-oncogene tyrosine-protein kinase receptor Ret	Oncology	P07949	OID21346	MR Egger	189	0.0656439	0.0143992	9.27484e-06	Forward trans-MR	forward	EUR	Disease
Type 2 diabetes	T2D	T2D	Endocrine, nutritional and metabolic diseases	Metabolic	RET	Proto-oncogene tyrosine-protein kinase receptor Ret	Oncology	P07949	OID21346	Weighted median	189	0.0635017	0.0136934	3.52855e-06	Forward trans-MR	forward	EUR	Disease
Type 2 diabetes	T2D	T2D	Endocrine, nutritional and metabolic diseases	Metabolic	RET	Proto-oncogene tyrosine-protein kinase receptor Ret	Oncology	P07949	OID21346	Weighted mode	189	0.0675354	0.014582	6.76487e-06	Forward trans-MR	forward	EUR	Disease
Typhoid fever	Typhoid	Typ	Infectious and parasitic diseases	Infectious	RET	Proto-oncogene tyrosine-protein kinase receptor Ret	Oncology	P07949	OID21346	Inverse variance weighted	175	-0.139117	0.0246023	1.56167e-08	Forward trans-MR	forward	EUR	Disease
Typhoid fever	Typhoid	Typ	Infectious and parasitic diseases	Infectious	RET	Proto-oncogene tyrosine-protein kinase receptor Ret	Oncology	P07949	OID21346	MR Egger	175	-0.182702	0.0386252	4.63858e-06	Forward trans-MR	forward	EUR	Disease
Typhoid fever	Typhoid	Typ	Infectious and parasitic diseases	Infectious	RET	Proto-oncogene tyrosine-protein kinase receptor Ret	Oncology	P07949	OID21346	Weighted median	175	-0.184454	0.0394387	2.91137e-06	Forward trans-MR	forward	EUR	Disease
Typhoid fever	Typhoid	Typ	Infectious and parasitic diseases	Infectious	RET	Proto-oncogene tyrosine-protein kinase receptor Ret	Oncology	P07949	OID21346	Weighted mode	175	-0.168127	0.0445215	0.000218229	Forward trans-MR	forward	EUR	Disease
Gall bladder polyp	GB_polyp	GBP	Diseases of the digestive system	Digestive	RFC4	Replication factor C subunit 4	Oncology_II	P35249	OID31376	Inverse variance weighted	6	2.07251	0.38376	6.64437e-08	Forward trans-MR	forward	EUR	Disease
Gall bladder polyp	GB_polyp	GBP	Diseases of the digestive system	Digestive	RFC4	Replication factor C subunit 4	Oncology_II	P35249	OID31376	MR Egger	6	2.16832	0.480692	0.0107332	Forward trans-MR	forward	EUR	Disease
Gall bladder polyp	GB_polyp	GBP	Diseases of the digestive system	Digestive	RFC4	Replication factor C subunit 4	Oncology_II	P35249	OID31376	Weighted median	6	2.1106	0.476615	9.49694e-06	Forward trans-MR	forward	EUR	Disease
Gall bladder polyp	GB_polyp	GBP	Diseases of the digestive system	Digestive	RFC4	Replication factor C subunit 4	Oncology_II	P35249	OID31376	Weighted mode	6	2.0981	0.544458	0.0119579	Forward trans-MR	forward	EUR	Disease
Autoimmune hepatitis	AIH	AIH	Diseases of the digestive system	Autoimmune	RNASET2	Ribonuclease T2	Cardiometabolic	O00584	OID20321	Inverse variance weighted	178	0.592912	0.0884716	2.05981e-11	Forward trans-MR	forward	EUR	Disease
Autoimmune hepatitis	AIH	AIH	Diseases of the digestive system	Autoimmune	RNASET2	Ribonuclease T2	Cardiometabolic	O00584	OID20321	MR Egger	178	0.218079	0.134265	0.106113	Forward trans-MR	forward	EUR	Disease
Autoimmune hepatitis	AIH	AIH	Diseases of the digestive system	Autoimmune	RNASET2	Ribonuclease T2	Cardiometabolic	O00584	OID20321	Weighted median	178	0.145353	0.102097	0.15454	Forward trans-MR	forward	EUR	Disease
Autoimmune hepatitis	AIH	AIH	Diseases of the digestive system	Autoimmune	RNASET2	Ribonuclease T2	Cardiometabolic	O00584	OID20321	Weighted mode	178	0.0238741	0.089122	0.789103	Forward trans-MR	forward	EUR	Disease
Cataract	Cataract	Cat	Diseases of the eye and adnexa	Eye	RNASET2	Ribonuclease T2	Cardiometabolic	O00584	OID20321	Inverse variance weighted	178	0.0659919	0.011378	6.63304e-09	Forward trans-MR	forward	EUR	Disease
Cataract	Cataract	Cat	Diseases of the eye and adnexa	Eye	RNASET2	Ribonuclease T2	Cardiometabolic	O00584	OID20321	MR Egger	178	0.0301083	0.0177445	0.0915085	Forward trans-MR	forward	EUR	Disease
Cataract	Cataract	Cat	Diseases of the eye and adnexa	Eye	RNASET2	Ribonuclease T2	Cardiometabolic	O00584	OID20321	Weighted median	178	0.0229757	0.0148163	0.120973	Forward trans-MR	forward	EUR	Disease
Cataract	Cataract	Cat	Diseases of the eye and adnexa	Eye	RNASET2	Ribonuclease T2	Cardiometabolic	O00584	OID20321	Weighted mode	178	0.00458809	0.0155358	0.768093	Forward trans-MR	forward	EUR	Disease
Chronic bronchitis	Chronic_bronchitis	CB	Diseases of the respiratory system	Respiratory	RNASET2	Ribonuclease T2	Cardiometabolic	O00584	OID20321	Inverse variance weighted	178	0.100226	0.0168381	2.6434e-09	Forward trans-MR	forward	EUR	Disease
Chronic bronchitis	Chronic_bronchitis	CB	Diseases of the respiratory system	Respiratory	RNASET2	Ribonuclease T2	Cardiometabolic	O00584	OID20321	MR Egger	178	0.0788603	0.0268769	0.00379078	Forward trans-MR	forward	EUR	Disease
Chronic bronchitis	Chronic_bronchitis	CB	Diseases of the respiratory system	Respiratory	RNASET2	Ribonuclease T2	Cardiometabolic	O00584	OID20321	Weighted median	178	0.0878704	0.0246662	0.000367509	Forward trans-MR	forward	EUR	Disease
Chronic bronchitis	Chronic_bronchitis	CB	Diseases of the respiratory system	Respiratory	RNASET2	Ribonuclease T2	Cardiometabolic	O00584	OID20321	Weighted mode	178	0.0389499	0.0364178	0.286289	Forward trans-MR	forward	EUR	Disease
Chronic obstructive pulmonary disease	COPD	COPD	Diseases of the respiratory system	Respiratory	RNASET2	Ribonuclease T2	Cardiometabolic	O00584	OID20321	Inverse variance weighted	178	0.103131	0.0170284	1.39182e-09	Forward trans-MR	forward	EUR	Disease
Chronic obstructive pulmonary disease	COPD	COPD	Diseases of the respiratory system	Respiratory	RNASET2	Ribonuclease T2	Cardiometabolic	O00584	OID20321	MR Egger	178	0.070206	0.0269145	0.00987615	Forward trans-MR	forward	EUR	Disease
Chronic obstructive pulmonary disease	COPD	COPD	Diseases of the respiratory system	Respiratory	RNASET2	Ribonuclease T2	Cardiometabolic	O00584	OID20321	Weighted median	178	0.062495	0.0229867	0.00655296	Forward trans-MR	forward	EUR	Disease
Chronic obstructive pulmonary disease	COPD	COPD	Diseases of the respiratory system	Respiratory	RNASET2	Ribonuclease T2	Cardiometabolic	O00584	OID20321	Weighted mode	178	0.00599959	0.0276953	0.828747	Forward trans-MR	forward	EUR	Disease
Chronic renal failure	Chronic_Renal_Failure	CRF	Diseases of the genitourinary system	Renal	RNASET2	Ribonuclease T2	Cardiometabolic	O00584	OID20321	Inverse variance weighted	178	0.127629	0.0222868	1.02422e-08	Forward trans-MR	forward	EUR	Disease
Chronic renal failure	Chronic_Renal_Failure	CRF	Diseases of the genitourinary system	Renal	RNASET2	Ribonuclease T2	Cardiometabolic	O00584	OID20321	MR Egger	178	0.0475688	0.0346405	0.171434	Forward trans-MR	forward	EUR	Disease
Chronic renal failure	Chronic_Renal_Failure	CRF	Diseases of the genitourinary system	Renal	RNASET2	Ribonuclease T2	Cardiometabolic	O00584	OID20321	Weighted median	178	0.0402731	0.0318632	0.206252	Forward trans-MR	forward	EUR	Disease
Chronic renal failure	Chronic_Renal_Failure	CRF	Diseases of the genitourinary system	Renal	RNASET2	Ribonuclease T2	Cardiometabolic	O00584	OID20321	Weighted mode	178	-0.0192934	0.0346731	0.578615	Forward trans-MR	forward	EUR	Disease
Food allergy	Food_Allergy	FA	Factors influencing health status and contact with health services	Others	RNASET2	Ribonuclease T2	Cardiometabolic	O00584	OID20321	Inverse variance weighted	169	0.5779	0.0996003	6.54532e-09	Forward trans-MR	forward	EUR	Disease
Food allergy	Food_Allergy	FA	Factors influencing health status and contact with health services	Others	RNASET2	Ribonuclease T2	Cardiometabolic	O00584	OID20321	MR Egger	169	0.691918	0.159323	2.43269e-05	Forward trans-MR	forward	EUR	Disease
Food allergy	Food_Allergy	FA	Factors influencing health status and contact with health services	Others	RNASET2	Ribonuclease T2	Cardiometabolic	O00584	OID20321	Weighted median	169	0.456626	0.164594	0.00553293	Forward trans-MR	forward	EUR	Disease
Food allergy	Food_Allergy	FA	Factors influencing health status and contact with health services	Others	RNASET2	Ribonuclease T2	Cardiometabolic	O00584	OID20321	Weighted mode	169	0.475141	0.167715	0.00517563	Forward trans-MR	forward	EUR	Disease
Graves' disease	GD	GD	Endocrine, nutritional and metabolic diseases	Autoimmune	RNASET2	Ribonuclease T2	Cardiometabolic	O00584	OID20321	Inverse variance weighted	178	0.690213	0.11228	7.88433e-10	Forward trans-MR	forward	EUR	Disease
Graves' disease	GD	GD	Endocrine, nutritional and metabolic diseases	Autoimmune	RNASET2	Ribonuclease T2	Cardiometabolic	O00584	OID20321	MR Egger	178	0.0626557	0.165677	0.705753	Forward trans-MR	forward	EUR	Disease
Graves' disease	GD	GD	Endocrine, nutritional and metabolic diseases	Autoimmune	RNASET2	Ribonuclease T2	Cardiometabolic	O00584	OID20321	Weighted median	178	-0.0172	0.072553	0.812604	Forward trans-MR	forward	EUR	Disease
Graves' disease	GD	GD	Endocrine, nutritional and metabolic diseases	Autoimmune	RNASET2	Ribonuclease T2	Cardiometabolic	O00584	OID20321	Weighted mode	178	-0.145654	0.0562227	0.0103775	Forward trans-MR	forward	EUR	Disease
Hyperthyroidism	Hyperthyroidism	Hype	Endocrine, nutritional and metabolic diseases	Metabolic	RNASET2	Ribonuclease T2	Cardiometabolic	O00584	OID20321	Inverse variance weighted	178	0.477034	0.076254	3.95349e-10	Forward trans-MR	forward	EUR	Disease
Hyperthyroidism	Hyperthyroidism	Hype	Endocrine, nutritional and metabolic diseases	Metabolic	RNASET2	Ribonuclease T2	Cardiometabolic	O00584	OID20321	MR Egger	178	0.0456113	0.11328	0.6877	Forward trans-MR	forward	EUR	Disease
Hyperthyroidism	Hyperthyroidism	Hype	Endocrine, nutritional and metabolic diseases	Metabolic	RNASET2	Ribonuclease T2	Cardiometabolic	O00584	OID20321	Weighted median	178	-0.0606432	0.0510401	0.234775	Forward trans-MR	forward	EUR	Disease
Hyperthyroidism	Hyperthyroidism	Hype	Endocrine, nutritional and metabolic diseases	Metabolic	RNASET2	Ribonuclease T2	Cardiometabolic	O00584	OID20321	Weighted mode	178	-0.152313	0.0418593	0.000359372	Forward trans-MR	forward	EUR	Disease
Idiopathic thrombocytopenic purpura	Idiopathic_Thrombocytopenic_Purpura	ITP	Diseases of the blood and blood-forming organs and certain disorders involving the immune mechanism	Blood	RNASET2	Ribonuclease T2	Cardiometabolic	O00584	OID20321	Inverse variance weighted	178	0.391159	0.0650794	1.84971e-09	Forward trans-MR	forward	EUR	Disease
Idiopathic thrombocytopenic purpura	Idiopathic_Thrombocytopenic_Purpura	ITP	Diseases of the blood and blood-forming organs and certain disorders involving the immune mechanism	Blood	RNASET2	Ribonuclease T2	Cardiometabolic	O00584	OID20321	MR Egger	178	0.253712	0.10258	0.0143353	Forward trans-MR	forward	EUR	Disease
Idiopathic thrombocytopenic purpura	Idiopathic_Thrombocytopenic_Purpura	ITP	Diseases of the blood and blood-forming organs and certain disorders involving the immune mechanism	Blood	RNASET2	Ribonuclease T2	Cardiometabolic	O00584	OID20321	Weighted median	178	0.195872	0.101461	0.0535428	Forward trans-MR	forward	EUR	Disease
Idiopathic thrombocytopenic purpura	Idiopathic_Thrombocytopenic_Purpura	ITP	Diseases of the blood and blood-forming organs and certain disorders involving the immune mechanism	Blood	RNASET2	Ribonuclease T2	Cardiometabolic	O00584	OID20321	Weighted mode	178	0.107575	0.116594	0.357451	Forward trans-MR	forward	EUR	Disease
IgA nephritis	IgA_nephritis	IN	Diseases of the genitourinary system	Renal	RNASET2	Ribonuclease T2	Cardiometabolic	O00584	OID20321	Inverse variance weighted	178	-0.239386	0.0284277	3.7369e-17	Forward trans-MR	forward	EUR	Disease
IgA nephritis	IgA_nephritis	IN	Diseases of the genitourinary system	Renal	RNASET2	Ribonuclease T2	Cardiometabolic	O00584	OID20321	MR Egger	178	-0.0783794	0.0427658	0.0685285	Forward trans-MR	forward	EUR	Disease
IgA nephritis	IgA_nephritis	IN	Diseases of the genitourinary system	Renal	RNASET2	Ribonuclease T2	Cardiometabolic	O00584	OID20321	Weighted median	178	-0.057151	0.024753	0.020952	Forward trans-MR	forward	EUR	Disease
IgA nephritis	IgA_nephritis	IN	Diseases of the genitourinary system	Renal	RNASET2	Ribonuclease T2	Cardiometabolic	O00584	OID20321	Weighted mode	178	-0.00149309	0.0323124	0.963197	Forward trans-MR	forward	EUR	Disease
Inguinal hernia	Ing_hernia	InH	Diseases of the digestive system	Digestive	RNASET2	Ribonuclease T2	Cardiometabolic	O00584	OID20321	Inverse variance weighted	178	-0.132448	0.0215484	7.91965e-10	Forward trans-MR	forward	EUR	Disease
Inguinal hernia	Ing_hernia	InH	Diseases of the digestive system	Digestive	RNASET2	Ribonuclease T2	Cardiometabolic	O00584	OID20321	MR Egger	178	-0.041833	0.0333212	0.210982	Forward trans-MR	forward	EUR	Disease
Inguinal hernia	Ing_hernia	InH	Diseases of the digestive system	Digestive	RNASET2	Ribonuclease T2	Cardiometabolic	O00584	OID20321	Weighted median	178	-0.0294316	0.0235573	0.211533	Forward trans-MR	forward	EUR	Disease
Inguinal hernia	Ing_hernia	InH	Diseases of the digestive system	Digestive	RNASET2	Ribonuclease T2	Cardiometabolic	O00584	OID20321	Weighted mode	178	0.0106652	0.0247411	0.666942	Forward trans-MR	forward	EUR	Disease
Ischemic stroke	IS	IS	Diseases of the circulatory system	Cardiovascular	RNASET2	Ribonuclease T2	Cardiometabolic	O00584	OID20321	Inverse variance weighted	178	0.118581	0.0210161	1.67683e-08	Forward trans-MR	forward	EUR	Disease
Ischemic stroke	IS	IS	Diseases of the circulatory system	Cardiovascular	RNASET2	Ribonuclease T2	Cardiometabolic	O00584	OID20321	MR Egger	178	0.0582507	0.0326799	0.0763979	Forward trans-MR	forward	EUR	Disease
Ischemic stroke	IS	IS	Diseases of the circulatory system	Cardiovascular	RNASET2	Ribonuclease T2	Cardiometabolic	O00584	OID20321	Weighted median	178	0.0553684	0.0274386	0.0436015	Forward trans-MR	forward	EUR	Disease
Ischemic stroke	IS	IS	Diseases of the circulatory system	Cardiovascular	RNASET2	Ribonuclease T2	Cardiometabolic	O00584	OID20321	Weighted mode	178	0.0223926	0.0298569	0.454253	Forward trans-MR	forward	EUR	Disease
Lung cancer	LuC	LuC	Neoplasms	Neoplasms	RNASET2	Ribonuclease T2	Cardiometabolic	O00584	OID20321	Inverse variance weighted	178	0.191642	0.0246976	8.52399e-15	Forward trans-MR	forward	EUR	Disease
Lung cancer	LuC	LuC	Neoplasms	Neoplasms	RNASET2	Ribonuclease T2	Cardiometabolic	O00584	OID20321	MR Egger	178	0.133419	0.038953	0.000764719	Forward trans-MR	forward	EUR	Disease
Lung cancer	LuC	LuC	Neoplasms	Neoplasms	RNASET2	Ribonuclease T2	Cardiometabolic	O00584	OID20321	Weighted median	178	0.117049	0.0391459	0.00278912	Forward trans-MR	forward	EUR	Disease
Lung cancer	LuC	LuC	Neoplasms	Neoplasms	RNASET2	Ribonuclease T2	Cardiometabolic	O00584	OID20321	Weighted mode	178	0.119636	0.0455552	0.00939144	Forward trans-MR	forward	EUR	Disease
Malignant lymphoma	Malignant_Lymphoma	ML	Neoplasms	Neoplasms	RNASET2	Ribonuclease T2	Cardiometabolic	O00584	OID20321	Inverse variance weighted	178	0.272454	0.0356882	2.27087e-14	Forward trans-MR	forward	EUR	Disease
Malignant lymphoma	Malignant_Lymphoma	ML	Neoplasms	Neoplasms	RNASET2	Ribonuclease T2	Cardiometabolic	O00584	OID20321	MR Egger	178	0.140843	0.055495	0.0120182	Forward trans-MR	forward	EUR	Disease
Malignant lymphoma	Malignant_Lymphoma	ML	Neoplasms	Neoplasms	RNASET2	Ribonuclease T2	Cardiometabolic	O00584	OID20321	Weighted median	178	0.115512	0.0439898	0.00864275	Forward trans-MR	forward	EUR	Disease
Malignant lymphoma	Malignant_Lymphoma	ML	Neoplasms	Neoplasms	RNASET2	Ribonuclease T2	Cardiometabolic	O00584	OID20321	Weighted mode	178	0.0439094	0.0458892	0.339944	Forward trans-MR	forward	EUR	Disease
Nephrotic syndrome	Nephrotic_Syndrome	NS	Diseases of the genitourinary system	Renal	RNASET2	Ribonuclease T2	Cardiometabolic	O00584	OID20321	Inverse variance weighted	178	0.747128	0.0899937	1.02365e-16	Forward trans-MR	forward	EUR	Disease
Nephrotic syndrome	Nephrotic_Syndrome	NS	Diseases of the genitourinary system	Renal	RNASET2	Ribonuclease T2	Cardiometabolic	O00584	OID20321	MR Egger	178	0.246426	0.134558	0.0687346	Forward trans-MR	forward	EUR	Disease
Nephrotic syndrome	Nephrotic_Syndrome	NS	Diseases of the genitourinary system	Renal	RNASET2	Ribonuclease T2	Cardiometabolic	O00584	OID20321	Weighted median	178	0.345381	0.101929	0.000702912	Forward trans-MR	forward	EUR	Disease
Nephrotic syndrome	Nephrotic_Syndrome	NS	Diseases of the genitourinary system	Renal	RNASET2	Ribonuclease T2	Cardiometabolic	O00584	OID20321	Weighted mode	178	0.129373	0.112712	0.252593	Forward trans-MR	forward	EUR	Disease
Peripheral arterial disease	PAD	PAD	Diseases of the circulatory system	Cardiovascular	RNASET2	Ribonuclease T2	Cardiometabolic	O00584	OID20321	Inverse variance weighted	178	0.180049	0.0288316	4.24188e-10	Forward trans-MR	forward	EUR	Disease
Peripheral arterial disease	PAD	PAD	Diseases of the circulatory system	Cardiovascular	RNASET2	Ribonuclease T2	Cardiometabolic	O00584	OID20321	MR Egger	178	0.0489254	0.0436672	0.264064	Forward trans-MR	forward	EUR	Disease
Peripheral arterial disease	PAD	PAD	Diseases of the circulatory system	Cardiovascular	RNASET2	Ribonuclease T2	Cardiometabolic	O00584	OID20321	Weighted median	178	0.0913632	0.0364167	0.0121133	Forward trans-MR	forward	EUR	Disease
Peripheral arterial disease	PAD	PAD	Diseases of the circulatory system	Cardiovascular	RNASET2	Ribonuclease T2	Cardiometabolic	O00584	OID20321	Weighted mode	178	0.00431406	0.0373422	0.908158	Forward trans-MR	forward	EUR	Disease
Prostate cancer	PrC	PrC	Neoplasms	Neoplasms	RNASET2	Ribonuclease T2	Cardiometabolic	O00584	OID20321	Inverse variance weighted	178	-0.139492	0.0243591	1.02525e-08	Forward trans-MR	forward	EUR	Disease
Prostate cancer	PrC	PrC	Neoplasms	Neoplasms	RNASET2	Ribonuclease T2	Cardiometabolic	O00584	OID20321	MR Egger	178	-0.039169	0.037529	0.298057	Forward trans-MR	forward	EUR	Disease
Prostate cancer	PrC	PrC	Neoplasms	Neoplasms	RNASET2	Ribonuclease T2	Cardiometabolic	O00584	OID20321	Weighted median	178	-0.0261873	0.0274641	0.340332	Forward trans-MR	forward	EUR	Disease
Prostate cancer	PrC	PrC	Neoplasms	Neoplasms	RNASET2	Ribonuclease T2	Cardiometabolic	O00584	OID20321	Weighted mode	178	0.000590237	0.0262634	0.982095	Forward trans-MR	forward	EUR	Disease
Sarcoidosis	Sarcoidosis	Sar	Diseases of the blood and blood-forming organs and certain disorders involving the immune mechanism	Blood	RNASET2	Ribonuclease T2	Cardiometabolic	O00584	OID20321	Inverse variance weighted	178	0.373384	0.0554257	1.62062e-11	Forward trans-MR	forward	EUR	Disease
Sarcoidosis	Sarcoidosis	Sar	Diseases of the blood and blood-forming organs and certain disorders involving the immune mechanism	Blood	RNASET2	Ribonuclease T2	Cardiometabolic	O00584	OID20321	MR Egger	178	0.0957916	0.0832129	0.251227	Forward trans-MR	forward	EUR	Disease
Sarcoidosis	Sarcoidosis	Sar	Diseases of the blood and blood-forming organs and certain disorders involving the immune mechanism	Blood	RNASET2	Ribonuclease T2	Cardiometabolic	O00584	OID20321	Weighted median	178	0.199451	0.0684834	0.00358668	Forward trans-MR	forward	EUR	Disease
Sarcoidosis	Sarcoidosis	Sar	Diseases of the blood and blood-forming organs and certain disorders involving the immune mechanism	Blood	RNASET2	Ribonuclease T2	Cardiometabolic	O00584	OID20321	Weighted mode	178	0.12971	0.0782295	0.0990738	Forward trans-MR	forward	EUR	Disease
Sjogren's syndrome	Sjogren_Syndrome	SS	Diseases of the musculoskeletal system and connective tissue	Autoimmune	RNASET2	Ribonuclease T2	Cardiometabolic	O00584	OID20321	Inverse variance weighted	178	0.641834	0.100484	1.68684e-10	Forward trans-MR	forward	EUR	Disease
Sjogren's syndrome	Sjogren_Syndrome	SS	Diseases of the musculoskeletal system and connective tissue	Autoimmune	RNASET2	Ribonuclease T2	Cardiometabolic	O00584	OID20321	MR Egger	178	0.148295	0.151294	0.328346	Forward trans-MR	forward	EUR	Disease
Sjogren's syndrome	Sjogren_Syndrome	SS	Diseases of the musculoskeletal system and connective tissue	Autoimmune	RNASET2	Ribonuclease T2	Cardiometabolic	O00584	OID20321	Weighted median	178	0.0832996	0.0831059	0.316184	Forward trans-MR	forward	EUR	Disease
Sjogren's syndrome	Sjogren_Syndrome	SS	Diseases of the musculoskeletal system and connective tissue	Autoimmune	RNASET2	Ribonuclease T2	Cardiometabolic	O00584	OID20321	Weighted mode	178	0.0223038	0.0724674	0.758614	Forward trans-MR	forward	EUR	Disease
Skin cancer	SkC	SkC	Neoplasms	Neoplasms	RNASET2	Ribonuclease T2	Cardiometabolic	O00584	OID20321	Inverse variance weighted	178	0.089473	0.0143163	4.11129e-10	Forward trans-MR	forward	EUR	Disease
Skin cancer	SkC	SkC	Neoplasms	Neoplasms	RNASET2	Ribonuclease T2	Cardiometabolic	O00584	OID20321	MR Egger	178	0.122542	0.0226734	2.08854e-07	Forward trans-MR	forward	EUR	Disease
Skin cancer	SkC	SkC	Neoplasms	Neoplasms	RNASET2	Ribonuclease T2	Cardiometabolic	O00584	OID20321	Weighted median	178	0.11371	0.0152318	8.31026e-14	Forward trans-MR	forward	EUR	Disease
Skin cancer	SkC	SkC	Neoplasms	Neoplasms	RNASET2	Ribonuclease T2	Cardiometabolic	O00584	OID20321	Weighted mode	178	0.102923	0.0228379	1.1938e-05	Forward trans-MR	forward	EUR	Disease
Systemic lupus erythematosus	SLE	SLE	Diseases of the musculoskeletal system and connective tissue	Autoimmune	RNASET2	Ribonuclease T2	Cardiometabolic	O00584	OID20321	Inverse variance weighted	178	0.868458	0.118247	2.0662e-13	Forward trans-MR	forward	EUR	Disease
Systemic lupus erythematosus	SLE	SLE	Diseases of the musculoskeletal system and connective tissue	Autoimmune	RNASET2	Ribonuclease T2	Cardiometabolic	O00584	OID20321	MR Egger	178	0.380696	0.18145	0.0373265	Forward trans-MR	forward	EUR	Disease
Systemic lupus erythematosus	SLE	SLE	Diseases of the musculoskeletal system and connective tissue	Autoimmune	RNASET2	Ribonuclease T2	Cardiometabolic	O00584	OID20321	Weighted median	178	0.159565	0.109418	0.144757	Forward trans-MR	forward	EUR	Disease
Systemic lupus erythematosus	SLE	SLE	Diseases of the musculoskeletal system and connective tissue	Autoimmune	RNASET2	Ribonuclease T2	Cardiometabolic	O00584	OID20321	Weighted mode	178	0.00754426	0.0960498	0.937483	Forward trans-MR	forward	EUR	Disease
Uterine fibroid	UF	UF	Neoplasms	Neoplasms	RNASET2	Ribonuclease T2	Cardiometabolic	O00584	OID20321	Inverse variance weighted	178	-0.0850661	0.0124164	7.32957e-12	Forward trans-MR	forward	EUR	Disease
Uterine fibroid	UF	UF	Neoplasms	Neoplasms	RNASET2	Ribonuclease T2	Cardiometabolic	O00584	OID20321	MR Egger	178	-0.0391237	0.0191573	0.0426199	Forward trans-MR	forward	EUR	Disease
Uterine fibroid	UF	UF	Neoplasms	Neoplasms	RNASET2	Ribonuclease T2	Cardiometabolic	O00584	OID20321	Weighted median	178	-0.0519025	0.0201174	0.00988074	Forward trans-MR	forward	EUR	Disease
Uterine fibroid	UF	UF	Neoplasms	Neoplasms	RNASET2	Ribonuclease T2	Cardiometabolic	O00584	OID20321	Weighted mode	178	-0.0339302	0.0251993	0.179871	Forward trans-MR	forward	EUR	Disease
Zoster infection	Zoster	Zos	Infectious and parasitic diseases	Infectious	RNASET2	Ribonuclease T2	Cardiometabolic	O00584	OID20321	Inverse variance weighted	169	0.329351	0.0616826	9.32289e-08	Forward trans-MR	forward	EUR	Disease
Zoster infection	Zoster	Zos	Infectious and parasitic diseases	Infectious	RNASET2	Ribonuclease T2	Cardiometabolic	O00584	OID20321	MR Egger	169	0.240819	0.0984688	0.0154976	Forward trans-MR	forward	EUR	Disease
Zoster infection	Zoster	Zos	Infectious and parasitic diseases	Infectious	RNASET2	Ribonuclease T2	Cardiometabolic	O00584	OID20321	Weighted median	169	0.377852	0.105281	0.000331975	Forward trans-MR	forward	EUR	Disease
Zoster infection	Zoster	Zos	Infectious and parasitic diseases	Infectious	RNASET2	Ribonuclease T2	Cardiometabolic	O00584	OID20321	Weighted mode	169	0.328811	0.132006	0.0137135	Forward trans-MR	forward	EUR	Disease
Aplastic anemia	Aplastic_Anemia	ApA	Diseases of the blood and blood-forming organs and certain disorders involving the immune mechanism	Blood	ROBO4	Roundabout homolog 4	Cardiometabolic_II	Q8WZ75	OID30226	Inverse variance weighted	58	-0.168843	0.0277256	1.13048e-09	Forward trans-MR	forward	EUR	Disease
Aplastic anemia	Aplastic_Anemia	ApA	Diseases of the blood and blood-forming organs and certain disorders involving the immune mechanism	Blood	ROBO4	Roundabout homolog 4	Cardiometabolic_II	Q8WZ75	OID30226	MR Egger	58	-0.132268	0.042269	0.00278237	Forward trans-MR	forward	EUR	Disease
Aplastic anemia	Aplastic_Anemia	ApA	Diseases of the blood and blood-forming organs and certain disorders involving the immune mechanism	Blood	ROBO4	Roundabout homolog 4	Cardiometabolic_II	Q8WZ75	OID30226	Weighted median	58	-0.145632	0.0374406	0.000100372	Forward trans-MR	forward	EUR	Disease
Aplastic anemia	Aplastic_Anemia	ApA	Diseases of the blood and blood-forming organs and certain disorders involving the immune mechanism	Blood	ROBO4	Roundabout homolog 4	Cardiometabolic_II	Q8WZ75	OID30226	Weighted mode	58	-0.150002	0.0367306	0.000139855	Forward trans-MR	forward	EUR	Disease
Breast cancer	BrC	BC	Neoplasms	Neoplasms	ROBO4	Roundabout homolog 4	Cardiometabolic_II	Q8WZ75	OID30226	Inverse variance weighted	58	-0.103379	0.0146996	2.02396e-12	Forward trans-MR	forward	EUR	Disease
Breast cancer	BrC	BC	Neoplasms	Neoplasms	ROBO4	Roundabout homolog 4	Cardiometabolic_II	Q8WZ75	OID30226	MR Egger	58	-0.108195	0.0227509	1.42719e-05	Forward trans-MR	forward	EUR	Disease
Breast cancer	BrC	BC	Neoplasms	Neoplasms	ROBO4	Roundabout homolog 4	Cardiometabolic_II	Q8WZ75	OID30226	Weighted median	58	-0.110439	0.0222918	7.26053e-07	Forward trans-MR	forward	EUR	Disease
Breast cancer	BrC	BC	Neoplasms	Neoplasms	ROBO4	Roundabout homolog 4	Cardiometabolic_II	Q8WZ75	OID30226	Weighted mode	58	-0.102059	0.0209156	8.93108e-06	Forward trans-MR	forward	EUR	Disease
Cardiac valvular disease	Cardiac_Valvular_Disease	CVD	Diseases of the circulatory system	Cardiovascular	ROBO4	Roundabout homolog 4	Cardiometabolic_II	Q8WZ75	OID30226	Inverse variance weighted	58	-0.0994289	0.012758	6.51973e-15	Forward trans-MR	forward	EUR	Disease
Cardiac valvular disease	Cardiac_Valvular_Disease	CVD	Diseases of the circulatory system	Cardiovascular	ROBO4	Roundabout homolog 4	Cardiometabolic_II	Q8WZ75	OID30226	MR Egger	58	-0.0910955	0.0194833	1.89042e-05	Forward trans-MR	forward	EUR	Disease
Cardiac valvular disease	Cardiac_Valvular_Disease	CVD	Diseases of the circulatory system	Cardiovascular	ROBO4	Roundabout homolog 4	Cardiometabolic_II	Q8WZ75	OID30226	Weighted median	58	-0.091882	0.0194026	2.18466e-06	Forward trans-MR	forward	EUR	Disease
Cardiac valvular disease	Cardiac_Valvular_Disease	CVD	Diseases of the circulatory system	Cardiovascular	ROBO4	Roundabout homolog 4	Cardiometabolic_II	Q8WZ75	OID30226	Weighted mode	58	-0.0900387	0.0169217	1.80512e-06	Forward trans-MR	forward	EUR	Disease
Endometriosis	Endometriosis	EM	Diseases of the genitourinary system	Genitourinary	ROBO4	Roundabout homolog 4	Cardiometabolic_II	Q8WZ75	OID30226	Inverse variance weighted	58	-0.196278	0.0329584	2.59568e-09	Forward trans-MR	forward	EUR	Disease
Endometriosis	Endometriosis	EM	Diseases of the genitourinary system	Genitourinary	ROBO4	Roundabout homolog 4	Cardiometabolic_II	Q8WZ75	OID30226	MR Egger	58	-0.157285	0.0510724	0.00320886	Forward trans-MR	forward	EUR	Disease
Endometriosis	Endometriosis	EM	Diseases of the genitourinary system	Genitourinary	ROBO4	Roundabout homolog 4	Cardiometabolic_II	Q8WZ75	OID30226	Weighted median	58	-0.182659	0.0432198	2.37591e-05	Forward trans-MR	forward	EUR	Disease
Endometriosis	Endometriosis	EM	Diseases of the genitourinary system	Genitourinary	ROBO4	Roundabout homolog 4	Cardiometabolic_II	Q8WZ75	OID30226	Weighted mode	58	-0.182007	0.0408159	3.91458e-05	Forward trans-MR	forward	EUR	Disease
Meniere's disease	Meniere	Men	Diseases of the ear and mastoid process	Ear	ROBO4	Roundabout homolog 4	Cardiometabolic_II	Q8WZ75	OID30226	Inverse variance weighted	58	-0.24449	0.0453132	6.83102e-08	Forward trans-MR	forward	EUR	Disease
Meniere's disease	Meniere	Men	Diseases of the ear and mastoid process	Ear	ROBO4	Roundabout homolog 4	Cardiometabolic_II	Q8WZ75	OID30226	MR Egger	58	-0.287544	0.0694229	0.000117328	Forward trans-MR	forward	EUR	Disease
Meniere's disease	Meniere	Men	Diseases of the ear and mastoid process	Ear	ROBO4	Roundabout homolog 4	Cardiometabolic_II	Q8WZ75	OID30226	Weighted median	58	-0.248879	0.0643884	0.000110965	Forward trans-MR	forward	EUR	Disease
Meniere's disease	Meniere	Men	Diseases of the ear and mastoid process	Ear	ROBO4	Roundabout homolog 4	Cardiometabolic_II	Q8WZ75	OID30226	Weighted mode	58	-0.245123	0.0601198	0.000142961	Forward trans-MR	forward	EUR	Disease
Colorectal cancer	CRC	CC	Neoplasms	Neoplasms	SAT2	Thialysine N-epsilon-acetyltransferase	Oncology_II	Q96F10	OID31306	Inverse variance weighted	96	0.109945	0.0163315	1.67243e-11	Forward trans-MR	forward	EUR	Disease
Colorectal cancer	CRC	CC	Neoplasms	Neoplasms	SAT2	Thialysine N-epsilon-acetyltransferase	Oncology_II	Q96F10	OID31306	MR Egger	96	0.127925	0.0240655	7.13819e-07	Forward trans-MR	forward	EUR	Disease
Colorectal cancer	CRC	CC	Neoplasms	Neoplasms	SAT2	Thialysine N-epsilon-acetyltransferase	Oncology_II	Q96F10	OID31306	Weighted median	96	0.112966	0.0244058	3.68059e-06	Forward trans-MR	forward	EUR	Disease
Colorectal cancer	CRC	CC	Neoplasms	Neoplasms	SAT2	Thialysine N-epsilon-acetyltransferase	Oncology_II	Q96F10	OID31306	Weighted mode	96	0.111472	0.021495	1.21112e-06	Forward trans-MR	forward	EUR	Disease
Nontuberculous Mycobacterial infection	Nontuberculous_Mycobacterial_Infection	NMI	Infectious and parasitic diseases	Infectious	SBSN	Suprabasin	Cardiometabolic_II	Q6UWP8	OID30398	Inverse variance weighted	94	-1.8208	0.299325	1.17947e-09	Forward trans-MR	forward	EUR	Disease
Nontuberculous Mycobacterial infection	Nontuberculous_Mycobacterial_Infection	NMI	Infectious and parasitic diseases	Infectious	SBSN	Suprabasin	Cardiometabolic_II	Q6UWP8	OID30398	MR Egger	94	-1.99924	0.471149	5.24709e-05	Forward trans-MR	forward	EUR	Disease
Nontuberculous Mycobacterial infection	Nontuberculous_Mycobacterial_Infection	NMI	Infectious and parasitic diseases	Infectious	SBSN	Suprabasin	Cardiometabolic_II	Q6UWP8	OID30398	Weighted median	94	-2.22011	0.477722	3.36329e-06	Forward trans-MR	forward	EUR	Disease
Nontuberculous Mycobacterial infection	Nontuberculous_Mycobacterial_Infection	NMI	Infectious and parasitic diseases	Infectious	SBSN	Suprabasin	Cardiometabolic_II	Q6UWP8	OID30398	Weighted mode	94	-2.15919	0.420531	1.54779e-06	Forward trans-MR	forward	EUR	Disease
Zoster infection	Zoster	Zos	Infectious and parasitic diseases	Infectious	SCARB2	Lysosome membrane protein 2	Neurology	Q14108	OID20943	Inverse variance weighted	51	0.635679	0.119901	1.14726e-07	Forward trans-MR	forward	EUR	Disease
Zoster infection	Zoster	Zos	Infectious and parasitic diseases	Infectious	SCARB2	Lysosome membrane protein 2	Neurology	Q14108	OID20943	MR Egger	51	0.784012	0.203316	0.000336158	Forward trans-MR	forward	EUR	Disease
Zoster infection	Zoster	Zos	Infectious and parasitic diseases	Infectious	SCARB2	Lysosome membrane protein 2	Neurology	Q14108	OID20943	Weighted median	51	0.75848	0.174802	1.43072e-05	Forward trans-MR	forward	EUR	Disease
Zoster infection	Zoster	Zos	Infectious and parasitic diseases	Infectious	SCARB2	Lysosome membrane protein 2	Neurology	Q14108	OID20943	Weighted mode	51	0.78233	0.199694	0.000271852	Forward trans-MR	forward	EUR	Disease
Cardiac valvular disease	Cardiac_Valvular_Disease	CVD	Diseases of the circulatory system	Cardiovascular	SCG3	Secretogranin-3	Inflammation	Q8WXD2	OID20728	Inverse variance weighted	215	-0.0574425	0.0103586	2.93288e-08	Forward trans-MR	forward	EUR	Disease
Cardiac valvular disease	Cardiac_Valvular_Disease	CVD	Diseases of the circulatory system	Cardiovascular	SCG3	Secretogranin-3	Inflammation	Q8WXD2	OID20728	MR Egger	215	-0.0419442	0.0161394	0.0100068	Forward trans-MR	forward	EUR	Disease
Cardiac valvular disease	Cardiac_Valvular_Disease	CVD	Diseases of the circulatory system	Cardiovascular	SCG3	Secretogranin-3	Inflammation	Q8WXD2	OID20728	Weighted median	215	-0.0350582	0.0157098	0.025641	Forward trans-MR	forward	EUR	Disease
Cardiac valvular disease	Cardiac_Valvular_Disease	CVD	Diseases of the circulatory system	Cardiovascular	SCG3	Secretogranin-3	Inflammation	Q8WXD2	OID20728	Weighted mode	215	-0.0538508	0.0149453	0.00039091	Forward trans-MR	forward	EUR	Disease
Idiopathic thrombocytopenic purpura	Idiopathic_Thrombocytopenic_Purpura	ITP	Diseases of the blood and blood-forming organs and certain disorders involving the immune mechanism	Blood	SCG3	Secretogranin-3	Inflammation	Q8WXD2	OID20728	Inverse variance weighted	215	-0.2408	0.0447429	7.37199e-08	Forward trans-MR	forward	EUR	Disease
Idiopathic thrombocytopenic purpura	Idiopathic_Thrombocytopenic_Purpura	ITP	Diseases of the blood and blood-forming organs and certain disorders involving the immune mechanism	Blood	SCG3	Secretogranin-3	Inflammation	Q8WXD2	OID20728	MR Egger	215	-0.139676	0.069733	0.0464445	Forward trans-MR	forward	EUR	Disease
Idiopathic thrombocytopenic purpura	Idiopathic_Thrombocytopenic_Purpura	ITP	Diseases of the blood and blood-forming organs and certain disorders involving the immune mechanism	Blood	SCG3	Secretogranin-3	Inflammation	Q8WXD2	OID20728	Weighted median	215	-0.266799	0.0744196	0.000336995	Forward trans-MR	forward	EUR	Disease
Idiopathic thrombocytopenic purpura	Idiopathic_Thrombocytopenic_Purpura	ITP	Diseases of the blood and blood-forming organs and certain disorders involving the immune mechanism	Blood	SCG3	Secretogranin-3	Inflammation	Q8WXD2	OID20728	Weighted mode	215	-0.263631	0.0797978	0.00111828	Forward trans-MR	forward	EUR	Disease
Hypothyroidism	Hypothyroidism	Hypo	Endocrine, nutritional and metabolic diseases	Metabolic	SCRIB	Protein scribble homolog	Cardiometabolic_II	Q14160	OID30225	Inverse variance weighted	3	-1.79963	0.314153	1.01326e-08	Forward trans-MR	forward	EUR	Disease
Hypothyroidism	Hypothyroidism	Hypo	Endocrine, nutritional and metabolic diseases	Metabolic	SCRIB	Protein scribble homolog	Cardiometabolic_II	Q14160	OID30225	MR Egger	3	0.231756	9.36054	0.984241	Forward trans-MR	forward	EUR	Disease
Hypothyroidism	Hypothyroidism	Hypo	Endocrine, nutritional and metabolic diseases	Metabolic	SCRIB	Protein scribble homolog	Cardiometabolic_II	Q14160	OID30225	Weighted median	3	-1.80811	0.292216	6.10965e-10	Forward trans-MR	forward	EUR	Disease
Hypothyroidism	Hypothyroidism	Hypo	Endocrine, nutritional and metabolic diseases	Metabolic	SCRIB	Protein scribble homolog	Cardiometabolic_II	Q14160	OID30225	Weighted mode	3	-1.97745	0.419843	0.0422423	Forward trans-MR	forward	EUR	Disease
Sjogren's syndrome	Sjogren_Syndrome	SS	Diseases of the musculoskeletal system and connective tissue	Autoimmune	SCRIB	Protein scribble homolog	Inflammation_II	Q14160	OID30558	Inverse variance weighted	2	-4.55587	0.733208	5.1782e-10	Forward trans-MR	forward	EUR	Disease
Skin cancer	SkC	SkC	Neoplasms	Neoplasms	SCRIB	Protein scribble homolog	Inflammation_II	Q14160	OID30558	Inverse variance weighted	2	-1.52029	0.139849	1.58613e-27	Forward trans-MR	forward	EUR	Disease
Systemic lupus erythematosus	SLE	SLE	Diseases of the musculoskeletal system and connective tissue	Autoimmune	SCRIB	Protein scribble homolog	Inflammation_II	Q14160	OID30558	Inverse variance weighted	2	-6.69323	0.805635	9.73202e-17	Forward trans-MR	forward	EUR	Disease
Ulcerative colitis	UC	UC	Diseases of the digestive system	Autoimmune	SCRIB	Protein scribble homolog	Inflammation_II	Q14160	OID30558	Inverse variance weighted	2	-1.88075	0.285087	4.19281e-11	Forward trans-MR	forward	EUR	Disease
Breast cancer	BrC	BC	Neoplasms	Neoplasms	SELE	E-selectin	Cardiometabolic	P16581	OID20290	Inverse variance weighted	150	-0.0672448	0.0104158	1.07495e-10	Forward trans-MR	forward	EUR	Disease
Breast cancer	BrC	BC	Neoplasms	Neoplasms	SELE	E-selectin	Cardiometabolic	P16581	OID20290	MR Egger	150	-0.092573	0.0147631	3.74031e-09	Forward trans-MR	forward	EUR	Disease
Breast cancer	BrC	BC	Neoplasms	Neoplasms	SELE	E-selectin	Cardiometabolic	P16581	OID20290	Weighted median	150	-0.0735862	0.0155231	2.13253e-06	Forward trans-MR	forward	EUR	Disease
Breast cancer	BrC	BC	Neoplasms	Neoplasms	SELE	E-selectin	Cardiometabolic	P16581	OID20290	Weighted mode	150	-0.072091	0.0144225	1.6015e-06	Forward trans-MR	forward	EUR	Disease
Colon polyp	Colon_polyp	CP	Diseases of the digestive system	Digestive	SELE	E-selectin	Cardiometabolic	P16581	OID20290	Inverse variance weighted	133	0.0612397	0.00943411	8.5092e-11	Forward trans-MR	forward	EUR	Disease
Colon polyp	Colon_polyp	CP	Diseases of the digestive system	Digestive	SELE	E-selectin	Cardiometabolic	P16581	OID20290	MR Egger	133	0.0575105	0.0136284	4.5336e-05	Forward trans-MR	forward	EUR	Disease
Colon polyp	Colon_polyp	CP	Diseases of the digestive system	Digestive	SELE	E-selectin	Cardiometabolic	P16581	OID20290	Weighted median	133	0.0695257	0.0135915	3.13072e-07	Forward trans-MR	forward	EUR	Disease
Colon polyp	Colon_polyp	CP	Diseases of the digestive system	Digestive	SELE	E-selectin	Cardiometabolic	P16581	OID20290	Weighted mode	133	0.0706293	0.0120958	3.86487e-08	Forward trans-MR	forward	EUR	Disease
Inguinal hernia	Ing_hernia	InH	Diseases of the digestive system	Digestive	SELE	E-selectin	Cardiometabolic	P16581	OID20290	Inverse variance weighted	150	0.0551123	0.0103942	1.14405e-07	Forward trans-MR	forward	EUR	Disease
Inguinal hernia	Ing_hernia	InH	Diseases of the digestive system	Digestive	SELE	E-selectin	Cardiometabolic	P16581	OID20290	MR Egger	150	0.0563465	0.0150004	0.000247336	Forward trans-MR	forward	EUR	Disease
Inguinal hernia	Ing_hernia	InH	Diseases of the digestive system	Digestive	SELE	E-selectin	Cardiometabolic	P16581	OID20290	Weighted median	150	0.0729837	0.0165069	9.80552e-06	Forward trans-MR	forward	EUR	Disease
Inguinal hernia	Ing_hernia	InH	Diseases of the digestive system	Digestive	SELE	E-selectin	Cardiometabolic	P16581	OID20290	Weighted mode	150	0.0642532	0.014307	1.4115e-05	Forward trans-MR	forward	EUR	Disease
Ischemic stroke	IS	IS	Diseases of the circulatory system	Cardiovascular	SELE	E-selectin	Cardiometabolic	P16581	OID20290	Inverse variance weighted	150	-0.0664533	0.0121833	4.91176e-08	Forward trans-MR	forward	EUR	Disease
Ischemic stroke	IS	IS	Diseases of the circulatory system	Cardiovascular	SELE	E-selectin	Cardiometabolic	P16581	OID20290	MR Egger	150	-0.0805772	0.0175499	9.3387e-06	Forward trans-MR	forward	EUR	Disease
Ischemic stroke	IS	IS	Diseases of the circulatory system	Cardiovascular	SELE	E-selectin	Cardiometabolic	P16581	OID20290	Weighted median	150	-0.0951552	0.0183267	2.07859e-07	Forward trans-MR	forward	EUR	Disease
Ischemic stroke	IS	IS	Diseases of the circulatory system	Cardiovascular	SELE	E-selectin	Cardiometabolic	P16581	OID20290	Weighted mode	150	-0.0927868	0.0156092	1.88983e-08	Forward trans-MR	forward	EUR	Disease
Retinal detachment	Retinal_Detachment	RD	Diseases of the eye and adnexa	Eye	SELE	E-selectin	Cardiometabolic	P16581	OID20290	Inverse variance weighted	150	-0.082491	0.0148079	2.53667e-08	Forward trans-MR	forward	EUR	Disease
Retinal detachment	Retinal_Detachment	RD	Diseases of the eye and adnexa	Eye	SELE	E-selectin	Cardiometabolic	P16581	OID20290	MR Egger	150	-0.0818593	0.0213338	0.000183879	Forward trans-MR	forward	EUR	Disease
Retinal detachment	Retinal_Detachment	RD	Diseases of the eye and adnexa	Eye	SELE	E-selectin	Cardiometabolic	P16581	OID20290	Weighted median	150	-0.0816741	0.0215423	0.000149838	Forward trans-MR	forward	EUR	Disease
Retinal detachment	Retinal_Detachment	RD	Diseases of the eye and adnexa	Eye	SELE	E-selectin	Cardiometabolic	P16581	OID20290	Weighted mode	150	-0.0738312	0.0200712	0.000327088	Forward trans-MR	forward	EUR	Disease
Varicose	Varicose	Var	Diseases of the circulatory system	Cardiovascular	SELE	E-selectin	Cardiometabolic	P16581	OID20290	Inverse variance weighted	150	-0.083948	0.0104366	8.72032e-16	Forward trans-MR	forward	EUR	Disease
Varicose	Varicose	Var	Diseases of the circulatory system	Cardiovascular	SELE	E-selectin	Cardiometabolic	P16581	OID20290	MR Egger	150	-0.0797658	0.01509	4.40021e-07	Forward trans-MR	forward	EUR	Disease
Varicose	Varicose	Var	Diseases of the circulatory system	Cardiovascular	SELE	E-selectin	Cardiometabolic	P16581	OID20290	Weighted median	150	-0.0945626	0.0149886	2.80928e-10	Forward trans-MR	forward	EUR	Disease
Varicose	Varicose	Var	Diseases of the circulatory system	Cardiovascular	SELE	E-selectin	Cardiometabolic	P16581	OID20290	Weighted mode	150	-0.093183	0.0126034	9.57261e-12	Forward trans-MR	forward	EUR	Disease
Pericarditis	Pericarditis	Per	Diseases of the circulatory system	Cardiovascular	SELPLG	P-selectin glycoprotein ligand 1	Inflammation	Q14242	OID20560	Inverse variance weighted	83	-0.220779	0.0402811	4.23035e-08	Forward trans-MR	forward	EUR	Disease
Pericarditis	Pericarditis	Per	Diseases of the circulatory system	Cardiovascular	SELPLG	P-selectin glycoprotein ligand 1	Inflammation	Q14242	OID20560	MR Egger	83	-0.247888	0.0507009	5.04377e-06	Forward trans-MR	forward	EUR	Disease
Pericarditis	Pericarditis	Per	Diseases of the circulatory system	Cardiovascular	SELPLG	P-selectin glycoprotein ligand 1	Inflammation	Q14242	OID20560	Weighted median	83	-0.155039	0.063046	0.0139271	Forward trans-MR	forward	EUR	Disease
Pericarditis	Pericarditis	Per	Diseases of the circulatory system	Cardiovascular	SELPLG	P-selectin glycoprotein ligand 1	Inflammation	Q14242	OID20560	Weighted mode	83	-0.193268	0.0590944	0.00157103	Forward trans-MR	forward	EUR	Disease
Chronic heart failure	CHF	CHF	Diseases of the circulatory system	Cardiovascular	SEMA3F	Semaphorin-3F	Cardiometabolic	Q13275	OID20186	Inverse variance weighted	94	-0.180429	0.030486	3.25023e-09	Forward trans-MR	forward	EUR	Disease
Chronic heart failure	CHF	CHF	Diseases of the circulatory system	Cardiovascular	SEMA3F	Semaphorin-3F	Cardiometabolic	Q13275	OID20186	MR Egger	94	-0.342584	0.0589396	8.78786e-08	Forward trans-MR	forward	EUR	Disease
Chronic heart failure	CHF	CHF	Diseases of the circulatory system	Cardiovascular	SEMA3F	Semaphorin-3F	Cardiometabolic	Q13275	OID20186	Weighted median	94	-0.204808	0.03733	4.10182e-08	Forward trans-MR	forward	EUR	Disease
Chronic heart failure	CHF	CHF	Diseases of the circulatory system	Cardiovascular	SEMA3F	Semaphorin-3F	Cardiometabolic	Q13275	OID20186	Weighted mode	94	-0.244409	0.0556813	3.0002e-05	Forward trans-MR	forward	EUR	Disease
Esophageal cancer	EsC	EC	Neoplasms	Neoplasms	SEMA3F	Semaphorin-3F	Cardiometabolic	Q13275	OID20186	Inverse variance weighted	94	-0.443059	0.0828073	8.77229e-08	Forward trans-MR	forward	EUR	Disease
Esophageal cancer	EsC	EC	Neoplasms	Neoplasms	SEMA3F	Semaphorin-3F	Cardiometabolic	Q13275	OID20186	MR Egger	94	-0.688269	0.167032	8.25639e-05	Forward trans-MR	forward	EUR	Disease
Esophageal cancer	EsC	EC	Neoplasms	Neoplasms	SEMA3F	Semaphorin-3F	Cardiometabolic	Q13275	OID20186	Weighted median	94	-0.627627	0.120306	1.81917e-07	Forward trans-MR	forward	EUR	Disease
Esophageal cancer	EsC	EC	Neoplasms	Neoplasms	SEMA3F	Semaphorin-3F	Cardiometabolic	Q13275	OID20186	Weighted mode	94	-0.701105	0.200835	0.000738003	Forward trans-MR	forward	EUR	Disease
Unstable angina pectoris	UAP	UAP	Diseases of the circulatory system	Cardiovascular	SEMA3F	Semaphorin-3F	Cardiometabolic	Q13275	OID20186	Inverse variance weighted	94	-0.199813	0.0369924	6.61058e-08	Forward trans-MR	forward	EUR	Disease
Unstable angina pectoris	UAP	UAP	Diseases of the circulatory system	Cardiovascular	SEMA3F	Semaphorin-3F	Cardiometabolic	Q13275	OID20186	MR Egger	94	-0.359787	0.0728089	3.46129e-06	Forward trans-MR	forward	EUR	Disease
Unstable angina pectoris	UAP	UAP	Diseases of the circulatory system	Cardiovascular	SEMA3F	Semaphorin-3F	Cardiometabolic	Q13275	OID20186	Weighted median	94	-0.253079	0.0442765	1.09142e-08	Forward trans-MR	forward	EUR	Disease
Unstable angina pectoris	UAP	UAP	Diseases of the circulatory system	Cardiovascular	SEMA3F	Semaphorin-3F	Cardiometabolic	Q13275	OID20186	Weighted mode	94	-0.327173	0.0800995	9.34762e-05	Forward trans-MR	forward	EUR	Disease
Endometriosis	Endometriosis	EM	Diseases of the genitourinary system	Genitourinary	SEMA3G	Semaphorin-3G	Inflammation_II	Q9NS98	OID30599	Inverse variance weighted	248	-0.1191	0.0219837	6.03833e-08	Forward trans-MR	forward	EUR	Disease
Endometriosis	Endometriosis	EM	Diseases of the genitourinary system	Genitourinary	SEMA3G	Semaphorin-3G	Inflammation_II	Q9NS98	OID30599	MR Egger	248	-0.117506	0.0337044	0.000579683	Forward trans-MR	forward	EUR	Disease
Endometriosis	Endometriosis	EM	Diseases of the genitourinary system	Genitourinary	SEMA3G	Semaphorin-3G	Inflammation_II	Q9NS98	OID30599	Weighted median	248	-0.0707514	0.0316106	0.0252071	Forward trans-MR	forward	EUR	Disease
Endometriosis	Endometriosis	EM	Diseases of the genitourinary system	Genitourinary	SEMA3G	Semaphorin-3G	Inflammation_II	Q9NS98	OID30599	Weighted mode	248	-0.0495571	0.0400493	0.217112	Forward trans-MR	forward	EUR	Disease
Breast cancer	BrC	BC	Neoplasms	Neoplasms	SEMA4C	Semaphorin-4C	Oncology	Q9C0C4	OID21329	Inverse variance weighted	33	-0.194741	0.0341547	1.1859e-08	Forward trans-MR	forward	EUR	Disease
Breast cancer	BrC	BC	Neoplasms	Neoplasms	SEMA4C	Semaphorin-4C	Oncology	Q9C0C4	OID21329	MR Egger	33	-0.234431	0.0605766	0.000523597	Forward trans-MR	forward	EUR	Disease
Breast cancer	BrC	BC	Neoplasms	Neoplasms	SEMA4C	Semaphorin-4C	Oncology	Q9C0C4	OID21329	Weighted median	33	-0.237545	0.0482654	8.58212e-07	Forward trans-MR	forward	EUR	Disease
Breast cancer	BrC	BC	Neoplasms	Neoplasms	SEMA4C	Semaphorin-4C	Oncology	Q9C0C4	OID21329	Weighted mode	33	-0.216622	0.048622	9.60162e-05	Forward trans-MR	forward	EUR	Disease
Endometriosis	Endometriosis	EM	Diseases of the genitourinary system	Genitourinary	SEMA4C	Semaphorin-4C	Oncology	Q9C0C4	OID21329	Inverse variance weighted	33	-0.331334	0.0589688	1.92279e-08	Forward trans-MR	forward	EUR	Disease
Endometriosis	Endometriosis	EM	Diseases of the genitourinary system	Genitourinary	SEMA4C	Semaphorin-4C	Oncology	Q9C0C4	OID21329	MR Egger	33	-0.367684	0.104994	0.0014255	Forward trans-MR	forward	EUR	Disease
Endometriosis	Endometriosis	EM	Diseases of the genitourinary system	Genitourinary	SEMA4C	Semaphorin-4C	Oncology	Q9C0C4	OID21329	Weighted median	33	-0.391654	0.0952955	3.95849e-05	Forward trans-MR	forward	EUR	Disease
Endometriosis	Endometriosis	EM	Diseases of the genitourinary system	Genitourinary	SEMA4C	Semaphorin-4C	Oncology	Q9C0C4	OID21329	Weighted mode	33	-0.399262	0.0837777	3.92131e-05	Forward trans-MR	forward	EUR	Disease
Type 1 diabetes	T1D	T1D	Endocrine, nutritional and metabolic diseases	Autoimmune	SEMA7A	Semaphorin-7A	Cardiometabolic	O75326	OID20283	Inverse variance weighted	102	0.234982	0.0441148	1.00069e-07	Forward trans-MR	forward	EUR	Disease
Type 1 diabetes	T1D	T1D	Endocrine, nutritional and metabolic diseases	Autoimmune	SEMA7A	Semaphorin-7A	Cardiometabolic	O75326	OID20283	MR Egger	102	0.138926	0.0907891	0.129124	Forward trans-MR	forward	EUR	Disease
Type 1 diabetes	T1D	T1D	Endocrine, nutritional and metabolic diseases	Autoimmune	SEMA7A	Semaphorin-7A	Cardiometabolic	O75326	OID20283	Weighted median	102	0.175691	0.0516289	0.000666623	Forward trans-MR	forward	EUR	Disease
Type 1 diabetes	T1D	T1D	Endocrine, nutritional and metabolic diseases	Autoimmune	SEMA7A	Semaphorin-7A	Cardiometabolic	O75326	OID20283	Weighted mode	102	0.130018	0.0649727	0.048062	Forward trans-MR	forward	EUR	Disease
Bronchiectasis	Bronchiectasis	Bro	Diseases of the respiratory system	Respiratory	SERPINA1	Alpha-1-antitrypsin	Inflammation_II	P01009	OID30750	Inverse variance weighted	17	-0.558632	0.087825	2.00784e-10	Forward trans-MR	forward	EUR	Disease
Bronchiectasis	Bronchiectasis	Bro	Diseases of the respiratory system	Respiratory	SERPINA1	Alpha-1-antitrypsin	Inflammation_II	P01009	OID30750	MR Egger	17	-0.365231	0.146089	0.0245033	Forward trans-MR	forward	EUR	Disease
Bronchiectasis	Bronchiectasis	Bro	Diseases of the respiratory system	Respiratory	SERPINA1	Alpha-1-antitrypsin	Inflammation_II	P01009	OID30750	Weighted median	17	-0.423086	0.118964	0.000375959	Forward trans-MR	forward	EUR	Disease
Bronchiectasis	Bronchiectasis	Bro	Diseases of the respiratory system	Respiratory	SERPINA1	Alpha-1-antitrypsin	Inflammation_II	P01009	OID30750	Weighted mode	17	-0.38583	0.124344	0.00683791	Forward trans-MR	forward	EUR	Disease
Cholelithiasis	Cholelithiasis	CL	Diseases of the digestive system	Digestive	SERPINA1	Alpha-1-antitrypsin	Inflammation_II	P01009	OID30750	Inverse variance weighted	17	-0.363412	0.0592305	8.48579e-10	Forward trans-MR	forward	EUR	Disease
Cholelithiasis	Cholelithiasis	CL	Diseases of the digestive system	Digestive	SERPINA1	Alpha-1-antitrypsin	Inflammation_II	P01009	OID30750	MR Egger	17	-0.530711	0.0883498	2.4024e-05	Forward trans-MR	forward	EUR	Disease
Cholelithiasis	Cholelithiasis	CL	Diseases of the digestive system	Digestive	SERPINA1	Alpha-1-antitrypsin	Inflammation_II	P01009	OID30750	Weighted median	17	-0.289408	0.0535892	6.6458e-08	Forward trans-MR	forward	EUR	Disease
Cholelithiasis	Cholelithiasis	CL	Diseases of the digestive system	Digestive	SERPINA1	Alpha-1-antitrypsin	Inflammation_II	P01009	OID30750	Weighted mode	17	-0.302462	0.0663505	0.000322136	Forward trans-MR	forward	EUR	Disease
Prostate cancer	PrC	PrC	Neoplasms	Neoplasms	SERPINA3	Alpha-1-antichymotrypsin	Inflammation_II	P01011	OID30786	Inverse variance weighted	57	0.145108	0.0228913	2.31306e-10	Forward trans-MR	forward	EUR	Disease
Prostate cancer	PrC	PrC	Neoplasms	Neoplasms	SERPINA3	Alpha-1-antichymotrypsin	Inflammation_II	P01011	OID30786	MR Egger	57	0.11819	0.0374038	0.00256582	Forward trans-MR	forward	EUR	Disease
Prostate cancer	PrC	PrC	Neoplasms	Neoplasms	SERPINA3	Alpha-1-antichymotrypsin	Inflammation_II	P01011	OID30786	Weighted median	57	0.0941168	0.0354353	0.00790692	Forward trans-MR	forward	EUR	Disease
Prostate cancer	PrC	PrC	Neoplasms	Neoplasms	SERPINA3	Alpha-1-antichymotrypsin	Inflammation_II	P01011	OID30786	Weighted mode	57	0.10721	0.0373132	0.00573024	Forward trans-MR	forward	EUR	Disease
Asthma	Asthma	As	Diseases of the respiratory system	Respiratory	SERPIND1	Heparin cofactor 2	Inflammation_II	P05546	OID30767	Inverse variance weighted	135	-0.0768565	0.0121357	2.40338e-10	Forward trans-MR	forward	EUR	Disease
Asthma	Asthma	As	Diseases of the respiratory system	Respiratory	SERPIND1	Heparin cofactor 2	Inflammation_II	P05546	OID30767	MR Egger	135	-0.104579	0.0198743	5.55728e-07	Forward trans-MR	forward	EUR	Disease
Asthma	Asthma	As	Diseases of the respiratory system	Respiratory	SERPIND1	Heparin cofactor 2	Inflammation_II	P05546	OID30767	Weighted median	135	-0.0659758	0.0183598	0.000326265	Forward trans-MR	forward	EUR	Disease
Asthma	Asthma	As	Diseases of the respiratory system	Respiratory	SERPIND1	Heparin cofactor 2	Inflammation_II	P05546	OID30767	Weighted mode	135	-0.0852462	0.0200207	3.85577e-05	Forward trans-MR	forward	EUR	Disease
Chronic bronchitis	Chronic_bronchitis	CB	Diseases of the respiratory system	Respiratory	SERPIND1	Heparin cofactor 2	Inflammation_II	P05546	OID30767	Inverse variance weighted	135	-0.113756	0.0203146	2.14713e-08	Forward trans-MR	forward	EUR	Disease
Chronic bronchitis	Chronic_bronchitis	CB	Diseases of the respiratory system	Respiratory	SERPIND1	Heparin cofactor 2	Inflammation_II	P05546	OID30767	MR Egger	135	-0.171274	0.0330117	7.73336e-07	Forward trans-MR	forward	EUR	Disease
Chronic bronchitis	Chronic_bronchitis	CB	Diseases of the respiratory system	Respiratory	SERPIND1	Heparin cofactor 2	Inflammation_II	P05546	OID30767	Weighted median	135	-0.1263	0.0362479	0.000493361	Forward trans-MR	forward	EUR	Disease
Chronic bronchitis	Chronic_bronchitis	CB	Diseases of the respiratory system	Respiratory	SERPIND1	Heparin cofactor 2	Inflammation_II	P05546	OID30767	Weighted mode	135	-0.159054	0.0424285	0.000263336	Forward trans-MR	forward	EUR	Disease
Chronic obstructive pulmonary disease	COPD	COPD	Diseases of the respiratory system	Respiratory	SERPIND1	Heparin cofactor 2	Inflammation_II	P05546	OID30767	Inverse variance weighted	135	-0.0973594	0.0176398	3.4033e-08	Forward trans-MR	forward	EUR	Disease
Chronic obstructive pulmonary disease	COPD	COPD	Diseases of the respiratory system	Respiratory	SERPIND1	Heparin cofactor 2	Inflammation_II	P05546	OID30767	MR Egger	135	-0.1447	0.0287754	1.56679e-06	Forward trans-MR	forward	EUR	Disease
Chronic obstructive pulmonary disease	COPD	COPD	Diseases of the respiratory system	Respiratory	SERPIND1	Heparin cofactor 2	Inflammation_II	P05546	OID30767	Weighted median	135	-0.131572	0.029385	7.55189e-06	Forward trans-MR	forward	EUR	Disease
Chronic obstructive pulmonary disease	COPD	COPD	Diseases of the respiratory system	Respiratory	SERPIND1	Heparin cofactor 2	Inflammation_II	P05546	OID30767	Weighted mode	135	-0.135769	0.0379373	0.000481324	Forward trans-MR	forward	EUR	Disease
Colorectal cancer	CRC	CC	Neoplasms	Neoplasms	SERPIND1	Heparin cofactor 2	Inflammation_II	P05546	OID30767	Inverse variance weighted	135	-0.164663	0.0230895	9.9281e-13	Forward trans-MR	forward	EUR	Disease
Colorectal cancer	CRC	CC	Neoplasms	Neoplasms	SERPIND1	Heparin cofactor 2	Inflammation_II	P05546	OID30767	MR Egger	135	-0.145118	0.0381489	0.000216183	Forward trans-MR	forward	EUR	Disease
Colorectal cancer	CRC	CC	Neoplasms	Neoplasms	SERPIND1	Heparin cofactor 2	Inflammation_II	P05546	OID30767	Weighted median	135	-0.15707	0.0387851	5.12724e-05	Forward trans-MR	forward	EUR	Disease
Colorectal cancer	CRC	CC	Neoplasms	Neoplasms	SERPIND1	Heparin cofactor 2	Inflammation_II	P05546	OID30767	Weighted mode	135	-0.144266	0.045258	0.00178554	Forward trans-MR	forward	EUR	Disease
Cystitis	Cystitis	Cys	Diseases of the genitourinary system	Genitourinary	SERPIND1	Heparin cofactor 2	Inflammation_II	P05546	OID30767	Inverse variance weighted	135	0.151237	0.0258741	5.06209e-09	Forward trans-MR	forward	EUR	Disease
Cystitis	Cystitis	Cys	Diseases of the genitourinary system	Genitourinary	SERPIND1	Heparin cofactor 2	Inflammation_II	P05546	OID30767	MR Egger	135	0.166685	0.0434297	0.000190912	Forward trans-MR	forward	EUR	Disease
Cystitis	Cystitis	Cys	Diseases of the genitourinary system	Genitourinary	SERPIND1	Heparin cofactor 2	Inflammation_II	P05546	OID30767	Weighted median	135	0.190688	0.0414115	4.13058e-06	Forward trans-MR	forward	EUR	Disease
Cystitis	Cystitis	Cys	Diseases of the genitourinary system	Genitourinary	SERPIND1	Heparin cofactor 2	Inflammation_II	P05546	OID30767	Weighted mode	135	0.193841	0.0424343	1.10435e-05	Forward trans-MR	forward	EUR	Disease
Febrile seizure	Febrile_Seizure	FS	Symptoms, signs and abnormal clinical and laboratory findings, not elsewhere classified	Others	SERPIND1	Heparin cofactor 2	Inflammation_II	P05546	OID30767	Inverse variance weighted	127	-0.201407	0.0366103	3.76864e-08	Forward trans-MR	forward	EUR	Disease
Febrile seizure	Febrile_Seizure	FS	Symptoms, signs and abnormal clinical and laboratory findings, not elsewhere classified	Others	SERPIND1	Heparin cofactor 2	Inflammation_II	P05546	OID30767	MR Egger	127	-0.199978	0.0604503	0.00122694	Forward trans-MR	forward	EUR	Disease
Febrile seizure	Febrile_Seizure	FS	Symptoms, signs and abnormal clinical and laboratory findings, not elsewhere classified	Others	SERPIND1	Heparin cofactor 2	Inflammation_II	P05546	OID30767	Weighted median	127	-0.203224	0.0550356	0.000221985	Forward trans-MR	forward	EUR	Disease
Febrile seizure	Febrile_Seizure	FS	Symptoms, signs and abnormal clinical and laboratory findings, not elsewhere classified	Others	SERPIND1	Heparin cofactor 2	Inflammation_II	P05546	OID30767	Weighted mode	127	-0.211635	0.0888089	0.0186643	Forward trans-MR	forward	EUR	Disease
Pediatric asthma	Ped_asthma	PA	Diseases of the respiratory system	Respiratory	SERPIND1	Heparin cofactor 2	Inflammation_II	P05546	OID30767	Inverse variance weighted	135	-0.0708702	0.012952	4.45598e-08	Forward trans-MR	forward	EUR	Disease
Pediatric asthma	Ped_asthma	PA	Diseases of the respiratory system	Respiratory	SERPIND1	Heparin cofactor 2	Inflammation_II	P05546	OID30767	MR Egger	135	-0.0845673	0.0213707	0.000122832	Forward trans-MR	forward	EUR	Disease
Pediatric asthma	Ped_asthma	PA	Diseases of the respiratory system	Respiratory	SERPIND1	Heparin cofactor 2	Inflammation_II	P05546	OID30767	Weighted median	135	-0.0561959	0.0189132	0.00296581	Forward trans-MR	forward	EUR	Disease
Pediatric asthma	Ped_asthma	PA	Diseases of the respiratory system	Respiratory	SERPIND1	Heparin cofactor 2	Inflammation_II	P05546	OID30767	Weighted mode	135	-0.068272	0.0218619	0.00219486	Forward trans-MR	forward	EUR	Disease
Thyroid cancer	ThC	ThC	Neoplasms	Neoplasms	SERPIND1	Heparin cofactor 2	Inflammation_II	P05546	OID30767	Inverse variance weighted	135	-0.291357	0.0548382	1.07812e-07	Forward trans-MR	forward	EUR	Disease
Thyroid cancer	ThC	ThC	Neoplasms	Neoplasms	SERPIND1	Heparin cofactor 2	Inflammation_II	P05546	OID30767	MR Egger	135	-0.292087	0.0907425	0.00161723	Forward trans-MR	forward	EUR	Disease
Thyroid cancer	ThC	ThC	Neoplasms	Neoplasms	SERPIND1	Heparin cofactor 2	Inflammation_II	P05546	OID30767	Weighted median	135	-0.272189	0.0886077	0.0021274	Forward trans-MR	forward	EUR	Disease
Thyroid cancer	ThC	ThC	Neoplasms	Neoplasms	SERPIND1	Heparin cofactor 2	Inflammation_II	P05546	OID30767	Weighted mode	135	-0.274973	0.101971	0.00790491	Forward trans-MR	forward	EUR	Disease
Ovarian cancer	OvC	OC	Neoplasms	Neoplasms	SERPING1	Plasma protease C1 inhibitor	Inflammation_II	P05155	OID30777	Inverse variance weighted	131	0.326949	0.0537326	1.16669e-09	Forward trans-MR	forward	EUR	Disease
Ovarian cancer	OvC	OC	Neoplasms	Neoplasms	SERPING1	Plasma protease C1 inhibitor	Inflammation_II	P05155	OID30777	MR Egger	131	0.261442	0.0956176	0.0071317	Forward trans-MR	forward	EUR	Disease
Ovarian cancer	OvC	OC	Neoplasms	Neoplasms	SERPING1	Plasma protease C1 inhibitor	Inflammation_II	P05155	OID30777	Weighted median	131	0.17086	0.0876685	0.0513039	Forward trans-MR	forward	EUR	Disease
Ovarian cancer	OvC	OC	Neoplasms	Neoplasms	SERPING1	Plasma protease C1 inhibitor	Inflammation_II	P05155	OID30777	Weighted mode	131	0.0992685	0.15846	0.532114	Forward trans-MR	forward	EUR	Disease
Stable angina pectoris	SAP	SAP	Diseases of the circulatory system	Cardiovascular	SERPING1	Plasma protease C1 inhibitor	Inflammation_II	P05155	OID30777	Inverse variance weighted	126	0.121852	0.0222744	4.48777e-08	Forward trans-MR	forward	EUR	Disease
Stable angina pectoris	SAP	SAP	Diseases of the circulatory system	Cardiovascular	SERPING1	Plasma protease C1 inhibitor	Inflammation_II	P05155	OID30777	MR Egger	126	0.0985788	0.040138	0.0154344	Forward trans-MR	forward	EUR	Disease
Stable angina pectoris	SAP	SAP	Diseases of the circulatory system	Cardiovascular	SERPING1	Plasma protease C1 inhibitor	Inflammation_II	P05155	OID30777	Weighted median	126	0.0527815	0.0287413	0.0662934	Forward trans-MR	forward	EUR	Disease
Stable angina pectoris	SAP	SAP	Diseases of the circulatory system	Cardiovascular	SERPING1	Plasma protease C1 inhibitor	Inflammation_II	P05155	OID30777	Weighted mode	126	0.0323194	0.0344573	0.350077	Forward trans-MR	forward	EUR	Disease
Ischemic stroke	IS	IS	Diseases of the circulatory system	Cardiovascular	SERPINI2	Serpin I2	Oncology_II	O75830	OID31504	Inverse variance weighted	315	0.0554619	0.0102932	7.11646e-08	Forward trans-MR	forward	EUR	Disease
Ischemic stroke	IS	IS	Diseases of the circulatory system	Cardiovascular	SERPINI2	Serpin I2	Oncology_II	O75830	OID31504	MR Egger	315	0.0582941	0.0151948	0.000150986	Forward trans-MR	forward	EUR	Disease
Ischemic stroke	IS	IS	Diseases of the circulatory system	Cardiovascular	SERPINI2	Serpin I2	Oncology_II	O75830	OID31504	Weighted median	315	0.0692547	0.0198792	0.000494381	Forward trans-MR	forward	EUR	Disease
Ischemic stroke	IS	IS	Diseases of the circulatory system	Cardiovascular	SERPINI2	Serpin I2	Oncology_II	O75830	OID31504	Weighted mode	315	0.0606954	0.0168531	0.000367725	Forward trans-MR	forward	EUR	Disease
Myocardial infarction	MI	MI	Diseases of the circulatory system	Cardiovascular	SERPINI2	Serpin I2	Oncology_II	O75830	OID31504	Inverse variance weighted	315	0.05218	0.00905761	8.36646e-09	Forward trans-MR	forward	EUR	Disease
Myocardial infarction	MI	MI	Diseases of the circulatory system	Cardiovascular	SERPINI2	Serpin I2	Oncology_II	O75830	OID31504	MR Egger	315	0.0579626	0.0134523	2.20102e-05	Forward trans-MR	forward	EUR	Disease
Myocardial infarction	MI	MI	Diseases of the circulatory system	Cardiovascular	SERPINI2	Serpin I2	Oncology_II	O75830	OID31504	Weighted median	315	0.0423876	0.0144165	0.00327978	Forward trans-MR	forward	EUR	Disease
Myocardial infarction	MI	MI	Diseases of the circulatory system	Cardiovascular	SERPINI2	Serpin I2	Oncology_II	O75830	OID31504	Weighted mode	315	0.0429841	0.0137167	0.0018891	Forward trans-MR	forward	EUR	Disease
Cataract	Cataract	Cat	Diseases of the eye and adnexa	Eye	SEZ6L2	Seizure 6-like protein 2	Oncology	Q6UXD5	OID21289	Inverse variance weighted	68	-0.173973	0.0281828	6.69883e-10	Forward trans-MR	forward	EUR	Disease
Cataract	Cataract	Cat	Diseases of the eye and adnexa	Eye	SEZ6L2	Seizure 6-like protein 2	Oncology	Q6UXD5	OID21289	MR Egger	68	-0.0662127	0.0492251	0.183197	Forward trans-MR	forward	EUR	Disease
Cataract	Cataract	Cat	Diseases of the eye and adnexa	Eye	SEZ6L2	Seizure 6-like protein 2	Oncology	Q6UXD5	OID21289	Weighted median	68	-0.156872	0.0315627	6.68984e-07	Forward trans-MR	forward	EUR	Disease
Cataract	Cataract	Cat	Diseases of the eye and adnexa	Eye	SEZ6L2	Seizure 6-like protein 2	Oncology	Q6UXD5	OID21289	Weighted mode	68	-0.117797	0.0341297	0.000969994	Forward trans-MR	forward	EUR	Disease
Osteoporosis	Osteoporosis	OP	Diseases of the musculoskeletal system and connective tissue	Musculoskeletal	SEZ6L2	Seizure 6-like protein 2	Oncology	Q6UXD5	OID21289	Inverse variance weighted	68	-0.190711	0.0358828	1.06754e-07	Forward trans-MR	forward	EUR	Disease
Osteoporosis	Osteoporosis	OP	Diseases of the musculoskeletal system and connective tissue	Musculoskeletal	SEZ6L2	Seizure 6-like protein 2	Oncology	Q6UXD5	OID21289	MR Egger	68	-0.0389713	0.0632221	0.539739	Forward trans-MR	forward	EUR	Disease
Osteoporosis	Osteoporosis	OP	Diseases of the musculoskeletal system and connective tissue	Musculoskeletal	SEZ6L2	Seizure 6-like protein 2	Oncology	Q6UXD5	OID21289	Weighted median	68	-0.117056	0.0525453	0.0258991	Forward trans-MR	forward	EUR	Disease
Osteoporosis	Osteoporosis	OP	Diseases of the musculoskeletal system and connective tissue	Musculoskeletal	SEZ6L2	Seizure 6-like protein 2	Oncology	Q6UXD5	OID21289	Weighted mode	68	-0.0976473	0.0598428	0.107429	Forward trans-MR	forward	EUR	Disease
Inguinal hernia	Ing_hernia	InH	Diseases of the digestive system	Digestive	SFTPA2	Pulmonary surfactant-associated protein A2	Oncology	Q8IWL1	OID21218	Inverse variance weighted	121	-0.0559335	0.00964858	6.74842e-09	Forward trans-MR	forward	EUR	Disease
Inguinal hernia	Ing_hernia	InH	Diseases of the digestive system	Digestive	SFTPA2	Pulmonary surfactant-associated protein A2	Oncology	Q8IWL1	OID21218	MR Egger	121	-0.08132	0.0133742	1.49265e-08	Forward trans-MR	forward	EUR	Disease
Inguinal hernia	Ing_hernia	InH	Diseases of the digestive system	Digestive	SFTPA2	Pulmonary surfactant-associated protein A2	Oncology	Q8IWL1	OID21218	Weighted median	121	-0.0716872	0.0146014	9.12536e-07	Forward trans-MR	forward	EUR	Disease
Inguinal hernia	Ing_hernia	InH	Diseases of the digestive system	Digestive	SFTPA2	Pulmonary surfactant-associated protein A2	Oncology	Q8IWL1	OID21218	Weighted mode	121	-0.0605048	0.0136485	2.06896e-05	Forward trans-MR	forward	EUR	Disease
Juvenile rheumatoid arthritis	JRA	JRA	Diseases of the musculoskeletal system and connective tissue	Autoimmune	SFTPA2	Pulmonary surfactant-associated protein A2	Oncology	Q8IWL1	OID21218	Inverse variance weighted	121	0.413293	0.0762971	6.06458e-08	Forward trans-MR	forward	EUR	Disease
Juvenile rheumatoid arthritis	JRA	JRA	Diseases of the musculoskeletal system and connective tissue	Autoimmune	SFTPA2	Pulmonary surfactant-associated protein A2	Oncology	Q8IWL1	OID21218	MR Egger	121	0.446227	0.10318	3.19244e-05	Forward trans-MR	forward	EUR	Disease
Juvenile rheumatoid arthritis	JRA	JRA	Diseases of the musculoskeletal system and connective tissue	Autoimmune	SFTPA2	Pulmonary surfactant-associated protein A2	Oncology	Q8IWL1	OID21218	Weighted median	121	0.545125	0.12703	1.77627e-05	Forward trans-MR	forward	EUR	Disease
Juvenile rheumatoid arthritis	JRA	JRA	Diseases of the musculoskeletal system and connective tissue	Autoimmune	SFTPA2	Pulmonary surfactant-associated protein A2	Oncology	Q8IWL1	OID21218	Weighted mode	121	0.484016	0.117207	6.74947e-05	Forward trans-MR	forward	EUR	Disease
Uterine prolapse	Uterine_prolapse	UP	Diseases of the genitourinary system	Genitourinary	SFTPA2	Pulmonary surfactant-associated protein A2	Oncology	Q8IWL1	OID21218	Inverse variance weighted	121	0.075576	0.0139015	5.43245e-08	Forward trans-MR	forward	EUR	Disease
Uterine prolapse	Uterine_prolapse	UP	Diseases of the genitourinary system	Genitourinary	SFTPA2	Pulmonary surfactant-associated protein A2	Oncology	Q8IWL1	OID21218	MR Egger	121	0.0902127	0.0189758	5.63668e-06	Forward trans-MR	forward	EUR	Disease
Uterine prolapse	Uterine_prolapse	UP	Diseases of the genitourinary system	Genitourinary	SFTPA2	Pulmonary surfactant-associated protein A2	Oncology	Q8IWL1	OID21218	Weighted median	121	0.0724652	0.0204516	0.000395229	Forward trans-MR	forward	EUR	Disease
Uterine prolapse	Uterine_prolapse	UP	Diseases of the genitourinary system	Genitourinary	SFTPA2	Pulmonary surfactant-associated protein A2	Oncology	Q8IWL1	OID21218	Weighted mode	121	0.0696288	0.0188865	0.000342477	Forward trans-MR	forward	EUR	Disease
Acute renal failure	Acute_Renal_Failure	ARF	Diseases of the genitourinary system	Renal	SFTPD	Pulmonary surfactant-associated protein D	Cardiometabolic	P35247	OID20214	Inverse variance weighted	402	-0.0739987	0.0100369	1.67275e-13	Forward trans-MR	forward	EUR	Disease
Acute renal failure	Acute_Renal_Failure	ARF	Diseases of the genitourinary system	Renal	SFTPD	Pulmonary surfactant-associated protein D	Cardiometabolic	P35247	OID20214	MR Egger	402	-0.0408742	0.0137892	0.00321618	Forward trans-MR	forward	EUR	Disease
Acute renal failure	Acute_Renal_Failure	ARF	Diseases of the genitourinary system	Renal	SFTPD	Pulmonary surfactant-associated protein D	Cardiometabolic	P35247	OID20214	Weighted median	402	-0.0677546	0.015702	1.59576e-05	Forward trans-MR	forward	EUR	Disease
Acute renal failure	Acute_Renal_Failure	ARF	Diseases of the genitourinary system	Renal	SFTPD	Pulmonary surfactant-associated protein D	Cardiometabolic	P35247	OID20214	Weighted mode	402	-0.0646569	0.0174043	0.000232026	Forward trans-MR	forward	EUR	Disease
Esophageal cancer	EsC	EC	Neoplasms	Neoplasms	SFTPD	Pulmonary surfactant-associated protein D	Cardiometabolic	P35247	OID20214	Inverse variance weighted	402	-0.143006	0.0264772	6.62328e-08	Forward trans-MR	forward	EUR	Disease
Esophageal cancer	EsC	EC	Neoplasms	Neoplasms	SFTPD	Pulmonary surfactant-associated protein D	Cardiometabolic	P35247	OID20214	MR Egger	402	-0.0320316	0.0369087	0.385991	Forward trans-MR	forward	EUR	Disease
Esophageal cancer	EsC	EC	Neoplasms	Neoplasms	SFTPD	Pulmonary surfactant-associated protein D	Cardiometabolic	P35247	OID20214	Weighted median	402	-0.125196	0.0414471	0.00252262	Forward trans-MR	forward	EUR	Disease
Esophageal cancer	EsC	EC	Neoplasms	Neoplasms	SFTPD	Pulmonary surfactant-associated protein D	Cardiometabolic	P35247	OID20214	Weighted mode	402	-0.134398	0.0458062	0.00353777	Forward trans-MR	forward	EUR	Disease
Facial nerve palsy (Bell's palsy)	FacialN_palsy	FNP	Diseases of the nervous system	Nervous	SFTPD	Pulmonary surfactant-associated protein D	Cardiometabolic	P35247	OID20214	Inverse variance weighted	402	-0.120365	0.0209532	9.22162e-09	Forward trans-MR	forward	EUR	Disease
Facial nerve palsy (Bell's palsy)	FacialN_palsy	FNP	Diseases of the nervous system	Nervous	SFTPD	Pulmonary surfactant-associated protein D	Cardiometabolic	P35247	OID20214	MR Egger	402	-0.0391541	0.0282896	0.167116	Forward trans-MR	forward	EUR	Disease
Facial nerve palsy (Bell's palsy)	FacialN_palsy	FNP	Diseases of the nervous system	Nervous	SFTPD	Pulmonary surfactant-associated protein D	Cardiometabolic	P35247	OID20214	Weighted median	402	-0.0779638	0.0331681	0.018745	Forward trans-MR	forward	EUR	Disease
Facial nerve palsy (Bell's palsy)	FacialN_palsy	FNP	Diseases of the nervous system	Nervous	SFTPD	Pulmonary surfactant-associated protein D	Cardiometabolic	P35247	OID20214	Weighted mode	402	-0.101227	0.0392509	0.0102646	Forward trans-MR	forward	EUR	Disease
Febrile seizure	Febrile_Seizure	FS	Symptoms, signs and abnormal clinical and laboratory findings, not elsewhere classified	Others	SFTPD	Pulmonary surfactant-associated protein D	Cardiometabolic	P35247	OID20214	Inverse variance weighted	355	-0.10273	0.0170545	1.70535e-09	Forward trans-MR	forward	EUR	Disease
Febrile seizure	Febrile_Seizure	FS	Symptoms, signs and abnormal clinical and laboratory findings, not elsewhere classified	Others	SFTPD	Pulmonary surfactant-associated protein D	Cardiometabolic	P35247	OID20214	MR Egger	355	-0.092293	0.0238842	0.000132626	Forward trans-MR	forward	EUR	Disease
Febrile seizure	Febrile_Seizure	FS	Symptoms, signs and abnormal clinical and laboratory findings, not elsewhere classified	Others	SFTPD	Pulmonary surfactant-associated protein D	Cardiometabolic	P35247	OID20214	Weighted median	355	-0.117953	0.0279232	2.39815e-05	Forward trans-MR	forward	EUR	Disease
Febrile seizure	Febrile_Seizure	FS	Symptoms, signs and abnormal clinical and laboratory findings, not elsewhere classified	Others	SFTPD	Pulmonary surfactant-associated protein D	Cardiometabolic	P35247	OID20214	Weighted mode	355	-0.108016	0.0299619	0.000356771	Forward trans-MR	forward	EUR	Disease
Acute renal failure	Acute_Renal_Failure	ARF	Diseases of the genitourinary system	Renal	SGSH	N-sulphoglucosamine sulphohydrolase	Cardiometabolic_II	P51688	OID30341	Inverse variance weighted	458	0.0439189	0.00801286	4.22791e-08	Forward trans-MR	forward	EUR	Disease
Acute renal failure	Acute_Renal_Failure	ARF	Diseases of the genitourinary system	Renal	SGSH	N-sulphoglucosamine sulphohydrolase	Cardiometabolic_II	P51688	OID30341	MR Egger	458	0.0327053	0.0107856	0.00256527	Forward trans-MR	forward	EUR	Disease
Acute renal failure	Acute_Renal_Failure	ARF	Diseases of the genitourinary system	Renal	SGSH	N-sulphoglucosamine sulphohydrolase	Cardiometabolic_II	P51688	OID30341	Weighted median	458	0.0381886	0.0151882	0.0119251	Forward trans-MR	forward	EUR	Disease
Acute renal failure	Acute_Renal_Failure	ARF	Diseases of the genitourinary system	Renal	SGSH	N-sulphoglucosamine sulphohydrolase	Cardiometabolic_II	P51688	OID30341	Weighted mode	458	0.0385695	0.0142614	0.00709694	Forward trans-MR	forward	EUR	Disease
Bronchiectasis	Bronchiectasis	Bro	Diseases of the respiratory system	Respiratory	SGSH	N-sulphoglucosamine sulphohydrolase	Cardiometabolic_II	P51688	OID30341	Inverse variance weighted	458	-0.103116	0.0152829	1.50818e-11	Forward trans-MR	forward	EUR	Disease
Bronchiectasis	Bronchiectasis	Bro	Diseases of the respiratory system	Respiratory	SGSH	N-sulphoglucosamine sulphohydrolase	Cardiometabolic_II	P51688	OID30341	MR Egger	458	-0.074044	0.0205554	0.000350261	Forward trans-MR	forward	EUR	Disease
Bronchiectasis	Bronchiectasis	Bro	Diseases of the respiratory system	Respiratory	SGSH	N-sulphoglucosamine sulphohydrolase	Cardiometabolic_II	P51688	OID30341	Weighted median	458	-0.0621755	0.0232951	0.00760683	Forward trans-MR	forward	EUR	Disease
Bronchiectasis	Bronchiectasis	Bro	Diseases of the respiratory system	Respiratory	SGSH	N-sulphoglucosamine sulphohydrolase	Cardiometabolic_II	P51688	OID30341	Weighted mode	458	-0.0589277	0.0248427	0.0181039	Forward trans-MR	forward	EUR	Disease
Cardiomegaly	Cardiomegaly	Car	Diseases of the circulatory system	Cardiovascular	SGSH	N-sulphoglucosamine sulphohydrolase	Cardiometabolic_II	P51688	OID30341	Inverse variance weighted	428	0.0819549	0.011901	5.72191e-12	Forward trans-MR	forward	EUR	Disease
Cardiomegaly	Cardiomegaly	Car	Diseases of the circulatory system	Cardiovascular	SGSH	N-sulphoglucosamine sulphohydrolase	Cardiometabolic_II	P51688	OID30341	MR Egger	428	0.0777602	0.0158752	1.37596e-06	Forward trans-MR	forward	EUR	Disease
Cardiomegaly	Cardiomegaly	Car	Diseases of the circulatory system	Cardiovascular	SGSH	N-sulphoglucosamine sulphohydrolase	Cardiometabolic_II	P51688	OID30341	Weighted median	428	0.0600014	0.0193041	0.00188214	Forward trans-MR	forward	EUR	Disease
Cardiomegaly	Cardiomegaly	Car	Diseases of the circulatory system	Cardiovascular	SGSH	N-sulphoglucosamine sulphohydrolase	Cardiometabolic_II	P51688	OID30341	Weighted mode	428	0.0655026	0.0212692	0.00220592	Forward trans-MR	forward	EUR	Disease
Pleurisy	Pleurisy	Pl	Diseases of the respiratory system	Respiratory	SGSH	N-sulphoglucosamine sulphohydrolase	Cardiometabolic_II	P51688	OID30341	Inverse variance weighted	458	0.0406937	0.00763319	9.75928e-08	Forward trans-MR	forward	EUR	Disease
Pleurisy	Pleurisy	Pl	Diseases of the respiratory system	Respiratory	SGSH	N-sulphoglucosamine sulphohydrolase	Cardiometabolic_II	P51688	OID30341	MR Egger	458	0.0409677	0.010276	7.79981e-05	Forward trans-MR	forward	EUR	Disease
Pleurisy	Pleurisy	Pl	Diseases of the respiratory system	Respiratory	SGSH	N-sulphoglucosamine sulphohydrolase	Cardiometabolic_II	P51688	OID30341	Weighted median	458	0.0431994	0.0132072	0.00107202	Forward trans-MR	forward	EUR	Disease
Pleurisy	Pleurisy	Pl	Diseases of the respiratory system	Respiratory	SGSH	N-sulphoglucosamine sulphohydrolase	Cardiometabolic_II	P51688	OID30341	Weighted mode	458	0.0393556	0.0138692	0.00474726	Forward trans-MR	forward	EUR	Disease
Skin cancer	SkC	SkC	Neoplasms	Neoplasms	SGSH	N-sulphoglucosamine sulphohydrolase	Cardiometabolic_II	P51688	OID30341	Inverse variance weighted	458	0.0350462	0.00597764	4.54872e-09	Forward trans-MR	forward	EUR	Disease
Skin cancer	SkC	SkC	Neoplasms	Neoplasms	SGSH	N-sulphoglucosamine sulphohydrolase	Cardiometabolic_II	P51688	OID30341	MR Egger	458	0.038832	0.00801813	1.75458e-06	Forward trans-MR	forward	EUR	Disease
Skin cancer	SkC	SkC	Neoplasms	Neoplasms	SGSH	N-sulphoglucosamine sulphohydrolase	Cardiometabolic_II	P51688	OID30341	Weighted median	458	0.0185739	0.00851611	0.0291809	Forward trans-MR	forward	EUR	Disease
Skin cancer	SkC	SkC	Neoplasms	Neoplasms	SGSH	N-sulphoglucosamine sulphohydrolase	Cardiometabolic_II	P51688	OID30341	Weighted mode	458	0.0184898	0.0102831	0.0728234	Forward trans-MR	forward	EUR	Disease
Urolithiasis	Urolithiasis	Uro	Diseases of the genitourinary system	Renal	SGSH	N-sulphoglucosamine sulphohydrolase	Cardiometabolic_II	P51688	OID30341	Inverse variance weighted	458	0.0682813	0.011455	2.50972e-09	Forward trans-MR	forward	EUR	Disease
Urolithiasis	Urolithiasis	Uro	Diseases of the genitourinary system	Renal	SGSH	N-sulphoglucosamine sulphohydrolase	Cardiometabolic_II	P51688	OID30341	MR Egger	458	0.0885681	0.0156675	2.7841e-08	Forward trans-MR	forward	EUR	Disease
Urolithiasis	Urolithiasis	Uro	Diseases of the genitourinary system	Renal	SGSH	N-sulphoglucosamine sulphohydrolase	Cardiometabolic_II	P51688	OID30341	Weighted median	458	0.0752259	0.0186005	5.24809e-05	Forward trans-MR	forward	EUR	Disease
Urolithiasis	Urolithiasis	Uro	Diseases of the genitourinary system	Renal	SGSH	N-sulphoglucosamine sulphohydrolase	Cardiometabolic_II	P51688	OID30341	Weighted mode	458	0.0685963	0.0168481	5.50583e-05	Forward trans-MR	forward	EUR	Disease
Osteoporosis	Osteoporosis	OP	Diseases of the musculoskeletal system and connective tissue	Musculoskeletal	SHISA5	Protein shisa-5	Cardiometabolic_II	Q8N114	OID30387	Inverse variance weighted	54	-0.304572	0.0546331	2.47721e-08	Forward trans-MR	forward	EUR	Disease
Osteoporosis	Osteoporosis	OP	Diseases of the musculoskeletal system and connective tissue	Musculoskeletal	SHISA5	Protein shisa-5	Cardiometabolic_II	Q8N114	OID30387	MR Egger	54	-0.511092	0.0808249	5.91776e-08	Forward trans-MR	forward	EUR	Disease
Osteoporosis	Osteoporosis	OP	Diseases of the musculoskeletal system and connective tissue	Musculoskeletal	SHISA5	Protein shisa-5	Cardiometabolic_II	Q8N114	OID30387	Weighted median	54	-0.388503	0.0658751	3.68914e-09	Forward trans-MR	forward	EUR	Disease
Osteoporosis	Osteoporosis	OP	Diseases of the musculoskeletal system and connective tissue	Musculoskeletal	SHISA5	Protein shisa-5	Cardiometabolic_II	Q8N114	OID30387	Weighted mode	54	-0.436289	0.117261	0.000481496	Forward trans-MR	forward	EUR	Disease
Zoster infection	Zoster	Zos	Infectious and parasitic diseases	Infectious	SHMT1	Serine hydroxymethyltransferase, cytosolic	Inflammation	P34896	OID20714	Inverse variance weighted	182	0.255258	0.0453021	1.75491e-08	Forward trans-MR	forward	EUR	Disease
Zoster infection	Zoster	Zos	Infectious and parasitic diseases	Infectious	SHMT1	Serine hydroxymethyltransferase, cytosolic	Inflammation	P34896	OID20714	MR Egger	182	0.142584	0.0703945	0.0442922	Forward trans-MR	forward	EUR	Disease
Zoster infection	Zoster	Zos	Infectious and parasitic diseases	Infectious	SHMT1	Serine hydroxymethyltransferase, cytosolic	Inflammation	P34896	OID20714	Weighted median	182	0.294833	0.0760064	0.000104864	Forward trans-MR	forward	EUR	Disease
Zoster infection	Zoster	Zos	Infectious and parasitic diseases	Infectious	SHMT1	Serine hydroxymethyltransferase, cytosolic	Inflammation	P34896	OID20714	Weighted mode	182	0.260084	0.0742962	0.000584446	Forward trans-MR	forward	EUR	Disease
Cholelithiasis	Cholelithiasis	CL	Diseases of the digestive system	Digestive	SIGLEC8	Sialic acid-binding Ig-like lectin 8	Cardiometabolic_II	Q9NYZ4	OID30261	Inverse variance weighted	160	0.0547564	0.00986439	2.84174e-08	Forward trans-MR	forward	EUR	Disease
Cholelithiasis	Cholelithiasis	CL	Diseases of the digestive system	Digestive	SIGLEC8	Sialic acid-binding Ig-like lectin 8	Cardiometabolic_II	Q9NYZ4	OID30261	MR Egger	160	0.0471084	0.0139432	0.000917672	Forward trans-MR	forward	EUR	Disease
Cholelithiasis	Cholelithiasis	CL	Diseases of the digestive system	Digestive	SIGLEC8	Sialic acid-binding Ig-like lectin 8	Cardiometabolic_II	Q9NYZ4	OID30261	Weighted median	160	0.0502571	0.0167307	0.00266548	Forward trans-MR	forward	EUR	Disease
Cholelithiasis	Cholelithiasis	CL	Diseases of the digestive system	Digestive	SIGLEC8	Sialic acid-binding Ig-like lectin 8	Cardiometabolic_II	Q9NYZ4	OID30261	Weighted mode	160	0.0498637	0.0143409	0.000653925	Forward trans-MR	forward	EUR	Disease
Monocyte	MON	MON	Blood cell traits	Biomarker	SIGLEC9	Sialic acid-binding Ig-like lectin 9	Oncology	Q9Y336	OID21390	Inverse variance weighted	2	-0.0246447	0.00539596	4.94183e-06	Forward trans-MR	forward	EAS	Biomarker
Schizophrenia	Schizophrenia	Sch	Mental, Behavioral and Neurodevelopmental disorders	Mental	SIGLEC9	Sialic acid-binding Ig-like lectin 9	Oncology	Q9Y336	OID21390	Inverse variance weighted	414	-0.102653	0.0174644	4.15637e-09	Forward trans-MR	forward	EUR	Disease
Schizophrenia	Schizophrenia	Sch	Mental, Behavioral and Neurodevelopmental disorders	Mental	SIGLEC9	Sialic acid-binding Ig-like lectin 9	Oncology	Q9Y336	OID21390	MR Egger	414	-0.084419	0.0263223	0.00144529	Forward trans-MR	forward	EUR	Disease
Schizophrenia	Schizophrenia	Sch	Mental, Behavioral and Neurodevelopmental disorders	Mental	SIGLEC9	Sialic acid-binding Ig-like lectin 9	Oncology	Q9Y336	OID21390	Weighted median	414	-0.0854955	0.0307409	0.00541639	Forward trans-MR	forward	EUR	Disease
Schizophrenia	Schizophrenia	Sch	Mental, Behavioral and Neurodevelopmental disorders	Mental	SIGLEC9	Sialic acid-binding Ig-like lectin 9	Oncology	Q9Y336	OID21390	Weighted mode	414	-0.069013	0.0286652	0.0164974	Forward trans-MR	forward	EUR	Disease
Iron deficiency anemia	Iron_Deficiency_Anemia	IDA	Diseases of the blood and blood-forming organs and certain disorders involving the immune mechanism	Blood	SIRPB1	Signal-regulatory protein beta-1	Inflammation	O00241	OID20739	Inverse variance weighted	175	-0.0518306	0.00957807	6.25393e-08	Forward trans-MR	forward	EUR	Disease
Iron deficiency anemia	Iron_Deficiency_Anemia	IDA	Diseases of the blood and blood-forming organs and certain disorders involving the immune mechanism	Blood	SIRPB1	Signal-regulatory protein beta-1	Inflammation	O00241	OID20739	MR Egger	175	-0.0477745	0.0125127	0.000187139	Forward trans-MR	forward	EUR	Disease
Iron deficiency anemia	Iron_Deficiency_Anemia	IDA	Diseases of the blood and blood-forming organs and certain disorders involving the immune mechanism	Blood	SIRPB1	Signal-regulatory protein beta-1	Inflammation	O00241	OID20739	Weighted median	175	-0.0542575	0.0155401	0.000480414	Forward trans-MR	forward	EUR	Disease
Iron deficiency anemia	Iron_Deficiency_Anemia	IDA	Diseases of the blood and blood-forming organs and certain disorders involving the immune mechanism	Blood	SIRPB1	Signal-regulatory protein beta-1	Inflammation	O00241	OID20739	Weighted mode	175	-0.0452964	0.0128254	0.000528516	Forward trans-MR	forward	EUR	Disease
Chronic heart failure	CHF	CHF	Diseases of the circulatory system	Cardiovascular	SLAMF7	SLAM family member 7	Inflammation	Q9NQ25	OID20602	Inverse variance weighted	170	-0.0637554	0.0116938	4.97834e-08	Forward trans-MR	forward	EUR	Disease
Chronic heart failure	CHF	CHF	Diseases of the circulatory system	Cardiovascular	SLAMF7	SLAM family member 7	Inflammation	Q9NQ25	OID20602	MR Egger	170	-0.0866905	0.0145409	1.42889e-08	Forward trans-MR	forward	EUR	Disease
Chronic heart failure	CHF	CHF	Diseases of the circulatory system	Cardiovascular	SLAMF7	SLAM family member 7	Inflammation	Q9NQ25	OID20602	Weighted median	170	-0.0736781	0.018669	7.92839e-05	Forward trans-MR	forward	EUR	Disease
Chronic heart failure	CHF	CHF	Diseases of the circulatory system	Cardiovascular	SLAMF7	SLAM family member 7	Inflammation	Q9NQ25	OID20602	Weighted mode	170	-0.0673649	0.0138489	2.61522e-06	Forward trans-MR	forward	EUR	Disease
Cholecystitis	Cholecystitis	Cho	Diseases of the digestive system	Digestive	SLC51B	Organic solute transporter subunit beta	Cardiometabolic_II	Q86UW2	OID30107	Inverse variance weighted	77	-0.262283	0.0376772	3.37107e-12	Forward trans-MR	forward	EUR	Disease
Cholecystitis	Cholecystitis	Cho	Diseases of the digestive system	Digestive	SLC51B	Organic solute transporter subunit beta	Cardiometabolic_II	Q86UW2	OID30107	MR Egger	77	-0.349652	0.0783029	2.77465e-05	Forward trans-MR	forward	EUR	Disease
Cholecystitis	Cholecystitis	Cho	Diseases of the digestive system	Digestive	SLC51B	Organic solute transporter subunit beta	Cardiometabolic_II	Q86UW2	OID30107	Weighted median	77	-0.300002	0.0464034	1.0124e-10	Forward trans-MR	forward	EUR	Disease
Cholecystitis	Cholecystitis	Cho	Diseases of the digestive system	Digestive	SLC51B	Organic solute transporter subunit beta	Cardiometabolic_II	Q86UW2	OID30107	Weighted mode	77	-0.356213	0.0753341	1.02017e-05	Forward trans-MR	forward	EUR	Disease
Cholelithiasis	Cholelithiasis	CL	Diseases of the digestive system	Digestive	SLC51B	Organic solute transporter subunit beta	Cardiometabolic_II	Q86UW2	OID30107	Inverse variance weighted	77	-0.274402	0.0392685	2.7912e-12	Forward trans-MR	forward	EUR	Disease
Cholelithiasis	Cholelithiasis	CL	Diseases of the digestive system	Digestive	SLC51B	Organic solute transporter subunit beta	Cardiometabolic_II	Q86UW2	OID30107	MR Egger	77	-0.315601	0.0823974	0.000263788	Forward trans-MR	forward	EUR	Disease
Cholelithiasis	Cholelithiasis	CL	Diseases of the digestive system	Digestive	SLC51B	Organic solute transporter subunit beta	Cardiometabolic_II	Q86UW2	OID30107	Weighted median	77	-0.257348	0.0331856	8.84643e-15	Forward trans-MR	forward	EUR	Disease
Cholelithiasis	Cholelithiasis	CL	Diseases of the digestive system	Digestive	SLC51B	Organic solute transporter subunit beta	Cardiometabolic_II	Q86UW2	OID30107	Weighted mode	77	-0.284921	0.0433829	5.66352e-09	Forward trans-MR	forward	EUR	Disease
Endometriosis	Endometriosis	EM	Diseases of the genitourinary system	Genitourinary	SLC51B	Organic solute transporter subunit beta	Cardiometabolic_II	Q86UW2	OID30107	Inverse variance weighted	77	-0.234653	0.0443967	1.25458e-07	Forward trans-MR	forward	EUR	Disease
Endometriosis	Endometriosis	EM	Diseases of the genitourinary system	Genitourinary	SLC51B	Organic solute transporter subunit beta	Cardiometabolic_II	Q86UW2	OID30107	MR Egger	77	-0.187605	0.0929707	0.0471797	Forward trans-MR	forward	EUR	Disease
Endometriosis	Endometriosis	EM	Diseases of the genitourinary system	Genitourinary	SLC51B	Organic solute transporter subunit beta	Cardiometabolic_II	Q86UW2	OID30107	Weighted median	77	-0.278745	0.0646574	1.62435e-05	Forward trans-MR	forward	EUR	Disease
Endometriosis	Endometriosis	EM	Diseases of the genitourinary system	Genitourinary	SLC51B	Organic solute transporter subunit beta	Cardiometabolic_II	Q86UW2	OID30107	Weighted mode	77	-0.296802	0.105517	0.00624663	Forward trans-MR	forward	EUR	Disease
Angina pectoris	Angina	Ang	Diseases of the circulatory system	Cardiovascular	SNAP25	Synaptosomal-associated protein 25	Neurology_II	P60880	OID30811	Inverse variance weighted	85	0.12037	0.0197927	1.19035e-09	Forward trans-MR	forward	EUR	Disease
Angina pectoris	Angina	Ang	Diseases of the circulatory system	Cardiovascular	SNAP25	Synaptosomal-associated protein 25	Neurology_II	P60880	OID30811	MR Egger	85	0.149498	0.0306858	5.22587e-06	Forward trans-MR	forward	EUR	Disease
Angina pectoris	Angina	Ang	Diseases of the circulatory system	Cardiovascular	SNAP25	Synaptosomal-associated protein 25	Neurology_II	P60880	OID30811	Weighted median	85	0.142018	0.0233752	1.23519e-09	Forward trans-MR	forward	EUR	Disease
Angina pectoris	Angina	Ang	Diseases of the circulatory system	Cardiovascular	SNAP25	Synaptosomal-associated protein 25	Neurology_II	P60880	OID30811	Weighted mode	85	0.142814	0.0203186	5.11341e-10	Forward trans-MR	forward	EUR	Disease
Chronic obstructive pulmonary disease	COPD	COPD	Diseases of the respiratory system	Respiratory	SNAP25	Synaptosomal-associated protein 25	Neurology_II	P60880	OID30811	Inverse variance weighted	85	-0.108027	0.0188826	1.05936e-08	Forward trans-MR	forward	EUR	Disease
Chronic obstructive pulmonary disease	COPD	COPD	Diseases of the respiratory system	Respiratory	SNAP25	Synaptosomal-associated protein 25	Neurology_II	P60880	OID30811	MR Egger	85	-0.145007	0.0290513	3.25629e-06	Forward trans-MR	forward	EUR	Disease
Chronic obstructive pulmonary disease	COPD	COPD	Diseases of the respiratory system	Respiratory	SNAP25	Synaptosomal-associated protein 25	Neurology_II	P60880	OID30811	Weighted median	85	-0.120541	0.0326445	0.000222032	Forward trans-MR	forward	EUR	Disease
Chronic obstructive pulmonary disease	COPD	COPD	Diseases of the respiratory system	Respiratory	SNAP25	Synaptosomal-associated protein 25	Neurology_II	P60880	OID30811	Weighted mode	85	-0.1242	0.0316319	0.000175999	Forward trans-MR	forward	EUR	Disease
Myocardial infarction	MI	MI	Diseases of the circulatory system	Cardiovascular	SNAP25	Synaptosomal-associated protein 25	Neurology_II	P60880	OID30811	Inverse variance weighted	85	0.154066	0.0204683	5.18911e-14	Forward trans-MR	forward	EUR	Disease
Myocardial infarction	MI	MI	Diseases of the circulatory system	Cardiovascular	SNAP25	Synaptosomal-associated protein 25	Neurology_II	P60880	OID30811	MR Egger	85	0.183501	0.031751	1.27294e-07	Forward trans-MR	forward	EUR	Disease
Myocardial infarction	MI	MI	Diseases of the circulatory system	Cardiovascular	SNAP25	Synaptosomal-associated protein 25	Neurology_II	P60880	OID30811	Weighted median	85	0.171158	0.0259027	3.90259e-11	Forward trans-MR	forward	EUR	Disease
Myocardial infarction	MI	MI	Diseases of the circulatory system	Cardiovascular	SNAP25	Synaptosomal-associated protein 25	Neurology_II	P60880	OID30811	Weighted mode	85	0.169478	0.0236077	2.59339e-10	Forward trans-MR	forward	EUR	Disease
Stable angina pectoris	SAP	SAP	Diseases of the circulatory system	Cardiovascular	SNAP25	Synaptosomal-associated protein 25	Neurology_II	P60880	OID30811	Inverse variance weighted	84	0.125677	0.0204586	8.09737e-10	Forward trans-MR	forward	EUR	Disease
Stable angina pectoris	SAP	SAP	Diseases of the circulatory system	Cardiovascular	SNAP25	Synaptosomal-associated protein 25	Neurology_II	P60880	OID30811	MR Egger	84	0.154793	0.0316218	4.84679e-06	Forward trans-MR	forward	EUR	Disease
Stable angina pectoris	SAP	SAP	Diseases of the circulatory system	Cardiovascular	SNAP25	Synaptosomal-associated protein 25	Neurology_II	P60880	OID30811	Weighted median	84	0.152528	0.0255552	2.39372e-09	Forward trans-MR	forward	EUR	Disease
Stable angina pectoris	SAP	SAP	Diseases of the circulatory system	Cardiovascular	SNAP25	Synaptosomal-associated protein 25	Neurology_II	P60880	OID30811	Weighted mode	84	0.142679	0.0261975	5.13484e-07	Forward trans-MR	forward	EUR	Disease
Type 2 diabetes	T2D	T2D	Endocrine, nutritional and metabolic diseases	Metabolic	SNAP25	Synaptosomal-associated protein 25	Neurology_II	P60880	OID30811	Inverse variance weighted	85	-0.0910487	0.013344	8.9042e-12	Forward trans-MR	forward	EUR	Disease
Type 2 diabetes	T2D	T2D	Endocrine, nutritional and metabolic diseases	Metabolic	SNAP25	Synaptosomal-associated protein 25	Neurology_II	P60880	OID30811	MR Egger	85	-0.147447	0.0192817	3.2679e-11	Forward trans-MR	forward	EUR	Disease
Type 2 diabetes	T2D	T2D	Endocrine, nutritional and metabolic diseases	Metabolic	SNAP25	Synaptosomal-associated protein 25	Neurology_II	P60880	OID30811	Weighted median	85	-0.125733	0.0186546	1.58341e-11	Forward trans-MR	forward	EUR	Disease
Type 2 diabetes	T2D	T2D	Endocrine, nutritional and metabolic diseases	Metabolic	SNAP25	Synaptosomal-associated protein 25	Neurology_II	P60880	OID30811	Weighted mode	85	-0.115895	0.0198456	9.57655e-08	Forward trans-MR	forward	EUR	Disease
Cervical cancer	CeC	CeC	Neoplasms	Neoplasms	SNCG	Gamma-synuclein	Neurology	O76070	OID20971	Inverse variance weighted	266	-0.152946	0.0284636	7.72663e-08	Forward trans-MR	forward	EUR	Disease
Cervical cancer	CeC	CeC	Neoplasms	Neoplasms	SNCG	Gamma-synuclein	Neurology	O76070	OID20971	MR Egger	266	-0.195392	0.0433268	9.77214e-06	Forward trans-MR	forward	EUR	Disease
Cervical cancer	CeC	CeC	Neoplasms	Neoplasms	SNCG	Gamma-synuclein	Neurology	O76070	OID20971	Weighted median	266	-0.115533	0.0494739	0.0195314	Forward trans-MR	forward	EUR	Disease
Cervical cancer	CeC	CeC	Neoplasms	Neoplasms	SNCG	Gamma-synuclein	Neurology	O76070	OID20971	Weighted mode	266	-0.139747	0.0400574	0.000568255	Forward trans-MR	forward	EUR	Disease
Breast cancer	BrC	BC	Neoplasms	Neoplasms	SPAG1	Sperm-associated antigen 1	Neurology_II	Q07617	OID30979	Inverse variance weighted	259	-0.052453	0.00904264	6.60676e-09	Forward trans-MR	forward	EUR	Disease
Breast cancer	BrC	BC	Neoplasms	Neoplasms	SPAG1	Sperm-associated antigen 1	Neurology_II	Q07617	OID30979	MR Egger	259	-0.0675896	0.0157232	2.44039e-05	Forward trans-MR	forward	EUR	Disease
Breast cancer	BrC	BC	Neoplasms	Neoplasms	SPAG1	Sperm-associated antigen 1	Neurology_II	Q07617	OID30979	Weighted median	259	-0.0460667	0.0180576	0.0107386	Forward trans-MR	forward	EUR	Disease
Breast cancer	BrC	BC	Neoplasms	Neoplasms	SPAG1	Sperm-associated antigen 1	Neurology_II	Q07617	OID30979	Weighted mode	259	-0.0437988	0.0150771	0.00399112	Forward trans-MR	forward	EUR	Disease
Colon polyp	Colon_polyp	CP	Diseases of the digestive system	Digestive	SPARCL1	SPARC-like protein 1	Cardiometabolic	Q14515	OID20361	Inverse variance weighted	249	0.0463266	0.00733785	2.73018e-10	Forward trans-MR	forward	EUR	Disease
Colon polyp	Colon_polyp	CP	Diseases of the digestive system	Digestive	SPARCL1	SPARC-like protein 1	Cardiometabolic	Q14515	OID20361	MR Egger	249	0.0610984	0.0108276	4.57273e-08	Forward trans-MR	forward	EUR	Disease
Colon polyp	Colon_polyp	CP	Diseases of the digestive system	Digestive	SPARCL1	SPARC-like protein 1	Cardiometabolic	Q14515	OID20361	Weighted median	249	0.0270571	0.0121917	0.026466	Forward trans-MR	forward	EUR	Disease
Colon polyp	Colon_polyp	CP	Diseases of the digestive system	Digestive	SPARCL1	SPARC-like protein 1	Cardiometabolic	Q14515	OID20361	Weighted mode	249	0.0362084	0.0112818	0.00150534	Forward trans-MR	forward	EUR	Disease
Colorectal cancer	CRC	CC	Neoplasms	Neoplasms	SPARCL1	SPARC-like protein 1	Cardiometabolic	Q14515	OID20361	Inverse variance weighted	263	0.0934573	0.0136132	6.64075e-12	Forward trans-MR	forward	EUR	Disease
Colorectal cancer	CRC	CC	Neoplasms	Neoplasms	SPARCL1	SPARC-like protein 1	Cardiometabolic	Q14515	OID20361	MR Egger	263	0.0792826	0.0202257	0.00011325	Forward trans-MR	forward	EUR	Disease
Colorectal cancer	CRC	CC	Neoplasms	Neoplasms	SPARCL1	SPARC-like protein 1	Cardiometabolic	Q14515	OID20361	Weighted median	263	0.111903	0.0222243	4.77461e-07	Forward trans-MR	forward	EUR	Disease
Colorectal cancer	CRC	CC	Neoplasms	Neoplasms	SPARCL1	SPARC-like protein 1	Cardiometabolic	Q14515	OID20361	Weighted mode	263	0.0884622	0.0217515	6.30557e-05	Forward trans-MR	forward	EUR	Disease
Osteoporosis	Osteoporosis	OP	Diseases of the musculoskeletal system and connective tissue	Musculoskeletal	SPARCL1	SPARC-like protein 1	Cardiometabolic	Q14515	OID20361	Inverse variance weighted	263	0.0692433	0.0121326	1.14833e-08	Forward trans-MR	forward	EUR	Disease
Osteoporosis	Osteoporosis	OP	Diseases of the musculoskeletal system and connective tissue	Musculoskeletal	SPARCL1	SPARC-like protein 1	Cardiometabolic	Q14515	OID20361	MR Egger	263	0.0764571	0.0180641	3.20294e-05	Forward trans-MR	forward	EUR	Disease
Osteoporosis	Osteoporosis	OP	Diseases of the musculoskeletal system and connective tissue	Musculoskeletal	SPARCL1	SPARC-like protein 1	Cardiometabolic	Q14515	OID20361	Weighted median	263	0.061858	0.0206721	0.00276841	Forward trans-MR	forward	EUR	Disease
Osteoporosis	Osteoporosis	OP	Diseases of the musculoskeletal system and connective tissue	Musculoskeletal	SPARCL1	SPARC-like protein 1	Cardiometabolic	Q14515	OID20361	Weighted mode	263	0.0602296	0.0185614	0.00132768	Forward trans-MR	forward	EUR	Disease
Skin cancer	SkC	SkC	Neoplasms	Neoplasms	SPARCL1	SPARC-like protein 1	Cardiometabolic	Q14515	OID20361	Inverse variance weighted	263	0.0477896	0.00662144	5.29854e-13	Forward trans-MR	forward	EUR	Disease
Skin cancer	SkC	SkC	Neoplasms	Neoplasms	SPARCL1	SPARC-like protein 1	Cardiometabolic	Q14515	OID20361	MR Egger	263	0.0286928	0.00979369	0.00369276	Forward trans-MR	forward	EUR	Disease
Skin cancer	SkC	SkC	Neoplasms	Neoplasms	SPARCL1	SPARC-like protein 1	Cardiometabolic	Q14515	OID20361	Weighted median	263	0.0463559	0.0123005	0.000164153	Forward trans-MR	forward	EUR	Disease
Skin cancer	SkC	SkC	Neoplasms	Neoplasms	SPARCL1	SPARC-like protein 1	Cardiometabolic	Q14515	OID20361	Weighted mode	263	0.0453118	0.0101705	1.24255e-05	Forward trans-MR	forward	EUR	Disease
Rheumatic fever	Rheumatic_fever	RF	Diseases of the circulatory system	Autoimmune	SPINK5	Serine protease inhibitor Kazal-type 5	Neurology	Q9NQ38	OID21148	Inverse variance weighted	99	0.476235	0.0889952	8.73491e-08	Forward trans-MR	forward	EUR	Disease
Rheumatic fever	Rheumatic_fever	RF	Diseases of the circulatory system	Autoimmune	SPINK5	Serine protease inhibitor Kazal-type 5	Neurology	Q9NQ38	OID21148	MR Egger	99	0.549127	0.138707	0.000143572	Forward trans-MR	forward	EUR	Disease
Rheumatic fever	Rheumatic_fever	RF	Diseases of the circulatory system	Autoimmune	SPINK5	Serine protease inhibitor Kazal-type 5	Neurology	Q9NQ38	OID21148	Weighted median	99	0.516953	0.132386	9.42637e-05	Forward trans-MR	forward	EUR	Disease
Rheumatic fever	Rheumatic_fever	RF	Diseases of the circulatory system	Autoimmune	SPINK5	Serine protease inhibitor Kazal-type 5	Neurology	Q9NQ38	OID21148	Weighted mode	99	0.505967	0.124321	9.53212e-05	Forward trans-MR	forward	EUR	Disease
Back pain	Back_pain	BP	Diseases of the musculoskeletal system and connective tissue	Musculoskeletal	SPINK8	Serine protease inhibitor Kazal-type 8	Cardiometabolic_II	P0C7L1	OID30153	Inverse variance weighted	171	0.0718101	0.0123447	5.98874e-09	Forward trans-MR	forward	EUR	Disease
Back pain	Back_pain	BP	Diseases of the musculoskeletal system and connective tissue	Musculoskeletal	SPINK8	Serine protease inhibitor Kazal-type 8	Cardiometabolic_II	P0C7L1	OID30153	MR Egger	171	0.0407634	0.022261	0.0688385	Forward trans-MR	forward	EUR	Disease
Back pain	Back_pain	BP	Diseases of the musculoskeletal system and connective tissue	Musculoskeletal	SPINK8	Serine protease inhibitor Kazal-type 8	Cardiometabolic_II	P0C7L1	OID30153	Weighted median	171	0.0548384	0.0212259	0.00977857	Forward trans-MR	forward	EUR	Disease
Back pain	Back_pain	BP	Diseases of the musculoskeletal system and connective tissue	Musculoskeletal	SPINK8	Serine protease inhibitor Kazal-type 8	Cardiometabolic_II	P0C7L1	OID30153	Weighted mode	171	0.0444758	0.0231296	0.0561641	Forward trans-MR	forward	EUR	Disease
Carpal tunnel syndrome	Carpal_Tunnel_Syndrome	CTS	Diseases of the nervous system	Nervous	SPINK8	Serine protease inhibitor Kazal-type 8	Cardiometabolic_II	P0C7L1	OID30153	Inverse variance weighted	171	0.0834964	0.0138319	1.57471e-09	Forward trans-MR	forward	EUR	Disease
Carpal tunnel syndrome	Carpal_Tunnel_Syndrome	CTS	Diseases of the nervous system	Nervous	SPINK8	Serine protease inhibitor Kazal-type 8	Cardiometabolic_II	P0C7L1	OID30153	MR Egger	171	0.0680707	0.0250818	0.00733811	Forward trans-MR	forward	EUR	Disease
Carpal tunnel syndrome	Carpal_Tunnel_Syndrome	CTS	Diseases of the nervous system	Nervous	SPINK8	Serine protease inhibitor Kazal-type 8	Cardiometabolic_II	P0C7L1	OID30153	Weighted median	171	0.0662945	0.022051	0.00264346	Forward trans-MR	forward	EUR	Disease
Carpal tunnel syndrome	Carpal_Tunnel_Syndrome	CTS	Diseases of the nervous system	Nervous	SPINK8	Serine protease inhibitor Kazal-type 8	Cardiometabolic_II	P0C7L1	OID30153	Weighted mode	171	0.0767916	0.0241351	0.0017406	Forward trans-MR	forward	EUR	Disease
Chronic pancreatitis	Chronic_Pancreatitis	ChP	Diseases of the digestive system	Digestive	SPINK8	Serine protease inhibitor Kazal-type 8	Cardiometabolic_II	P0C7L1	OID30153	Inverse variance weighted	171	0.252094	0.0450164	2.14296e-08	Forward trans-MR	forward	EUR	Disease
Chronic pancreatitis	Chronic_Pancreatitis	ChP	Diseases of the digestive system	Digestive	SPINK8	Serine protease inhibitor Kazal-type 8	Cardiometabolic_II	P0C7L1	OID30153	MR Egger	171	0.258806	0.0827537	0.00207696	Forward trans-MR	forward	EUR	Disease
Chronic pancreatitis	Chronic_Pancreatitis	ChP	Diseases of the digestive system	Digestive	SPINK8	Serine protease inhibitor Kazal-type 8	Cardiometabolic_II	P0C7L1	OID30153	Weighted median	171	0.197122	0.0839565	0.0188792	Forward trans-MR	forward	EUR	Disease
Chronic pancreatitis	Chronic_Pancreatitis	ChP	Diseases of the digestive system	Digestive	SPINK8	Serine protease inhibitor Kazal-type 8	Cardiometabolic_II	P0C7L1	OID30153	Weighted mode	171	0.195491	0.0937243	0.0384887	Forward trans-MR	forward	EUR	Disease
Constipation	Constipation	Co	Diseases of the digestive system	Digestive	SPINK8	Serine protease inhibitor Kazal-type 8	Cardiometabolic_II	P0C7L1	OID30153	Inverse variance weighted	171	0.0812902	0.014257	1.18564e-08	Forward trans-MR	forward	EUR	Disease
Constipation	Constipation	Co	Diseases of the digestive system	Digestive	SPINK8	Serine protease inhibitor Kazal-type 8	Cardiometabolic_II	P0C7L1	OID30153	MR Egger	171	0.0144576	0.025093	0.565274	Forward trans-MR	forward	EUR	Disease
Constipation	Constipation	Co	Diseases of the digestive system	Digestive	SPINK8	Serine protease inhibitor Kazal-type 8	Cardiometabolic_II	P0C7L1	OID30153	Weighted median	171	0.0578554	0.0241069	0.0163973	Forward trans-MR	forward	EUR	Disease
Constipation	Constipation	Co	Diseases of the digestive system	Digestive	SPINK8	Serine protease inhibitor Kazal-type 8	Cardiometabolic_II	P0C7L1	OID30153	Weighted mode	171	0.0653681	0.0243862	0.00807394	Forward trans-MR	forward	EUR	Disease
Epilepsy	Epilepsy	Ep	Diseases of the nervous system	Nervous	SPINK8	Serine protease inhibitor Kazal-type 8	Cardiometabolic_II	P0C7L1	OID30153	Inverse variance weighted	171	-0.149771	0.0268109	2.32103e-08	Forward trans-MR	forward	EUR	Disease
Epilepsy	Epilepsy	Ep	Diseases of the nervous system	Nervous	SPINK8	Serine protease inhibitor Kazal-type 8	Cardiometabolic_II	P0C7L1	OID30153	MR Egger	171	-0.136175	0.0498422	0.00696167	Forward trans-MR	forward	EUR	Disease
Epilepsy	Epilepsy	Ep	Diseases of the nervous system	Nervous	SPINK8	Serine protease inhibitor Kazal-type 8	Cardiometabolic_II	P0C7L1	OID30153	Weighted median	171	-0.201445	0.046269	1.33816e-05	Forward trans-MR	forward	EUR	Disease
Epilepsy	Epilepsy	Ep	Diseases of the nervous system	Nervous	SPINK8	Serine protease inhibitor Kazal-type 8	Cardiometabolic_II	P0C7L1	OID30153	Weighted mode	171	-0.179979	0.0533087	0.000910937	Forward trans-MR	forward	EUR	Disease
Gall bladder polyp	GB_polyp	GBP	Diseases of the digestive system	Digestive	SPINK8	Serine protease inhibitor Kazal-type 8	Cardiometabolic_II	P0C7L1	OID30153	Inverse variance weighted	167	0.375896	0.0701476	8.38494e-08	Forward trans-MR	forward	EUR	Disease
Gall bladder polyp	GB_polyp	GBP	Diseases of the digestive system	Digestive	SPINK8	Serine protease inhibitor Kazal-type 8	Cardiometabolic_II	P0C7L1	OID30153	MR Egger	167	0.235031	0.125477	0.0628239	Forward trans-MR	forward	EUR	Disease
Gall bladder polyp	GB_polyp	GBP	Diseases of the digestive system	Digestive	SPINK8	Serine protease inhibitor Kazal-type 8	Cardiometabolic_II	P0C7L1	OID30153	Weighted median	167	0.205678	0.118694	0.0831249	Forward trans-MR	forward	EUR	Disease
Gall bladder polyp	GB_polyp	GBP	Diseases of the digestive system	Digestive	SPINK8	Serine protease inhibitor Kazal-type 8	Cardiometabolic_II	P0C7L1	OID30153	Weighted mode	167	0.197645	0.124737	0.114984	Forward trans-MR	forward	EUR	Disease
Gastric cancer	GaC	GC	Neoplasms	Neoplasms	SPINK8	Serine protease inhibitor Kazal-type 8	Cardiometabolic_II	P0C7L1	OID30153	Inverse variance weighted	171	0.287503	0.0494102	5.93044e-09	Forward trans-MR	forward	EUR	Disease
Gastric cancer	GaC	GC	Neoplasms	Neoplasms	SPINK8	Serine protease inhibitor Kazal-type 8	Cardiometabolic_II	P0C7L1	OID30153	MR Egger	171	0.179483	0.0894294	0.0463463	Forward trans-MR	forward	EUR	Disease
Gastric cancer	GaC	GC	Neoplasms	Neoplasms	SPINK8	Serine protease inhibitor Kazal-type 8	Cardiometabolic_II	P0C7L1	OID30153	Weighted median	171	0.217937	0.0847258	0.0101035	Forward trans-MR	forward	EUR	Disease
Gastric cancer	GaC	GC	Neoplasms	Neoplasms	SPINK8	Serine protease inhibitor Kazal-type 8	Cardiometabolic_II	P0C7L1	OID30153	Weighted mode	171	0.208841	0.0990693	0.0364942	Forward trans-MR	forward	EUR	Disease
Glaucoma	Glaucoma	Gla	Diseases of the eye and adnexa	Eye	SPINK8	Serine protease inhibitor Kazal-type 8	Cardiometabolic_II	P0C7L1	OID30153	Inverse variance weighted	171	0.120201	0.01681	8.64038e-13	Forward trans-MR	forward	EUR	Disease
Glaucoma	Glaucoma	Gla	Diseases of the eye and adnexa	Eye	SPINK8	Serine protease inhibitor Kazal-type 8	Cardiometabolic_II	P0C7L1	OID30153	MR Egger	171	0.0778488	0.0306174	0.0119	Forward trans-MR	forward	EUR	Disease
Glaucoma	Glaucoma	Gla	Diseases of the eye and adnexa	Eye	SPINK8	Serine protease inhibitor Kazal-type 8	Cardiometabolic_II	P0C7L1	OID30153	Weighted median	171	0.0681725	0.0301357	0.023686	Forward trans-MR	forward	EUR	Disease
Glaucoma	Glaucoma	Gla	Diseases of the eye and adnexa	Eye	SPINK8	Serine protease inhibitor Kazal-type 8	Cardiometabolic_II	P0C7L1	OID30153	Weighted mode	171	0.0621258	0.0350013	0.0776946	Forward trans-MR	forward	EUR	Disease
Hypothyroidism	Hypothyroidism	Hypo	Endocrine, nutritional and metabolic diseases	Metabolic	SPINK8	Serine protease inhibitor Kazal-type 8	Cardiometabolic_II	P0C7L1	OID30153	Inverse variance weighted	171	0.0782864	0.0123194	2.08791e-10	Forward trans-MR	forward	EUR	Disease
Hypothyroidism	Hypothyroidism	Hypo	Endocrine, nutritional and metabolic diseases	Metabolic	SPINK8	Serine protease inhibitor Kazal-type 8	Cardiometabolic_II	P0C7L1	OID30153	MR Egger	171	0.0615875	0.0223643	0.00653507	Forward trans-MR	forward	EUR	Disease
Hypothyroidism	Hypothyroidism	Hypo	Endocrine, nutritional and metabolic diseases	Metabolic	SPINK8	Serine protease inhibitor Kazal-type 8	Cardiometabolic_II	P0C7L1	OID30153	Weighted median	171	0.0851238	0.0211323	5.62202e-05	Forward trans-MR	forward	EUR	Disease
Hypothyroidism	Hypothyroidism	Hypo	Endocrine, nutritional and metabolic diseases	Metabolic	SPINK8	Serine protease inhibitor Kazal-type 8	Cardiometabolic_II	P0C7L1	OID30153	Weighted mode	171	0.0738995	0.0272728	0.00742574	Forward trans-MR	forward	EUR	Disease
Ileus	Ileus	Ile	Diseases of the digestive system	Digestive	SPINK8	Serine protease inhibitor Kazal-type 8	Cardiometabolic_II	P0C7L1	OID30153	Inverse variance weighted	171	-0.179881	0.032229	2.3868e-08	Forward trans-MR	forward	EUR	Disease
Ileus	Ileus	Ile	Diseases of the digestive system	Digestive	SPINK8	Serine protease inhibitor Kazal-type 8	Cardiometabolic_II	P0C7L1	OID30153	MR Egger	171	-0.152904	0.0597669	0.0113952	Forward trans-MR	forward	EUR	Disease
Ileus	Ileus	Ile	Diseases of the digestive system	Digestive	SPINK8	Serine protease inhibitor Kazal-type 8	Cardiometabolic_II	P0C7L1	OID30153	Weighted median	171	-0.137616	0.0576675	0.0170158	Forward trans-MR	forward	EUR	Disease
Ileus	Ileus	Ile	Diseases of the digestive system	Digestive	SPINK8	Serine protease inhibitor Kazal-type 8	Cardiometabolic_II	P0C7L1	OID30153	Weighted mode	171	-0.15918	0.0595643	0.00826426	Forward trans-MR	forward	EUR	Disease
Juvenile rheumatoid arthritis	JRA	JRA	Diseases of the musculoskeletal system and connective tissue	Autoimmune	SPINK8	Serine protease inhibitor Kazal-type 8	Cardiometabolic_II	P0C7L1	OID30153	Inverse variance weighted	171	0.699262	0.120872	7.24392e-09	Forward trans-MR	forward	EUR	Disease
Juvenile rheumatoid arthritis	JRA	JRA	Diseases of the musculoskeletal system and connective tissue	Autoimmune	SPINK8	Serine protease inhibitor Kazal-type 8	Cardiometabolic_II	P0C7L1	OID30153	MR Egger	171	0.612031	0.225041	0.00721826	Forward trans-MR	forward	EUR	Disease
Juvenile rheumatoid arthritis	JRA	JRA	Diseases of the musculoskeletal system and connective tissue	Autoimmune	SPINK8	Serine protease inhibitor Kazal-type 8	Cardiometabolic_II	P0C7L1	OID30153	Weighted median	171	0.654383	0.24363	0.00723194	Forward trans-MR	forward	EUR	Disease
Juvenile rheumatoid arthritis	JRA	JRA	Diseases of the musculoskeletal system and connective tissue	Autoimmune	SPINK8	Serine protease inhibitor Kazal-type 8	Cardiometabolic_II	P0C7L1	OID30153	Weighted mode	171	0.50694	0.255247	0.0486319	Forward trans-MR	forward	EUR	Disease
Nasal polyp	Nasal_polyp	NP	Diseases of the respiratory system	Respiratory	SPINK8	Serine protease inhibitor Kazal-type 8	Cardiometabolic_II	P0C7L1	OID30153	Inverse variance weighted	171	-0.157887	0.0230339	7.15407e-12	Forward trans-MR	forward	EUR	Disease
Nasal polyp	Nasal_polyp	NP	Diseases of the respiratory system	Respiratory	SPINK8	Serine protease inhibitor Kazal-type 8	Cardiometabolic_II	P0C7L1	OID30153	MR Egger	171	-0.0748057	0.0418366	0.0755607	Forward trans-MR	forward	EUR	Disease
Nasal polyp	Nasal_polyp	NP	Diseases of the respiratory system	Respiratory	SPINK8	Serine protease inhibitor Kazal-type 8	Cardiometabolic_II	P0C7L1	OID30153	Weighted median	171	-0.131182	0.0390623	0.000784293	Forward trans-MR	forward	EUR	Disease
Nasal polyp	Nasal_polyp	NP	Diseases of the respiratory system	Respiratory	SPINK8	Serine protease inhibitor Kazal-type 8	Cardiometabolic_II	P0C7L1	OID30153	Weighted mode	171	-0.0791706	0.0492728	0.109958	Forward trans-MR	forward	EUR	Disease
Periodontal disease	Periodontal_Disease	PeD	Diseases of the digestive system	Digestive	SPINK8	Serine protease inhibitor Kazal-type 8	Cardiometabolic_II	P0C7L1	OID30153	Inverse variance weighted	167	-0.201329	0.0358431	1.94351e-08	Forward trans-MR	forward	EUR	Disease
Periodontal disease	Periodontal_Disease	PeD	Diseases of the digestive system	Digestive	SPINK8	Serine protease inhibitor Kazal-type 8	Cardiometabolic_II	P0C7L1	OID30153	MR Egger	167	-0.179256	0.0640893	0.00577181	Forward trans-MR	forward	EUR	Disease
Periodontal disease	Periodontal_Disease	PeD	Diseases of the digestive system	Digestive	SPINK8	Serine protease inhibitor Kazal-type 8	Cardiometabolic_II	P0C7L1	OID30153	Weighted median	167	-0.179905	0.0635487	0.00464071	Forward trans-MR	forward	EUR	Disease
Periodontal disease	Periodontal_Disease	PeD	Diseases of the digestive system	Digestive	SPINK8	Serine protease inhibitor Kazal-type 8	Cardiometabolic_II	P0C7L1	OID30153	Weighted mode	167	-0.218439	0.0687824	0.00178166	Forward trans-MR	forward	EUR	Disease
Polymyositis	PM	PM	Diseases of the musculoskeletal system and connective tissue	Autoimmune	SPINK8	Serine protease inhibitor Kazal-type 8	Cardiometabolic_II	P0C7L1	OID30153	Inverse variance weighted	167	-1.2758	0.22729	1.9872e-08	Forward trans-MR	forward	EUR	Disease
Polymyositis	PM	PM	Diseases of the musculoskeletal system and connective tissue	Autoimmune	SPINK8	Serine protease inhibitor Kazal-type 8	Cardiometabolic_II	P0C7L1	OID30153	MR Egger	167	-1.85658	0.406596	9.67261e-06	Forward trans-MR	forward	EUR	Disease
Polymyositis	PM	PM	Diseases of the musculoskeletal system and connective tissue	Autoimmune	SPINK8	Serine protease inhibitor Kazal-type 8	Cardiometabolic_II	P0C7L1	OID30153	Weighted median	167	-1.42178	0.385424	0.000225246	Forward trans-MR	forward	EUR	Disease
Polymyositis	PM	PM	Diseases of the musculoskeletal system and connective tissue	Autoimmune	SPINK8	Serine protease inhibitor Kazal-type 8	Cardiometabolic_II	P0C7L1	OID30153	Weighted mode	167	-1.56147	0.45896	0.000837715	Forward trans-MR	forward	EUR	Disease
Retinal detachment	Retinal_Detachment	RD	Diseases of the eye and adnexa	Eye	SPINK8	Serine protease inhibitor Kazal-type 8	Cardiometabolic_II	P0C7L1	OID30153	Inverse variance weighted	171	-0.119828	0.0204413	4.57126e-09	Forward trans-MR	forward	EUR	Disease
Retinal detachment	Retinal_Detachment	RD	Diseases of the eye and adnexa	Eye	SPINK8	Serine protease inhibitor Kazal-type 8	Cardiometabolic_II	P0C7L1	OID30153	MR Egger	171	-0.0826974	0.0373064	0.0279775	Forward trans-MR	forward	EUR	Disease
Retinal detachment	Retinal_Detachment	RD	Diseases of the eye and adnexa	Eye	SPINK8	Serine protease inhibitor Kazal-type 8	Cardiometabolic_II	P0C7L1	OID30153	Weighted median	171	-0.0835014	0.0349133	0.0167714	Forward trans-MR	forward	EUR	Disease
Retinal detachment	Retinal_Detachment	RD	Diseases of the eye and adnexa	Eye	SPINK8	Serine protease inhibitor Kazal-type 8	Cardiometabolic_II	P0C7L1	OID30153	Weighted mode	171	-0.081199	0.0397723	0.0427374	Forward trans-MR	forward	EUR	Disease
Ulcerative colitis	UC	UC	Diseases of the digestive system	Autoimmune	SPRR1B	Cornifin-B	Oncology_II	P22528	OID31296	Inverse variance weighted	2	-2.09644	0.390496	7.93246e-08	Forward trans-MR	forward	EUR	Disease
Asthma	Asthma	As	Diseases of the respiratory system	Respiratory	SSH3	Protein phosphatase Slingshot homolog 3	Oncology_II	Q8TE77	OID31216	Inverse variance weighted	4	-0.740471	0.120654	8.40129e-10	Forward trans-MR	forward	EUR	Disease
Asthma	Asthma	As	Diseases of the respiratory system	Respiratory	SSH3	Protein phosphatase Slingshot homolog 3	Oncology_II	Q8TE77	OID31216	MR Egger	4	0.413893	0.429855	0.43721	Forward trans-MR	forward	EUR	Disease
Asthma	Asthma	As	Diseases of the respiratory system	Respiratory	SSH3	Protein phosphatase Slingshot homolog 3	Oncology_II	Q8TE77	OID31216	Weighted median	4	-0.715057	0.115425	5.82928e-10	Forward trans-MR	forward	EUR	Disease
Asthma	Asthma	As	Diseases of the respiratory system	Respiratory	SSH3	Protein phosphatase Slingshot homolog 3	Oncology_II	Q8TE77	OID31216	Weighted mode	4	-0.611047	0.119627	0.0145157	Forward trans-MR	forward	EUR	Disease
Autoimmune hepatitis	AIH	AIH	Diseases of the digestive system	Autoimmune	SSH3	Protein phosphatase Slingshot homolog 3	Oncology_II	Q8TE77	OID31216	Inverse variance weighted	4	-6.32242	0.653525	3.87554e-22	Forward trans-MR	forward	EUR	Disease
Autoimmune hepatitis	AIH	AIH	Diseases of the digestive system	Autoimmune	SSH3	Protein phosphatase Slingshot homolog 3	Oncology_II	Q8TE77	OID31216	MR Egger	4	-4.46343	4.14927	0.394591	Forward trans-MR	forward	EUR	Disease
Autoimmune hepatitis	AIH	AIH	Diseases of the digestive system	Autoimmune	SSH3	Protein phosphatase Slingshot homolog 3	Oncology_II	Q8TE77	OID31216	Weighted median	4	-5.90254	0.860114	6.7661e-12	Forward trans-MR	forward	EUR	Disease
Autoimmune hepatitis	AIH	AIH	Diseases of the digestive system	Autoimmune	SSH3	Protein phosphatase Slingshot homolog 3	Oncology_II	Q8TE77	OID31216	Weighted mode	4	-5.72015	0.936442	0.00881657	Forward trans-MR	forward	EUR	Disease
Carpal tunnel syndrome	Carpal_Tunnel_Syndrome	CTS	Diseases of the nervous system	Nervous	SSH3	Protein phosphatase Slingshot homolog 3	Oncology_II	Q8TE77	OID31216	Inverse variance weighted	4	-0.761272	0.104225	2.79063e-13	Forward trans-MR	forward	EUR	Disease
Carpal tunnel syndrome	Carpal_Tunnel_Syndrome	CTS	Diseases of the nervous system	Nervous	SSH3	Protein phosphatase Slingshot homolog 3	Oncology_II	Q8TE77	OID31216	MR Egger	4	-1.07793	0.592659	0.210563	Forward trans-MR	forward	EUR	Disease
Carpal tunnel syndrome	Carpal_Tunnel_Syndrome	CTS	Diseases of the nervous system	Nervous	SSH3	Protein phosphatase Slingshot homolog 3	Oncology_II	Q8TE77	OID31216	Weighted median	4	-0.769095	0.125551	9.02506e-10	Forward trans-MR	forward	EUR	Disease
Carpal tunnel syndrome	Carpal_Tunnel_Syndrome	CTS	Diseases of the nervous system	Nervous	SSH3	Protein phosphatase Slingshot homolog 3	Oncology_II	Q8TE77	OID31216	Weighted mode	4	-0.786756	0.165625	0.0177028	Forward trans-MR	forward	EUR	Disease
Cataract	Cataract	Cat	Diseases of the eye and adnexa	Eye	SSH3	Protein phosphatase Slingshot homolog 3	Oncology_II	Q8TE77	OID31216	Inverse variance weighted	4	-0.647985	0.0786838	1.7911e-16	Forward trans-MR	forward	EUR	Disease
Cataract	Cataract	Cat	Diseases of the eye and adnexa	Eye	SSH3	Protein phosphatase Slingshot homolog 3	Oncology_II	Q8TE77	OID31216	MR Egger	4	-0.550823	0.44816	0.344026	Forward trans-MR	forward	EUR	Disease
Cataract	Cataract	Cat	Diseases of the eye and adnexa	Eye	SSH3	Protein phosphatase Slingshot homolog 3	Oncology_II	Q8TE77	OID31216	Weighted median	4	-0.654008	0.101721	1.28077e-10	Forward trans-MR	forward	EUR	Disease
Cataract	Cataract	Cat	Diseases of the eye and adnexa	Eye	SSH3	Protein phosphatase Slingshot homolog 3	Oncology_II	Q8TE77	OID31216	Weighted mode	4	-0.620598	0.130878	0.0177884	Forward trans-MR	forward	EUR	Disease
Chronic bronchitis	Chronic_bronchitis	CB	Diseases of the respiratory system	Respiratory	SSH3	Protein phosphatase Slingshot homolog 3	Oncology_II	Q8TE77	OID31216	Inverse variance weighted	4	-0.923457	0.128107	5.65778e-13	Forward trans-MR	forward	EUR	Disease
Chronic bronchitis	Chronic_bronchitis	CB	Diseases of the respiratory system	Respiratory	SSH3	Protein phosphatase Slingshot homolog 3	Oncology_II	Q8TE77	OID31216	MR Egger	4	-0.824998	0.742326	0.38211	Forward trans-MR	forward	EUR	Disease
Chronic bronchitis	Chronic_bronchitis	CB	Diseases of the respiratory system	Respiratory	SSH3	Protein phosphatase Slingshot homolog 3	Oncology_II	Q8TE77	OID31216	Weighted median	4	-0.865722	0.159361	5.5578e-08	Forward trans-MR	forward	EUR	Disease
Chronic bronchitis	Chronic_bronchitis	CB	Diseases of the respiratory system	Respiratory	SSH3	Protein phosphatase Slingshot homolog 3	Oncology_II	Q8TE77	OID31216	Weighted mode	4	-0.839618	0.215545	0.0300144	Forward trans-MR	forward	EUR	Disease
Chronic obstructive pulmonary disease	COPD	COPD	Diseases of the respiratory system	Respiratory	SSH3	Protein phosphatase Slingshot homolog 3	Oncology_II	Q8TE77	OID31216	Inverse variance weighted	4	-1.12287	0.12042	1.11331e-20	Forward trans-MR	forward	EUR	Disease
Chronic obstructive pulmonary disease	COPD	COPD	Diseases of the respiratory system	Respiratory	SSH3	Protein phosphatase Slingshot homolog 3	Oncology_II	Q8TE77	OID31216	MR Egger	4	-0.763388	0.736913	0.409068	Forward trans-MR	forward	EUR	Disease
Chronic obstructive pulmonary disease	COPD	COPD	Diseases of the respiratory system	Respiratory	SSH3	Protein phosphatase Slingshot homolog 3	Oncology_II	Q8TE77	OID31216	Weighted median	4	-1.04563	0.178206	4.42236e-09	Forward trans-MR	forward	EUR	Disease
Chronic obstructive pulmonary disease	COPD	COPD	Diseases of the respiratory system	Respiratory	SSH3	Protein phosphatase Slingshot homolog 3	Oncology_II	Q8TE77	OID31216	Weighted mode	4	-0.986084	0.224976	0.0219888	Forward trans-MR	forward	EUR	Disease
Chronic renal failure	Chronic_Renal_Failure	CRF	Diseases of the genitourinary system	Renal	SSH3	Protein phosphatase Slingshot homolog 3	Oncology_II	Q8TE77	OID31216	Inverse variance weighted	4	-1.25475	0.146198	9.28317e-18	Forward trans-MR	forward	EUR	Disease
Chronic renal failure	Chronic_Renal_Failure	CRF	Diseases of the genitourinary system	Renal	SSH3	Protein phosphatase Slingshot homolog 3	Oncology_II	Q8TE77	OID31216	MR Egger	4	-0.658588	0.835815	0.513279	Forward trans-MR	forward	EUR	Disease
Chronic renal failure	Chronic_Renal_Failure	CRF	Diseases of the genitourinary system	Renal	SSH3	Protein phosphatase Slingshot homolog 3	Oncology_II	Q8TE77	OID31216	Weighted median	4	-1.26113	0.20281	5.02652e-10	Forward trans-MR	forward	EUR	Disease
Chronic renal failure	Chronic_Renal_Failure	CRF	Diseases of the genitourinary system	Renal	SSH3	Protein phosphatase Slingshot homolog 3	Oncology_II	Q8TE77	OID31216	Weighted mode	4	-1.14762	0.237458	0.0168907	Forward trans-MR	forward	EUR	Disease
Graves' disease	GD	GD	Endocrine, nutritional and metabolic diseases	Autoimmune	SSH3	Protein phosphatase Slingshot homolog 3	Oncology_II	Q8TE77	OID31216	Inverse variance weighted	4	-9.84699	0.465767	3.30788e-99	Forward trans-MR	forward	EUR	Disease
Graves' disease	GD	GD	Endocrine, nutritional and metabolic diseases	Autoimmune	SSH3	Protein phosphatase Slingshot homolog 3	Oncology_II	Q8TE77	OID31216	MR Egger	4	-9.14529	3.03257	0.0946115	Forward trans-MR	forward	EUR	Disease
Graves' disease	GD	GD	Endocrine, nutritional and metabolic diseases	Autoimmune	SSH3	Protein phosphatase Slingshot homolog 3	Oncology_II	Q8TE77	OID31216	Weighted median	4	-9.36149	0.960168	1.84745e-22	Forward trans-MR	forward	EUR	Disease
Graves' disease	GD	GD	Endocrine, nutritional and metabolic diseases	Autoimmune	SSH3	Protein phosphatase Slingshot homolog 3	Oncology_II	Q8TE77	OID31216	Weighted mode	4	-9.26458	1.12014	0.00370186	Forward trans-MR	forward	EUR	Disease
Hashimoto's disease	Hashimoto_Disease	HD	Endocrine, nutritional and metabolic diseases	Autoimmune	SSH3	Protein phosphatase Slingshot homolog 3	Oncology_II	Q8TE77	OID31216	Inverse variance weighted	4	-2.48204	0.315945	3.96857e-15	Forward trans-MR	forward	EUR	Disease
Hashimoto's disease	Hashimoto_Disease	HD	Endocrine, nutritional and metabolic diseases	Autoimmune	SSH3	Protein phosphatase Slingshot homolog 3	Oncology_II	Q8TE77	OID31216	MR Egger	4	-2.83835	2.01054	0.293514	Forward trans-MR	forward	EUR	Disease
Hashimoto's disease	Hashimoto_Disease	HD	Endocrine, nutritional and metabolic diseases	Autoimmune	SSH3	Protein phosphatase Slingshot homolog 3	Oncology_II	Q8TE77	OID31216	Weighted median	4	-2.38878	0.328579	3.59386e-13	Forward trans-MR	forward	EUR	Disease
Hashimoto's disease	Hashimoto_Disease	HD	Endocrine, nutritional and metabolic diseases	Autoimmune	SSH3	Protein phosphatase Slingshot homolog 3	Oncology_II	Q8TE77	OID31216	Weighted mode	4	-2.3703	0.314465	0.00484088	Forward trans-MR	forward	EUR	Disease
Hyperthyroidism	Hyperthyroidism	Hype	Endocrine, nutritional and metabolic diseases	Metabolic	SSH3	Protein phosphatase Slingshot homolog 3	Oncology_II	Q8TE77	OID31216	Inverse variance weighted	4	-6.11818	0.35456	1.01437e-66	Forward trans-MR	forward	EUR	Disease
Hyperthyroidism	Hyperthyroidism	Hype	Endocrine, nutritional and metabolic diseases	Metabolic	SSH3	Protein phosphatase Slingshot homolog 3	Oncology_II	Q8TE77	OID31216	MR Egger	4	-4.29832	2.03558	0.169129	Forward trans-MR	forward	EUR	Disease
Hyperthyroidism	Hyperthyroidism	Hype	Endocrine, nutritional and metabolic diseases	Metabolic	SSH3	Protein phosphatase Slingshot homolog 3	Oncology_II	Q8TE77	OID31216	Weighted median	4	-6.12934	0.574755	1.49569e-26	Forward trans-MR	forward	EUR	Disease
Hyperthyroidism	Hyperthyroidism	Hype	Endocrine, nutritional and metabolic diseases	Metabolic	SSH3	Protein phosphatase Slingshot homolog 3	Oncology_II	Q8TE77	OID31216	Weighted mode	4	-5.41338	0.693853	0.00438288	Forward trans-MR	forward	EUR	Disease
Hypothyroidism	Hypothyroidism	Hypo	Endocrine, nutritional and metabolic diseases	Metabolic	SSH3	Protein phosphatase Slingshot homolog 3	Oncology_II	Q8TE77	OID31216	Inverse variance weighted	4	-2.22854	0.0981166	3.32219e-114	Forward trans-MR	forward	EUR	Disease
Hypothyroidism	Hypothyroidism	Hypo	Endocrine, nutritional and metabolic diseases	Metabolic	SSH3	Protein phosphatase Slingshot homolog 3	Oncology_II	Q8TE77	OID31216	MR Egger	4	-1.65516	0.556099	0.0967736	Forward trans-MR	forward	EUR	Disease
Hypothyroidism	Hypothyroidism	Hypo	Endocrine, nutritional and metabolic diseases	Metabolic	SSH3	Protein phosphatase Slingshot homolog 3	Oncology_II	Q8TE77	OID31216	Weighted median	4	-2.26167	0.211631	1.17269e-26	Forward trans-MR	forward	EUR	Disease
Hypothyroidism	Hypothyroidism	Hypo	Endocrine, nutritional and metabolic diseases	Metabolic	SSH3	Protein phosphatase Slingshot homolog 3	Oncology_II	Q8TE77	OID31216	Weighted mode	4	-2.32593	0.24861	0.00258617	Forward trans-MR	forward	EUR	Disease
Idiopathic thrombocytopenic purpura	Idiopathic_Thrombocytopenic_Purpura	ITP	Diseases of the blood and blood-forming organs and certain disorders involving the immune mechanism	Blood	SSH3	Protein phosphatase Slingshot homolog 3	Oncology_II	Q8TE77	OID31216	Inverse variance weighted	4	-3.63772	0.522553	3.3681e-12	Forward trans-MR	forward	EUR	Disease
Idiopathic thrombocytopenic purpura	Idiopathic_Thrombocytopenic_Purpura	ITP	Diseases of the blood and blood-forming organs and certain disorders involving the immune mechanism	Blood	SSH3	Protein phosphatase Slingshot homolog 3	Oncology_II	Q8TE77	OID31216	MR Egger	4	-2.98223	2.96697	0.420675	Forward trans-MR	forward	EUR	Disease
Idiopathic thrombocytopenic purpura	Idiopathic_Thrombocytopenic_Purpura	ITP	Diseases of the blood and blood-forming organs and certain disorders involving the immune mechanism	Blood	SSH3	Protein phosphatase Slingshot homolog 3	Oncology_II	Q8TE77	OID31216	Weighted median	4	-3.72183	0.705541	1.32651e-07	Forward trans-MR	forward	EUR	Disease
Idiopathic thrombocytopenic purpura	Idiopathic_Thrombocytopenic_Purpura	ITP	Diseases of the blood and blood-forming organs and certain disorders involving the immune mechanism	Blood	SSH3	Protein phosphatase Slingshot homolog 3	Oncology_II	Q8TE77	OID31216	Weighted mode	4	-3.79074	0.79343	0.0174279	Forward trans-MR	forward	EUR	Disease
IgA nephritis	IgA_nephritis	IN	Diseases of the genitourinary system	Renal	SSH3	Protein phosphatase Slingshot homolog 3	Oncology_II	Q8TE77	OID31216	Inverse variance weighted	4	1.57342	0.207722	3.60058e-14	Forward trans-MR	forward	EUR	Disease
IgA nephritis	IgA_nephritis	IN	Diseases of the genitourinary system	Renal	SSH3	Protein phosphatase Slingshot homolog 3	Oncology_II	Q8TE77	OID31216	MR Egger	4	-0.437647	0.588693	0.534696	Forward trans-MR	forward	EUR	Disease
IgA nephritis	IgA_nephritis	IN	Diseases of the genitourinary system	Renal	SSH3	Protein phosphatase Slingshot homolog 3	Oncology_II	Q8TE77	OID31216	Weighted median	4	1.48755	0.1806	1.76979e-16	Forward trans-MR	forward	EUR	Disease
IgA nephritis	IgA_nephritis	IN	Diseases of the genitourinary system	Renal	SSH3	Protein phosphatase Slingshot homolog 3	Oncology_II	Q8TE77	OID31216	Weighted mode	4	1.37683	0.172336	0.00409248	Forward trans-MR	forward	EUR	Disease
Inguinal hernia	Ing_hernia	InH	Diseases of the digestive system	Digestive	SSH3	Protein phosphatase Slingshot homolog 3	Oncology_II	Q8TE77	OID31216	Inverse variance weighted	4	1.11156	0.110649	9.58464e-24	Forward trans-MR	forward	EUR	Disease
Inguinal hernia	Ing_hernia	InH	Diseases of the digestive system	Digestive	SSH3	Protein phosphatase Slingshot homolog 3	Oncology_II	Q8TE77	OID31216	MR Egger	4	0.351024	0.60703	0.621522	Forward trans-MR	forward	EUR	Disease
Inguinal hernia	Ing_hernia	InH	Diseases of the digestive system	Digestive	SSH3	Protein phosphatase Slingshot homolog 3	Oncology_II	Q8TE77	OID31216	Weighted median	4	1.20929	0.160017	4.11547e-14	Forward trans-MR	forward	EUR	Disease
Inguinal hernia	Ing_hernia	InH	Diseases of the digestive system	Digestive	SSH3	Protein phosphatase Slingshot homolog 3	Oncology_II	Q8TE77	OID31216	Weighted mode	4	0.867727	0.177944	0.0164831	Forward trans-MR	forward	EUR	Disease
Iritis	Iritis	Iri	Diseases of the eye and adnexa	Eye	SSH3	Protein phosphatase Slingshot homolog 3	Oncology_II	Q8TE77	OID31216	Inverse variance weighted	4	2.12086	0.331583	1.59347e-10	Forward trans-MR	forward	EUR	Disease
Iritis	Iritis	Iri	Diseases of the eye and adnexa	Eye	SSH3	Protein phosphatase Slingshot homolog 3	Oncology_II	Q8TE77	OID31216	MR Egger	4	0.286798	1.78606	0.887181	Forward trans-MR	forward	EUR	Disease
Iritis	Iritis	Iri	Diseases of the eye and adnexa	Eye	SSH3	Protein phosphatase Slingshot homolog 3	Oncology_II	Q8TE77	OID31216	Weighted median	4	2.06706	0.426003	1.22088e-06	Forward trans-MR	forward	EUR	Disease
Iritis	Iritis	Iri	Diseases of the eye and adnexa	Eye	SSH3	Protein phosphatase Slingshot homolog 3	Oncology_II	Q8TE77	OID31216	Weighted mode	4	1.97588	0.476074	0.0254189	Forward trans-MR	forward	EUR	Disease
Iron deficiency anemia	Iron_Deficiency_Anemia	IDA	Diseases of the blood and blood-forming organs and certain disorders involving the immune mechanism	Blood	SSH3	Protein phosphatase Slingshot homolog 3	Oncology_II	Q8TE77	OID31216	Inverse variance weighted	4	-1.14908	0.120917	2.03757e-21	Forward trans-MR	forward	EUR	Disease
Iron deficiency anemia	Iron_Deficiency_Anemia	IDA	Diseases of the blood and blood-forming organs and certain disorders involving the immune mechanism	Blood	SSH3	Protein phosphatase Slingshot homolog 3	Oncology_II	Q8TE77	OID31216	MR Egger	4	-0.69385	0.689513	0.420236	Forward trans-MR	forward	EUR	Disease
Iron deficiency anemia	Iron_Deficiency_Anemia	IDA	Diseases of the blood and blood-forming organs and certain disorders involving the immune mechanism	Blood	SSH3	Protein phosphatase Slingshot homolog 3	Oncology_II	Q8TE77	OID31216	Weighted median	4	-1.10631	0.180489	8.81607e-10	Forward trans-MR	forward	EUR	Disease
Iron deficiency anemia	Iron_Deficiency_Anemia	IDA	Diseases of the blood and blood-forming organs and certain disorders involving the immune mechanism	Blood	SSH3	Protein phosphatase Slingshot homolog 3	Oncology_II	Q8TE77	OID31216	Weighted mode	4	-1.07679	0.209112	0.0141966	Forward trans-MR	forward	EUR	Disease
Ischemic stroke	IS	IS	Diseases of the circulatory system	Cardiovascular	SSH3	Protein phosphatase Slingshot homolog 3	Oncology_II	Q8TE77	OID31216	Inverse variance weighted	4	-1.09831	0.138269	1.9686e-15	Forward trans-MR	forward	EUR	Disease
Ischemic stroke	IS	IS	Diseases of the circulatory system	Cardiovascular	SSH3	Protein phosphatase Slingshot homolog 3	Oncology_II	Q8TE77	OID31216	MR Egger	4	-0.440145	0.772318	0.626227	Forward trans-MR	forward	EUR	Disease
Ischemic stroke	IS	IS	Diseases of the circulatory system	Cardiovascular	SSH3	Protein phosphatase Slingshot homolog 3	Oncology_II	Q8TE77	OID31216	Weighted median	4	-1.10889	0.189147	4.55809e-09	Forward trans-MR	forward	EUR	Disease
Ischemic stroke	IS	IS	Diseases of the circulatory system	Cardiovascular	SSH3	Protein phosphatase Slingshot homolog 3	Oncology_II	Q8TE77	OID31216	Weighted mode	4	-1.02489	0.214168	0.0173506	Forward trans-MR	forward	EUR	Disease
Malignant lymphoma	Malignant_Lymphoma	ML	Neoplasms	Neoplasms	SSH3	Protein phosphatase Slingshot homolog 3	Oncology_II	Q8TE77	OID31216	Inverse variance weighted	4	-2.80835	0.21916	1.36613e-37	Forward trans-MR	forward	EUR	Disease
Malignant lymphoma	Malignant_Lymphoma	ML	Neoplasms	Neoplasms	SSH3	Protein phosphatase Slingshot homolog 3	Oncology_II	Q8TE77	OID31216	MR Egger	4	-2.25689	1.2581	0.214687	Forward trans-MR	forward	EUR	Disease
Malignant lymphoma	Malignant_Lymphoma	ML	Neoplasms	Neoplasms	SSH3	Protein phosphatase Slingshot homolog 3	Oncology_II	Q8TE77	OID31216	Weighted median	4	-2.74008	0.344806	1.91488e-15	Forward trans-MR	forward	EUR	Disease
Malignant lymphoma	Malignant_Lymphoma	ML	Neoplasms	Neoplasms	SSH3	Protein phosphatase Slingshot homolog 3	Oncology_II	Q8TE77	OID31216	Weighted mode	4	-2.66616	0.409999	0.00738534	Forward trans-MR	forward	EUR	Disease
Nephrotic syndrome	Nephrotic_Syndrome	NS	Diseases of the genitourinary system	Renal	SSH3	Protein phosphatase Slingshot homolog 3	Oncology_II	Q8TE77	OID31216	Inverse variance weighted	4	-6.59355	0.498882	7.03279e-40	Forward trans-MR	forward	EUR	Disease
Nephrotic syndrome	Nephrotic_Syndrome	NS	Diseases of the genitourinary system	Renal	SSH3	Protein phosphatase Slingshot homolog 3	Oncology_II	Q8TE77	OID31216	MR Egger	4	-7.78305	2.80695	0.109177	Forward trans-MR	forward	EUR	Disease
Nephrotic syndrome	Nephrotic_Syndrome	NS	Diseases of the genitourinary system	Renal	SSH3	Protein phosphatase Slingshot homolog 3	Oncology_II	Q8TE77	OID31216	Weighted median	4	-6.56482	0.782738	4.98761e-17	Forward trans-MR	forward	EUR	Disease
Nephrotic syndrome	Nephrotic_Syndrome	NS	Diseases of the genitourinary system	Renal	SSH3	Protein phosphatase Slingshot homolog 3	Oncology_II	Q8TE77	OID31216	Weighted mode	4	-6.49573	0.958036	0.00655733	Forward trans-MR	forward	EUR	Disease
Osteoporosis	Osteoporosis	OP	Diseases of the musculoskeletal system and connective tissue	Musculoskeletal	SSH3	Protein phosphatase Slingshot homolog 3	Oncology_II	Q8TE77	OID31216	Inverse variance weighted	4	-0.875335	0.146365	2.22462e-09	Forward trans-MR	forward	EUR	Disease
Osteoporosis	Osteoporosis	OP	Diseases of the musculoskeletal system and connective tissue	Musculoskeletal	SSH3	Protein phosphatase Slingshot homolog 3	Oncology_II	Q8TE77	OID31216	MR Egger	4	-0.488523	0.839415	0.619442	Forward trans-MR	forward	EUR	Disease
Osteoporosis	Osteoporosis	OP	Diseases of the musculoskeletal system and connective tissue	Musculoskeletal	SSH3	Protein phosphatase Slingshot homolog 3	Oncology_II	Q8TE77	OID31216	Weighted median	4	-0.771762	0.188312	4.16158e-05	Forward trans-MR	forward	EUR	Disease
Osteoporosis	Osteoporosis	OP	Diseases of the musculoskeletal system and connective tissue	Musculoskeletal	SSH3	Protein phosphatase Slingshot homolog 3	Oncology_II	Q8TE77	OID31216	Weighted mode	4	-0.763792	0.225497	0.0428651	Forward trans-MR	forward	EUR	Disease
Pediatric asthma	Ped_asthma	PA	Diseases of the respiratory system	Respiratory	SSH3	Protein phosphatase Slingshot homolog 3	Oncology_II	Q8TE77	OID31216	Inverse variance weighted	4	-0.838967	0.107205	5.04444e-15	Forward trans-MR	forward	EUR	Disease
Pediatric asthma	Ped_asthma	PA	Diseases of the respiratory system	Respiratory	SSH3	Protein phosphatase Slingshot homolog 3	Oncology_II	Q8TE77	OID31216	MR Egger	4	0.200557	0.471739	0.712105	Forward trans-MR	forward	EUR	Disease
Pediatric asthma	Ped_asthma	PA	Diseases of the respiratory system	Respiratory	SSH3	Protein phosphatase Slingshot homolog 3	Oncology_II	Q8TE77	OID31216	Weighted median	4	-0.829744	0.116031	8.61116e-13	Forward trans-MR	forward	EUR	Disease
Pediatric asthma	Ped_asthma	PA	Diseases of the respiratory system	Respiratory	SSH3	Protein phosphatase Slingshot homolog 3	Oncology_II	Q8TE77	OID31216	Weighted mode	4	-0.763201	0.132989	0.0105064	Forward trans-MR	forward	EUR	Disease
Peripheral arterial disease	PAD	PAD	Diseases of the circulatory system	Cardiovascular	SSH3	Protein phosphatase Slingshot homolog 3	Oncology_II	Q8TE77	OID31216	Inverse variance weighted	4	-1.49417	0.183767	4.26453e-16	Forward trans-MR	forward	EUR	Disease
Peripheral arterial disease	PAD	PAD	Diseases of the circulatory system	Cardiovascular	SSH3	Protein phosphatase Slingshot homolog 3	Oncology_II	Q8TE77	OID31216	MR Egger	4	-0.526372	1.02134	0.657604	Forward trans-MR	forward	EUR	Disease
Peripheral arterial disease	PAD	PAD	Diseases of the circulatory system	Cardiovascular	SSH3	Protein phosphatase Slingshot homolog 3	Oncology_II	Q8TE77	OID31216	Weighted median	4	-1.43806	0.253298	1.36781e-08	Forward trans-MR	forward	EUR	Disease
Peripheral arterial disease	PAD	PAD	Diseases of the circulatory system	Cardiovascular	SSH3	Protein phosphatase Slingshot homolog 3	Oncology_II	Q8TE77	OID31216	Weighted mode	4	-1.31538	0.315286	0.0250715	Forward trans-MR	forward	EUR	Disease
Prostate cancer	PrC	PrC	Neoplasms	Neoplasms	SSH3	Protein phosphatase Slingshot homolog 3	Oncology_II	Q8TE77	OID31216	Inverse variance weighted	4	1.12185	0.134012	5.69895e-17	Forward trans-MR	forward	EUR	Disease
Prostate cancer	PrC	PrC	Neoplasms	Neoplasms	SSH3	Protein phosphatase Slingshot homolog 3	Oncology_II	Q8TE77	OID31216	MR Egger	4	0.745914	0.792245	0.445826	Forward trans-MR	forward	EUR	Disease
Prostate cancer	PrC	PrC	Neoplasms	Neoplasms	SSH3	Protein phosphatase Slingshot homolog 3	Oncology_II	Q8TE77	OID31216	Weighted median	4	1.0353	0.184868	2.14066e-08	Forward trans-MR	forward	EUR	Disease
Prostate cancer	PrC	PrC	Neoplasms	Neoplasms	SSH3	Protein phosphatase Slingshot homolog 3	Oncology_II	Q8TE77	OID31216	Weighted mode	4	0.949458	0.21871	0.0225599	Forward trans-MR	forward	EUR	Disease
Psoriasis vulgaris	PsV	PsV	Diseases of the skin and subcutaneous tissue	Autoimmune	SSH3	Protein phosphatase Slingshot homolog 3	Oncology_II	Q8TE77	OID31216	Inverse variance weighted	4	1.50719	0.222217	1.18095e-11	Forward trans-MR	forward	EUR	Disease
Psoriasis vulgaris	PsV	PsV	Diseases of the skin and subcutaneous tissue	Autoimmune	SSH3	Protein phosphatase Slingshot homolog 3	Oncology_II	Q8TE77	OID31216	MR Egger	4	0.920804	1.46609	0.594115	Forward trans-MR	forward	EUR	Disease
Psoriasis vulgaris	PsV	PsV	Diseases of the skin and subcutaneous tissue	Autoimmune	SSH3	Protein phosphatase Slingshot homolog 3	Oncology_II	Q8TE77	OID31216	Weighted median	4	1.49048	0.269894	3.34296e-08	Forward trans-MR	forward	EUR	Disease
Psoriasis vulgaris	PsV	PsV	Diseases of the skin and subcutaneous tissue	Autoimmune	SSH3	Protein phosphatase Slingshot homolog 3	Oncology_II	Q8TE77	OID31216	Weighted mode	4	1.52629	0.362488	0.0244684	Forward trans-MR	forward	EUR	Disease
Sarcoidosis	Sarcoidosis	Sar	Diseases of the blood and blood-forming organs and certain disorders involving the immune mechanism	Blood	SSH3	Protein phosphatase Slingshot homolog 3	Oncology_II	Q8TE77	OID31216	Inverse variance weighted	4	-2.74034	0.412613	3.10668e-11	Forward trans-MR	forward	EUR	Disease
Sarcoidosis	Sarcoidosis	Sar	Diseases of the blood and blood-forming organs and certain disorders involving the immune mechanism	Blood	SSH3	Protein phosphatase Slingshot homolog 3	Oncology_II	Q8TE77	OID31216	MR Egger	4	0.976452	1.96536	0.668546	Forward trans-MR	forward	EUR	Disease
Sarcoidosis	Sarcoidosis	Sar	Diseases of the blood and blood-forming organs and certain disorders involving the immune mechanism	Blood	SSH3	Protein phosphatase Slingshot homolog 3	Oncology_II	Q8TE77	OID31216	Weighted median	4	-2.70853	0.513589	1.33674e-07	Forward trans-MR	forward	EUR	Disease
Sarcoidosis	Sarcoidosis	Sar	Diseases of the blood and blood-forming organs and certain disorders involving the immune mechanism	Blood	SSH3	Protein phosphatase Slingshot homolog 3	Oncology_II	Q8TE77	OID31216	Weighted mode	4	-2.04619	0.569266	0.0369069	Forward trans-MR	forward	EUR	Disease
Sjogren's syndrome	Sjogren_Syndrome	SS	Diseases of the musculoskeletal system and connective tissue	Autoimmune	SSH3	Protein phosphatase Slingshot homolog 3	Oncology_II	Q8TE77	OID31216	Inverse variance weighted	4	-7.33913	0.666697	3.48919e-28	Forward trans-MR	forward	EUR	Disease
Sjogren's syndrome	Sjogren_Syndrome	SS	Diseases of the musculoskeletal system and connective tissue	Autoimmune	SSH3	Protein phosphatase Slingshot homolog 3	Oncology_II	Q8TE77	OID31216	MR Egger	4	-1.47893	2.32693	0.590077	Forward trans-MR	forward	EUR	Disease
Sjogren's syndrome	Sjogren_Syndrome	SS	Diseases of the musculoskeletal system and connective tissue	Autoimmune	SSH3	Protein phosphatase Slingshot homolog 3	Oncology_II	Q8TE77	OID31216	Weighted median	4	-7.04149	0.801883	1.61737e-18	Forward trans-MR	forward	EUR	Disease
Sjogren's syndrome	Sjogren_Syndrome	SS	Diseases of the musculoskeletal system and connective tissue	Autoimmune	SSH3	Protein phosphatase Slingshot homolog 3	Oncology_II	Q8TE77	OID31216	Weighted mode	4	-6.53943	0.855786	0.00465371	Forward trans-MR	forward	EUR	Disease
Systemic lupus erythematosus	SLE	SLE	Diseases of the musculoskeletal system and connective tissue	Autoimmune	SSH3	Protein phosphatase Slingshot homolog 3	Oncology_II	Q8TE77	OID31216	Inverse variance weighted	4	-8.3257	0.6848	5.21111e-34	Forward trans-MR	forward	EUR	Disease
Systemic lupus erythematosus	SLE	SLE	Diseases of the musculoskeletal system and connective tissue	Autoimmune	SSH3	Protein phosphatase Slingshot homolog 3	Oncology_II	Q8TE77	OID31216	MR Egger	4	-2.64649	3.14236	0.488334	Forward trans-MR	forward	EUR	Disease
Systemic lupus erythematosus	SLE	SLE	Diseases of the musculoskeletal system and connective tissue	Autoimmune	SSH3	Protein phosphatase Slingshot homolog 3	Oncology_II	Q8TE77	OID31216	Weighted median	4	-8.27641	0.938549	1.162e-18	Forward trans-MR	forward	EUR	Disease
Systemic lupus erythematosus	SLE	SLE	Diseases of the musculoskeletal system and connective tissue	Autoimmune	SSH3	Protein phosphatase Slingshot homolog 3	Oncology_II	Q8TE77	OID31216	Weighted mode	4	-7.05289	1.04143	0.00657929	Forward trans-MR	forward	EUR	Disease
Type 1 diabetes	T1D	T1D	Endocrine, nutritional and metabolic diseases	Autoimmune	SSH3	Protein phosphatase Slingshot homolog 3	Oncology_II	Q8TE77	OID31216	Inverse variance weighted	4	-6.97594	0.321791	3.2731e-104	Forward trans-MR	forward	EUR	Disease
Type 1 diabetes	T1D	T1D	Endocrine, nutritional and metabolic diseases	Autoimmune	SSH3	Protein phosphatase Slingshot homolog 3	Oncology_II	Q8TE77	OID31216	MR Egger	4	-9.45055	1.26095	0.0173409	Forward trans-MR	forward	EUR	Disease
Type 1 diabetes	T1D	T1D	Endocrine, nutritional and metabolic diseases	Autoimmune	SSH3	Protein phosphatase Slingshot homolog 3	Oncology_II	Q8TE77	OID31216	Weighted median	4	-7.05657	0.599489	5.50854e-32	Forward trans-MR	forward	EUR	Disease
Type 1 diabetes	T1D	T1D	Endocrine, nutritional and metabolic diseases	Autoimmune	SSH3	Protein phosphatase Slingshot homolog 3	Oncology_II	Q8TE77	OID31216	Weighted mode	4	-7.17009	0.778875	0.00271115	Forward trans-MR	forward	EUR	Disease
Type 2 diabetes	T2D	T2D	Endocrine, nutritional and metabolic diseases	Metabolic	SSH3	Protein phosphatase Slingshot homolog 3	Oncology_II	Q8TE77	OID31216	Inverse variance weighted	4	-0.689083	0.0842414	2.84179e-16	Forward trans-MR	forward	EUR	Disease
Type 2 diabetes	T2D	T2D	Endocrine, nutritional and metabolic diseases	Metabolic	SSH3	Protein phosphatase Slingshot homolog 3	Oncology_II	Q8TE77	OID31216	MR Egger	4	-0.417166	0.475665	0.472971	Forward trans-MR	forward	EUR	Disease
Type 2 diabetes	T2D	T2D	Endocrine, nutritional and metabolic diseases	Metabolic	SSH3	Protein phosphatase Slingshot homolog 3	Oncology_II	Q8TE77	OID31216	Weighted median	4	-0.708807	0.115329	7.94852e-10	Forward trans-MR	forward	EUR	Disease
Type 2 diabetes	T2D	T2D	Endocrine, nutritional and metabolic diseases	Metabolic	SSH3	Protein phosphatase Slingshot homolog 3	Oncology_II	Q8TE77	OID31216	Weighted mode	4	-0.738391	0.136256	0.0123266	Forward trans-MR	forward	EUR	Disease
Urolithiasis	Urolithiasis	Uro	Diseases of the genitourinary system	Renal	SSH3	Protein phosphatase Slingshot homolog 3	Oncology_II	Q8TE77	OID31216	Inverse variance weighted	4	1.3153	0.185769	1.43839e-12	Forward trans-MR	forward	EUR	Disease
Urolithiasis	Urolithiasis	Uro	Diseases of the genitourinary system	Renal	SSH3	Protein phosphatase Slingshot homolog 3	Oncology_II	Q8TE77	OID31216	MR Egger	4	0.901359	1.04295	0.47855	Forward trans-MR	forward	EUR	Disease
Urolithiasis	Urolithiasis	Uro	Diseases of the genitourinary system	Renal	SSH3	Protein phosphatase Slingshot homolog 3	Oncology_II	Q8TE77	OID31216	Weighted median	4	1.19514	0.248842	1.56449e-06	Forward trans-MR	forward	EUR	Disease
Urolithiasis	Urolithiasis	Uro	Diseases of the genitourinary system	Renal	SSH3	Protein phosphatase Slingshot homolog 3	Oncology_II	Q8TE77	OID31216	Weighted mode	4	1.12852	0.320248	0.0388084	Forward trans-MR	forward	EUR	Disease
Uterine fibroid	UF	UF	Neoplasms	Neoplasms	SSH3	Protein phosphatase Slingshot homolog 3	Oncology_II	Q8TE77	OID31216	Inverse variance weighted	4	0.663547	0.108809	1.07201e-09	Forward trans-MR	forward	EUR	Disease
Uterine fibroid	UF	UF	Neoplasms	Neoplasms	SSH3	Protein phosphatase Slingshot homolog 3	Oncology_II	Q8TE77	OID31216	MR Egger	4	1.12107	0.611148	0.208035	Forward trans-MR	forward	EUR	Disease
Uterine fibroid	UF	UF	Neoplasms	Neoplasms	SSH3	Protein phosphatase Slingshot homolog 3	Oncology_II	Q8TE77	OID31216	Weighted median	4	0.658009	0.142824	4.08294e-06	Forward trans-MR	forward	EUR	Disease
Uterine fibroid	UF	UF	Neoplasms	Neoplasms	SSH3	Protein phosphatase Slingshot homolog 3	Oncology_II	Q8TE77	OID31216	Weighted mode	4	0.686504	0.17902	0.0312593	Forward trans-MR	forward	EUR	Disease
Uveitis	Uveitis	Uve	Diseases of the eye and adnexa	Eye	SSH3	Protein phosphatase Slingshot homolog 3	Oncology_II	Q8TE77	OID31216	Inverse variance weighted	4	2.12086	0.331583	1.59347e-10	Forward trans-MR	forward	EUR	Disease
Uveitis	Uveitis	Uve	Diseases of the eye and adnexa	Eye	SSH3	Protein phosphatase Slingshot homolog 3	Oncology_II	Q8TE77	OID31216	MR Egger	4	0.286798	1.78606	0.887181	Forward trans-MR	forward	EUR	Disease
Uveitis	Uveitis	Uve	Diseases of the eye and adnexa	Eye	SSH3	Protein phosphatase Slingshot homolog 3	Oncology_II	Q8TE77	OID31216	Weighted median	4	2.06706	0.444888	3.3802e-06	Forward trans-MR	forward	EUR	Disease
Uveitis	Uveitis	Uve	Diseases of the eye and adnexa	Eye	SSH3	Protein phosphatase Slingshot homolog 3	Oncology_II	Q8TE77	OID31216	Weighted mode	4	1.97588	0.491788	0.0276858	Forward trans-MR	forward	EUR	Disease
Varicose	Varicose	Var	Diseases of the circulatory system	Cardiovascular	SSH3	Protein phosphatase Slingshot homolog 3	Oncology_II	Q8TE77	OID31216	Inverse variance weighted	4	0.725775	0.105852	7.05809e-12	Forward trans-MR	forward	EUR	Disease
Varicose	Varicose	Var	Diseases of the circulatory system	Cardiovascular	SSH3	Protein phosphatase Slingshot homolog 3	Oncology_II	Q8TE77	OID31216	MR Egger	4	-0.22273	0.596452	0.744699	Forward trans-MR	forward	EUR	Disease
Varicose	Varicose	Var	Diseases of the circulatory system	Cardiovascular	SSH3	Protein phosphatase Slingshot homolog 3	Oncology_II	Q8TE77	OID31216	Weighted median	4	0.693982	0.146398	2.13334e-06	Forward trans-MR	forward	EUR	Disease
Varicose	Varicose	Var	Diseases of the circulatory system	Cardiovascular	SSH3	Protein phosphatase Slingshot homolog 3	Oncology_II	Q8TE77	OID31216	Weighted mode	4	0.643794	0.162426	0.0286858	Forward trans-MR	forward	EUR	Disease
Hypothyroidism	Hypothyroidism	Hypo	Endocrine, nutritional and metabolic diseases	Metabolic	ST8SIA1	Alpha-N-acetylneuraminide alpha-2,8-sialyltransferase	Inflammation_II	Q92185	OID30442	Inverse variance weighted	2	-1.4832	0.192539	1.32527e-14	Forward trans-MR	forward	EUR	Disease
Type 1 diabetes	T1D	T1D	Endocrine, nutritional and metabolic diseases	Autoimmune	ST8SIA1	Alpha-N-acetylneuraminide alpha-2,8-sialyltransferase	Inflammation_II	Q92185	OID30442	Inverse variance weighted	2	-4.03791	0.714377	1.58264e-08	Forward trans-MR	forward	EUR	Disease
Type 2 diabetes	T2D	T2D	Endocrine, nutritional and metabolic diseases	Metabolic	ST8SIA1	Alpha-N-acetylneuraminide alpha-2,8-sialyltransferase	Inflammation_II	Q92185	OID30442	Inverse variance weighted	2	-0.884454	0.146126	1.4247e-09	Forward trans-MR	forward	EUR	Disease
Acute renal failure	Acute_Renal_Failure	ARF	Diseases of the genitourinary system	Renal	STAB2	Stabilin-2	Cardiometabolic_II	Q8WWQ8	OID30401	Inverse variance weighted	179	-0.0867019	0.0156336	2.92483e-08	Forward trans-MR	forward	EUR	Disease
Acute renal failure	Acute_Renal_Failure	ARF	Diseases of the genitourinary system	Renal	STAB2	Stabilin-2	Cardiometabolic_II	Q8WWQ8	OID30401	MR Egger	179	-0.0455186	0.0240755	0.0603037	Forward trans-MR	forward	EUR	Disease
Acute renal failure	Acute_Renal_Failure	ARF	Diseases of the genitourinary system	Renal	STAB2	Stabilin-2	Cardiometabolic_II	Q8WWQ8	OID30401	Weighted median	179	-0.0699102	0.0253152	0.00575213	Forward trans-MR	forward	EUR	Disease
Acute renal failure	Acute_Renal_Failure	ARF	Diseases of the genitourinary system	Renal	STAB2	Stabilin-2	Cardiometabolic_II	Q8WWQ8	OID30401	Weighted mode	179	-0.0667019	0.0266976	0.0133812	Forward trans-MR	forward	EUR	Disease
Chronic heart failure	CHF	CHF	Diseases of the circulatory system	Cardiovascular	STAB2	Stabilin-2	Cardiometabolic_II	Q8WWQ8	OID30401	Inverse variance weighted	179	-0.0754023	0.0134965	2.31265e-08	Forward trans-MR	forward	EUR	Disease
Chronic heart failure	CHF	CHF	Diseases of the circulatory system	Cardiovascular	STAB2	Stabilin-2	Cardiometabolic_II	Q8WWQ8	OID30401	MR Egger	179	-0.0461563	0.020428	0.0250739	Forward trans-MR	forward	EUR	Disease
Chronic heart failure	CHF	CHF	Diseases of the circulatory system	Cardiovascular	STAB2	Stabilin-2	Cardiometabolic_II	Q8WWQ8	OID30401	Weighted median	179	-0.0299053	0.0240397	0.213502	Forward trans-MR	forward	EUR	Disease
Chronic heart failure	CHF	CHF	Diseases of the circulatory system	Cardiovascular	STAB2	Stabilin-2	Cardiometabolic_II	Q8WWQ8	OID30401	Weighted mode	179	-0.0376061	0.0233089	0.108434	Forward trans-MR	forward	EUR	Disease
Inguinal hernia	Ing_hernia	InH	Diseases of the digestive system	Digestive	STAB2	Stabilin-2	Cardiometabolic_II	Q8WWQ8	OID30401	Inverse variance weighted	179	0.095037	0.0162165	4.61411e-09	Forward trans-MR	forward	EUR	Disease
Inguinal hernia	Ing_hernia	InH	Diseases of the digestive system	Digestive	STAB2	Stabilin-2	Cardiometabolic_II	Q8WWQ8	OID30401	MR Egger	179	0.0779943	0.0250401	0.00214781	Forward trans-MR	forward	EUR	Disease
Inguinal hernia	Ing_hernia	InH	Diseases of the digestive system	Digestive	STAB2	Stabilin-2	Cardiometabolic_II	Q8WWQ8	OID30401	Weighted median	179	0.0917554	0.020523	7.79027e-06	Forward trans-MR	forward	EUR	Disease
Inguinal hernia	Ing_hernia	InH	Diseases of the digestive system	Digestive	STAB2	Stabilin-2	Cardiometabolic_II	Q8WWQ8	OID30401	Weighted mode	179	0.0831386	0.0188059	1.70599e-05	Forward trans-MR	forward	EUR	Disease
Cholecystitis	Cholecystitis	Cho	Diseases of the digestive system	Digestive	SULT2A1	Bile salt sulfotransferase	Inflammation	Q06520	OID20508	Inverse variance weighted	33	0.264147	0.0460756	9.87241e-09	Forward trans-MR	forward	EUR	Disease
Cholecystitis	Cholecystitis	Cho	Diseases of the digestive system	Digestive	SULT2A1	Bile salt sulfotransferase	Inflammation	Q06520	OID20508	MR Egger	33	0.439629	0.0646548	1.29039e-07	Forward trans-MR	forward	EUR	Disease
Cholecystitis	Cholecystitis	Cho	Diseases of the digestive system	Digestive	SULT2A1	Bile salt sulfotransferase	Inflammation	Q06520	OID20508	Weighted median	33	0.346449	0.0466277	1.08499e-13	Forward trans-MR	forward	EUR	Disease
Cholecystitis	Cholecystitis	Cho	Diseases of the digestive system	Digestive	SULT2A1	Bile salt sulfotransferase	Inflammation	Q06520	OID20508	Weighted mode	33	0.32244	0.0452034	4.27872e-08	Forward trans-MR	forward	EUR	Disease
Cholelithiasis	Cholelithiasis	CL	Diseases of the digestive system	Digestive	SULT2A1	Bile salt sulfotransferase	Inflammation	Q06520	OID20508	Inverse variance weighted	33	0.337818	0.0421681	1.13584e-15	Forward trans-MR	forward	EUR	Disease
Cholelithiasis	Cholelithiasis	CL	Diseases of the digestive system	Digestive	SULT2A1	Bile salt sulfotransferase	Inflammation	Q06520	OID20508	MR Egger	33	0.47942	0.0612296	7.76544e-09	Forward trans-MR	forward	EUR	Disease
Cholelithiasis	Cholelithiasis	CL	Diseases of the digestive system	Digestive	SULT2A1	Bile salt sulfotransferase	Inflammation	Q06520	OID20508	Weighted median	33	0.409574	0.0326965	5.34561e-36	Forward trans-MR	forward	EUR	Disease
Cholelithiasis	Cholelithiasis	CL	Diseases of the digestive system	Digestive	SULT2A1	Bile salt sulfotransferase	Inflammation	Q06520	OID20508	Weighted mode	33	0.398424	0.0299825	1.42455e-14	Forward trans-MR	forward	EUR	Disease
Cystitis	Cystitis	Cys	Diseases of the genitourinary system	Genitourinary	SUSD2	Sushi domain-containing protein 2	Neurology	Q9UGT4	OID21098	Inverse variance weighted	100	-0.116265	0.0211929	4.11044e-08	Forward trans-MR	forward	EUR	Disease
Cystitis	Cystitis	Cys	Diseases of the genitourinary system	Genitourinary	SUSD2	Sushi domain-containing protein 2	Neurology	Q9UGT4	OID21098	MR Egger	100	-0.119525	0.0257068	1.03951e-05	Forward trans-MR	forward	EUR	Disease
Cystitis	Cystitis	Cys	Diseases of the genitourinary system	Genitourinary	SUSD2	Sushi domain-containing protein 2	Neurology	Q9UGT4	OID21098	Weighted median	100	-0.152218	0.0308805	8.25453e-07	Forward trans-MR	forward	EUR	Disease
Cystitis	Cystitis	Cys	Diseases of the genitourinary system	Genitourinary	SUSD2	Sushi domain-containing protein 2	Neurology	Q9UGT4	OID21098	Weighted mode	100	-0.127683	0.0238275	5.47406e-07	Forward trans-MR	forward	EUR	Disease
Carpal tunnel syndrome	Carpal_Tunnel_Syndrome	CTS	Diseases of the nervous system	Nervous	SUSD5	Sushi domain-containing protein 5	Inflammation_II	O60279	OID30650	Inverse variance weighted	156	-0.0809	0.0117659	6.16279e-12	Forward trans-MR	forward	EUR	Disease
Carpal tunnel syndrome	Carpal_Tunnel_Syndrome	CTS	Diseases of the nervous system	Nervous	SUSD5	Sushi domain-containing protein 5	Inflammation_II	O60279	OID30650	MR Egger	156	-0.0595568	0.0169415	0.000576884	Forward trans-MR	forward	EUR	Disease
Carpal tunnel syndrome	Carpal_Tunnel_Syndrome	CTS	Diseases of the nervous system	Nervous	SUSD5	Sushi domain-containing protein 5	Inflammation_II	O60279	OID30650	Weighted median	156	-0.0779839	0.0186874	3.00521e-05	Forward trans-MR	forward	EUR	Disease
Carpal tunnel syndrome	Carpal_Tunnel_Syndrome	CTS	Diseases of the nervous system	Nervous	SUSD5	Sushi domain-containing protein 5	Inflammation_II	O60279	OID30650	Weighted mode	156	-0.0722709	0.0181961	0.000108952	Forward trans-MR	forward	EUR	Disease
Zoster infection	Zoster	Zos	Infectious and parasitic diseases	Infectious	SUSD5	Sushi domain-containing protein 5	Inflammation_II	O60279	OID30650	Inverse variance weighted	151	-0.372592	0.0605843	7.74923e-10	Forward trans-MR	forward	EUR	Disease
Zoster infection	Zoster	Zos	Infectious and parasitic diseases	Infectious	SUSD5	Sushi domain-containing protein 5	Inflammation_II	O60279	OID30650	MR Egger	151	-0.411156	0.0888373	7.95998e-06	Forward trans-MR	forward	EUR	Disease
Zoster infection	Zoster	Zos	Infectious and parasitic diseases	Infectious	SUSD5	Sushi domain-containing protein 5	Inflammation_II	O60279	OID30650	Weighted median	151	-0.3409	0.102581	0.000889811	Forward trans-MR	forward	EUR	Disease
Zoster infection	Zoster	Zos	Infectious and parasitic diseases	Infectious	SUSD5	Sushi domain-containing protein 5	Inflammation_II	O60279	OID30650	Weighted mode	151	-0.36973	0.106752	0.000695265	Forward trans-MR	forward	EUR	Disease
Chronic obstructive pulmonary disease	COPD	COPD	Diseases of the respiratory system	Respiratory	SYT1	Synaptotagmin-1	Neurology_II	P21579	OID31089	Inverse variance weighted	3	-1.08846	0.181816	2.143e-09	Forward trans-MR	forward	EUR	Disease
Chronic obstructive pulmonary disease	COPD	COPD	Diseases of the respiratory system	Respiratory	SYT1	Synaptotagmin-1	Neurology_II	P21579	OID31089	MR Egger	3	0.17498	0.967617	0.886107	Forward trans-MR	forward	EUR	Disease
Chronic obstructive pulmonary disease	COPD	COPD	Diseases of the respiratory system	Respiratory	SYT1	Synaptotagmin-1	Neurology_II	P21579	OID31089	Weighted median	3	-1.05434	0.262775	6.01266e-05	Forward trans-MR	forward	EUR	Disease
Chronic obstructive pulmonary disease	COPD	COPD	Diseases of the respiratory system	Respiratory	SYT1	Synaptotagmin-1	Neurology_II	P21579	OID31089	Weighted mode	3	-1.07165	0.32256	0.0798916	Forward trans-MR	forward	EUR	Disease
Hashimoto's disease	Hashimoto_Disease	HD	Endocrine, nutritional and metabolic diseases	Autoimmune	SYT1	Synaptotagmin-1	Neurology_II	P21579	OID31089	Inverse variance weighted	3	-3.66581	0.418951	2.13442e-18	Forward trans-MR	forward	EUR	Disease
Hashimoto's disease	Hashimoto_Disease	HD	Endocrine, nutritional and metabolic diseases	Autoimmune	SYT1	Synaptotagmin-1	Neurology_II	P21579	OID31089	MR Egger	3	2.16466	4.81032	0.730801	Forward trans-MR	forward	EUR	Disease
Hashimoto's disease	Hashimoto_Disease	HD	Endocrine, nutritional and metabolic diseases	Autoimmune	SYT1	Synaptotagmin-1	Neurology_II	P21579	OID31089	Weighted median	3	-3.71077	0.714578	2.06988e-07	Forward trans-MR	forward	EUR	Disease
Hashimoto's disease	Hashimoto_Disease	HD	Endocrine, nutritional and metabolic diseases	Autoimmune	SYT1	Synaptotagmin-1	Neurology_II	P21579	OID31089	Weighted mode	3	-3.76273	0.711678	0.0339615	Forward trans-MR	forward	EUR	Disease
Varicose	Varicose	Var	Diseases of the circulatory system	Cardiovascular	TCN1	Transcobalamin-1	Inflammation_II	P20061	OID30687	Inverse variance weighted	237	0.0625549	0.0101154	6.24505e-10	Forward trans-MR	forward	EUR	Disease
Varicose	Varicose	Var	Diseases of the circulatory system	Cardiovascular	TCN1	Transcobalamin-1	Inflammation_II	P20061	OID30687	MR Egger	237	0.0524699	0.0146738	0.000423856	Forward trans-MR	forward	EUR	Disease
Varicose	Varicose	Var	Diseases of the circulatory system	Cardiovascular	TCN1	Transcobalamin-1	Inflammation_II	P20061	OID30687	Weighted median	237	0.0406304	0.0177602	0.0221536	Forward trans-MR	forward	EUR	Disease
Varicose	Varicose	Var	Diseases of the circulatory system	Cardiovascular	TCN1	Transcobalamin-1	Inflammation_II	P20061	OID30687	Weighted mode	237	0.0325859	0.0160202	0.0430645	Forward trans-MR	forward	EUR	Disease
Metal allergy	Metal_allergy	MA	Diseases of the skin and subcutaneous tissue	Skin	TCN2	Transcobalamin-2	Cardiometabolic	P20062	OID20341	Inverse variance weighted	266	0.105821	0.0199221	1.08579e-07	Forward trans-MR	forward	EUR	Disease
Metal allergy	Metal_allergy	MA	Diseases of the skin and subcutaneous tissue	Skin	TCN2	Transcobalamin-2	Cardiometabolic	P20062	OID20341	MR Egger	266	0.0706507	0.0316979	0.026664	Forward trans-MR	forward	EUR	Disease
Metal allergy	Metal_allergy	MA	Diseases of the skin and subcutaneous tissue	Skin	TCN2	Transcobalamin-2	Cardiometabolic	P20062	OID20341	Weighted median	266	0.0976956	0.0332233	0.00327605	Forward trans-MR	forward	EUR	Disease
Metal allergy	Metal_allergy	MA	Diseases of the skin and subcutaneous tissue	Skin	TCN2	Transcobalamin-2	Cardiometabolic	P20062	OID20341	Weighted mode	266	0.0686599	0.033147	0.0392913	Forward trans-MR	forward	EUR	Disease
Pulmonary Fibrosis	Pulmonary_Fibrosis	PF	Diseases of the respiratory system	Respiratory	TCN2	Transcobalamin-2	Cardiometabolic	P20062	OID20341	Inverse variance weighted	285	-0.138208	0.0254811	5.83024e-08	Forward trans-MR	forward	EUR	Disease
Pulmonary Fibrosis	Pulmonary_Fibrosis	PF	Diseases of the respiratory system	Respiratory	TCN2	Transcobalamin-2	Cardiometabolic	P20062	OID20341	MR Egger	285	-0.175925	0.0398048	1.4098e-05	Forward trans-MR	forward	EUR	Disease
Pulmonary Fibrosis	Pulmonary_Fibrosis	PF	Diseases of the respiratory system	Respiratory	TCN2	Transcobalamin-2	Cardiometabolic	P20062	OID20341	Weighted median	285	-0.146931	0.0417463	0.00043215	Forward trans-MR	forward	EUR	Disease
Pulmonary Fibrosis	Pulmonary_Fibrosis	PF	Diseases of the respiratory system	Respiratory	TCN2	Transcobalamin-2	Cardiometabolic	P20062	OID20341	Weighted mode	285	-0.142463	0.043371	0.00114866	Forward trans-MR	forward	EUR	Disease
Stable angina pectoris	SAP	SAP	Diseases of the circulatory system	Cardiovascular	TCN2	Transcobalamin-2	Cardiometabolic	P20062	OID20341	Inverse variance weighted	266	-0.0495512	0.0081827	1.39883e-09	Forward trans-MR	forward	EUR	Disease
Stable angina pectoris	SAP	SAP	Diseases of the circulatory system	Cardiovascular	TCN2	Transcobalamin-2	Cardiometabolic	P20062	OID20341	MR Egger	266	-0.0495661	0.0130427	0.000179484	Forward trans-MR	forward	EUR	Disease
Stable angina pectoris	SAP	SAP	Diseases of the circulatory system	Cardiovascular	TCN2	Transcobalamin-2	Cardiometabolic	P20062	OID20341	Weighted median	266	-0.04499	0.0125948	0.000354104	Forward trans-MR	forward	EUR	Disease
Stable angina pectoris	SAP	SAP	Diseases of the circulatory system	Cardiovascular	TCN2	Transcobalamin-2	Cardiometabolic	P20062	OID20341	Weighted mode	266	-0.0376876	0.0131966	0.00463188	Forward trans-MR	forward	EUR	Disease
Iron deficiency anemia	Iron_Deficiency_Anemia	IDA	Diseases of the blood and blood-forming organs and certain disorders involving the immune mechanism	Blood	TDGF1	Teratocarcinoma-derived growth factor 1	Neurology	P13385	OID20816	Inverse variance weighted	499	0.0359353	0.00562747	1.70626e-10	Forward trans-MR	forward	EUR	Disease
Iron deficiency anemia	Iron_Deficiency_Anemia	IDA	Diseases of the blood and blood-forming organs and certain disorders involving the immune mechanism	Blood	TDGF1	Teratocarcinoma-derived growth factor 1	Neurology	P13385	OID20816	MR Egger	499	0.0309359	0.00851101	0.000307169	Forward trans-MR	forward	EUR	Disease
Iron deficiency anemia	Iron_Deficiency_Anemia	IDA	Diseases of the blood and blood-forming organs and certain disorders involving the immune mechanism	Blood	TDGF1	Teratocarcinoma-derived growth factor 1	Neurology	P13385	OID20816	Weighted median	499	0.031672	0.0097839	0.00120727	Forward trans-MR	forward	EUR	Disease
Iron deficiency anemia	Iron_Deficiency_Anemia	IDA	Diseases of the blood and blood-forming organs and certain disorders involving the immune mechanism	Blood	TDGF1	Teratocarcinoma-derived growth factor 1	Neurology	P13385	OID20816	Weighted mode	499	0.030344	0.00955154	0.00158112	Forward trans-MR	forward	EUR	Disease
Keloid	Keloid	Kel	Diseases of the skin and subcutaneous tissue	Skin	TDGF1	Teratocarcinoma-derived growth factor 1	Neurology	P13385	OID20816	Inverse variance weighted	499	0.149298	0.0231402	1.10467e-10	Forward trans-MR	forward	EUR	Disease
Keloid	Keloid	Kel	Diseases of the skin and subcutaneous tissue	Skin	TDGF1	Teratocarcinoma-derived growth factor 1	Neurology	P13385	OID20816	MR Egger	499	0.102018	0.0347201	0.00345371	Forward trans-MR	forward	EUR	Disease
Keloid	Keloid	Kel	Diseases of the skin and subcutaneous tissue	Skin	TDGF1	Teratocarcinoma-derived growth factor 1	Neurology	P13385	OID20816	Weighted median	499	0.144529	0.036472	7.40935e-05	Forward trans-MR	forward	EUR	Disease
Keloid	Keloid	Kel	Diseases of the skin and subcutaneous tissue	Skin	TDGF1	Teratocarcinoma-derived growth factor 1	Neurology	P13385	OID20816	Weighted mode	499	0.125628	0.0360343	0.000532969	Forward trans-MR	forward	EUR	Disease
Pancreatic cancer	PaC	PaC	Neoplasms	Neoplasms	TDGF1	Teratocarcinoma-derived growth factor 1	Neurology	P13385	OID20816	Inverse variance weighted	499	-0.104209	0.0184397	1.59209e-08	Forward trans-MR	forward	EUR	Disease
Pancreatic cancer	PaC	PaC	Neoplasms	Neoplasms	TDGF1	Teratocarcinoma-derived growth factor 1	Neurology	P13385	OID20816	MR Egger	499	-0.0727585	0.0278211	0.00918761	Forward trans-MR	forward	EUR	Disease
Pancreatic cancer	PaC	PaC	Neoplasms	Neoplasms	TDGF1	Teratocarcinoma-derived growth factor 1	Neurology	P13385	OID20816	Weighted median	499	-0.0760602	0.0319885	0.0174195	Forward trans-MR	forward	EUR	Disease
Pancreatic cancer	PaC	PaC	Neoplasms	Neoplasms	TDGF1	Teratocarcinoma-derived growth factor 1	Neurology	P13385	OID20816	Weighted mode	499	-0.0530591	0.0323138	0.101223	Forward trans-MR	forward	EUR	Disease
Zoster infection	Zoster	Zos	Infectious and parasitic diseases	Infectious	TDGF1	Teratocarcinoma-derived growth factor 1	Neurology	P13385	OID20816	Inverse variance weighted	457	-0.156336	0.0271486	8.48513e-09	Forward trans-MR	forward	EUR	Disease
Zoster infection	Zoster	Zos	Infectious and parasitic diseases	Infectious	TDGF1	Teratocarcinoma-derived growth factor 1	Neurology	P13385	OID20816	MR Egger	457	-0.131858	0.0413966	0.00154574	Forward trans-MR	forward	EUR	Disease
Zoster infection	Zoster	Zos	Infectious and parasitic diseases	Infectious	TDGF1	Teratocarcinoma-derived growth factor 1	Neurology	P13385	OID20816	Weighted median	457	-0.114787	0.0503692	0.0226726	Forward trans-MR	forward	EUR	Disease
Zoster infection	Zoster	Zos	Infectious and parasitic diseases	Infectious	TDGF1	Teratocarcinoma-derived growth factor 1	Neurology	P13385	OID20816	Weighted mode	457	-0.140819	0.047205	0.00300605	Forward trans-MR	forward	EUR	Disease
Endometriosis	Endometriosis	EM	Diseases of the genitourinary system	Genitourinary	TDP1	Tyrosyl-DNA phosphodiesterase 1	Oncology_II	Q9NUW8	OID31403	Inverse variance weighted	19	0.521508	0.0985936	1.22669e-07	Forward trans-MR	forward	EUR	Disease
Endometriosis	Endometriosis	EM	Diseases of the genitourinary system	Genitourinary	TDP1	Tyrosyl-DNA phosphodiesterase 1	Oncology_II	Q9NUW8	OID31403	MR Egger	19	-0.0817581	0.23282	0.729779	Forward trans-MR	forward	EUR	Disease
Endometriosis	Endometriosis	EM	Diseases of the genitourinary system	Genitourinary	TDP1	Tyrosyl-DNA phosphodiesterase 1	Oncology_II	Q9NUW8	OID31403	Weighted median	19	0.513443	0.142634	0.000318556	Forward trans-MR	forward	EUR	Disease
Endometriosis	Endometriosis	EM	Diseases of the genitourinary system	Genitourinary	TDP1	Tyrosyl-DNA phosphodiesterase 1	Oncology_II	Q9NUW8	OID31403	Weighted mode	19	0.644894	0.320135	0.0591531	Forward trans-MR	forward	EUR	Disease
Lung cancer	LuC	LuC	Neoplasms	Neoplasms	TDP1	Tyrosyl-DNA phosphodiesterase 1	Oncology_II	Q9NUW8	OID31403	Inverse variance weighted	19	-0.594988	0.108714	4.42562e-08	Forward trans-MR	forward	EUR	Disease
Lung cancer	LuC	LuC	Neoplasms	Neoplasms	TDP1	Tyrosyl-DNA phosphodiesterase 1	Oncology_II	Q9NUW8	OID31403	MR Egger	19	-0.264404	0.253961	0.312401	Forward trans-MR	forward	EUR	Disease
Lung cancer	LuC	LuC	Neoplasms	Neoplasms	TDP1	Tyrosyl-DNA phosphodiesterase 1	Oncology_II	Q9NUW8	OID31403	Weighted median	19	-0.417402	0.16362	0.0107401	Forward trans-MR	forward	EUR	Disease
Lung cancer	LuC	LuC	Neoplasms	Neoplasms	TDP1	Tyrosyl-DNA phosphodiesterase 1	Oncology_II	Q9NUW8	OID31403	Weighted mode	19	-0.329774	0.237934	0.182682	Forward trans-MR	forward	EUR	Disease
Malignant lymphoma	Malignant_Lymphoma	ML	Neoplasms	Neoplasms	TDP1	Tyrosyl-DNA phosphodiesterase 1	Oncology_II	Q9NUW8	OID31403	Inverse variance weighted	19	-1.20268	0.210578	1.12103e-08	Forward trans-MR	forward	EUR	Disease
Malignant lymphoma	Malignant_Lymphoma	ML	Neoplasms	Neoplasms	TDP1	Tyrosyl-DNA phosphodiesterase 1	Oncology_II	Q9NUW8	OID31403	MR Egger	19	-0.367556	0.460048	0.435339	Forward trans-MR	forward	EUR	Disease
Malignant lymphoma	Malignant_Lymphoma	ML	Neoplasms	Neoplasms	TDP1	Tyrosyl-DNA phosphodiesterase 1	Oncology_II	Q9NUW8	OID31403	Weighted median	19	-0.725017	0.198088	0.000252138	Forward trans-MR	forward	EUR	Disease
Malignant lymphoma	Malignant_Lymphoma	ML	Neoplasms	Neoplasms	TDP1	Tyrosyl-DNA phosphodiesterase 1	Oncology_II	Q9NUW8	OID31403	Weighted mode	19	-0.500306	0.239666	0.0513298	Forward trans-MR	forward	EUR	Disease
Colorectal cancer	CRC	CC	Neoplasms	Neoplasms	TDRKH	Tudor and KH domain-containing protein	Neurology	Q9Y2W6	OID20875	Inverse variance weighted	56	0.204649	0.0371088	3.49098e-08	Forward trans-MR	forward	EUR	Disease
Colorectal cancer	CRC	CC	Neoplasms	Neoplasms	TDRKH	Tudor and KH domain-containing protein	Neurology	Q9Y2W6	OID20875	MR Egger	56	0.20269	0.0672207	0.00390715	Forward trans-MR	forward	EUR	Disease
Colorectal cancer	CRC	CC	Neoplasms	Neoplasms	TDRKH	Tudor and KH domain-containing protein	Neurology	Q9Y2W6	OID20875	Weighted median	56	0.164242	0.052367	0.00171056	Forward trans-MR	forward	EUR	Disease
Colorectal cancer	CRC	CC	Neoplasms	Neoplasms	TDRKH	Tudor and KH domain-containing protein	Neurology	Q9Y2W6	OID20875	Weighted mode	56	0.174002	0.0509888	0.00121396	Forward trans-MR	forward	EUR	Disease
Hypothyroidism	Hypothyroidism	Hypo	Endocrine, nutritional and metabolic diseases	Metabolic	TEF	Thyrotroph embryonic factor	Cardiometabolic_II	Q10587	OID30103	Inverse variance weighted	3	-0.596609	0.107297	2.69264e-08	Forward trans-MR	forward	EUR	Disease
Hypothyroidism	Hypothyroidism	Hypo	Endocrine, nutritional and metabolic diseases	Metabolic	TEF	Thyrotroph embryonic factor	Cardiometabolic_II	Q10587	OID30103	MR Egger	3	-0.362776	0.403339	0.533675	Forward trans-MR	forward	EUR	Disease
Hypothyroidism	Hypothyroidism	Hypo	Endocrine, nutritional and metabolic diseases	Metabolic	TEF	Thyrotroph embryonic factor	Cardiometabolic_II	Q10587	OID30103	Weighted median	3	-0.581572	0.135339	1.73005e-05	Forward trans-MR	forward	EUR	Disease
Hypothyroidism	Hypothyroidism	Hypo	Endocrine, nutritional and metabolic diseases	Metabolic	TEF	Thyrotroph embryonic factor	Cardiometabolic_II	Q10587	OID30103	Weighted mode	3	-0.574763	0.146296	0.0591017	Forward trans-MR	forward	EUR	Disease
Albumin	Alb	Alb	Blood cell traits	Biomarker	TEK	Angiopoietin-1 receptor	Oncology	Q02763	OID21496	Inverse variance weighted	2	0.0266618	0.0049182	5.92472e-08	Forward trans-MR	forward	EAS	Biomarker
Cirrhosis	Cirrhosis	Cir	Diseases of the digestive system	Digestive	TF	Serotransferrin	Inflammation_II	P02787	OID30783	Inverse variance weighted	99	-1.22172	0.176662	4.66016e-12	Forward trans-MR	forward	EUR	Disease
Cirrhosis	Cirrhosis	Cir	Diseases of the digestive system	Digestive	TF	Serotransferrin	Inflammation_II	P02787	OID30783	MR Egger	99	-1.09343	0.30486	0.00052684	Forward trans-MR	forward	EUR	Disease
Cirrhosis	Cirrhosis	Cir	Diseases of the digestive system	Digestive	TF	Serotransferrin	Inflammation_II	P02787	OID30783	Weighted median	99	-0.870905	0.276176	0.00161355	Forward trans-MR	forward	EUR	Disease
Cirrhosis	Cirrhosis	Cir	Diseases of the digestive system	Digestive	TF	Serotransferrin	Inflammation_II	P02787	OID30783	Weighted mode	99	-0.426726	0.531097	0.423642	Forward trans-MR	forward	EUR	Disease
Iron deficiency anemia	Iron_Deficiency_Anemia	IDA	Diseases of the blood and blood-forming organs and certain disorders involving the immune mechanism	Blood	TF	Serotransferrin	Inflammation_II	P02787	OID30783	Inverse variance weighted	99	0.12115	0.0212463	1.18289e-08	Forward trans-MR	forward	EUR	Disease
Iron deficiency anemia	Iron_Deficiency_Anemia	IDA	Diseases of the blood and blood-forming organs and certain disorders involving the immune mechanism	Blood	TF	Serotransferrin	Inflammation_II	P02787	OID30783	MR Egger	99	0.0257059	0.0342064	0.454176	Forward trans-MR	forward	EUR	Disease
Iron deficiency anemia	Iron_Deficiency_Anemia	IDA	Diseases of the blood and blood-forming organs and certain disorders involving the immune mechanism	Blood	TF	Serotransferrin	Inflammation_II	P02787	OID30783	Weighted median	99	0.14309	0.03083	3.46293e-06	Forward trans-MR	forward	EUR	Disease
Iron deficiency anemia	Iron_Deficiency_Anemia	IDA	Diseases of the blood and blood-forming organs and certain disorders involving the immune mechanism	Blood	TF	Serotransferrin	Inflammation_II	P02787	OID30783	Weighted mode	99	0.193811	0.0847153	0.0242992	Forward trans-MR	forward	EUR	Disease
Varicose	Varicose	Var	Diseases of the circulatory system	Cardiovascular	TF	Serotransferrin	Inflammation_II	P02787	OID30783	Inverse variance weighted	99	-0.146937	0.0277762	1.22282e-07	Forward trans-MR	forward	EUR	Disease
Varicose	Varicose	Var	Diseases of the circulatory system	Cardiovascular	TF	Serotransferrin	Inflammation_II	P02787	OID30783	MR Egger	99	-0.00902346	0.0439581	0.837788	Forward trans-MR	forward	EUR	Disease
Varicose	Varicose	Var	Diseases of the circulatory system	Cardiovascular	TF	Serotransferrin	Inflammation_II	P02787	OID30783	Weighted median	99	-0.0920544	0.028115	0.00105958	Forward trans-MR	forward	EUR	Disease
Varicose	Varicose	Var	Diseases of the circulatory system	Cardiovascular	TF	Serotransferrin	Inflammation_II	P02787	OID30783	Weighted mode	99	-0.0500587	0.0265599	0.0624271	Forward trans-MR	forward	EUR	Disease
Allergic rhinitis	Allergic_Rhinitis	AR	Diseases of the respiratory system	Respiratory	TFF3	Trefoil factor 3	Cardiometabolic	Q07654	OID20371	Inverse variance weighted	149	0.184718	0.0294379	3.50055e-10	Forward trans-MR	forward	EUR	Disease
Allergic rhinitis	Allergic_Rhinitis	AR	Diseases of the respiratory system	Respiratory	TFF3	Trefoil factor 3	Cardiometabolic	Q07654	OID20371	MR Egger	149	0.190062	0.0484429	0.00013361	Forward trans-MR	forward	EUR	Disease
Allergic rhinitis	Allergic_Rhinitis	AR	Diseases of the respiratory system	Respiratory	TFF3	Trefoil factor 3	Cardiometabolic	Q07654	OID20371	Weighted median	149	0.180552	0.0425537	2.20635e-05	Forward trans-MR	forward	EUR	Disease
Allergic rhinitis	Allergic_Rhinitis	AR	Diseases of the respiratory system	Respiratory	TFF3	Trefoil factor 3	Cardiometabolic	Q07654	OID20371	Weighted mode	149	0.197458	0.0630181	0.00208398	Forward trans-MR	forward	EUR	Disease
Asthma	Asthma	As	Diseases of the respiratory system	Respiratory	TFF3	Trefoil factor 3	Cardiometabolic	Q07654	OID20371	Inverse variance weighted	149	0.131888	0.0241102	4.49525e-08	Forward trans-MR	forward	EUR	Disease
Asthma	Asthma	As	Diseases of the respiratory system	Respiratory	TFF3	Trefoil factor 3	Cardiometabolic	Q07654	OID20371	MR Egger	149	0.145331	0.0387022	0.000249023	Forward trans-MR	forward	EUR	Disease
Asthma	Asthma	As	Diseases of the respiratory system	Respiratory	TFF3	Trefoil factor 3	Cardiometabolic	Q07654	OID20371	Weighted median	149	0.122413	0.0182097	1.78767e-11	Forward trans-MR	forward	EUR	Disease
Asthma	Asthma	As	Diseases of the respiratory system	Respiratory	TFF3	Trefoil factor 3	Cardiometabolic	Q07654	OID20371	Weighted mode	149	0.145832	0.0182832	3.78905e-13	Forward trans-MR	forward	EUR	Disease
Autoimmune hepatitis	AIH	AIH	Diseases of the digestive system	Autoimmune	TFF3	Trefoil factor 3	Cardiometabolic	Q07654	OID20371	Inverse variance weighted	149	-0.625833	0.0950307	4.53108e-11	Forward trans-MR	forward	EUR	Disease
Autoimmune hepatitis	AIH	AIH	Diseases of the digestive system	Autoimmune	TFF3	Trefoil factor 3	Cardiometabolic	Q07654	OID20371	MR Egger	149	-0.414262	0.154253	0.00807266	Forward trans-MR	forward	EUR	Disease
Autoimmune hepatitis	AIH	AIH	Diseases of the digestive system	Autoimmune	TFF3	Trefoil factor 3	Cardiometabolic	Q07654	OID20371	Weighted median	149	-0.615317	0.120993	3.66506e-07	Forward trans-MR	forward	EUR	Disease
Autoimmune hepatitis	AIH	AIH	Diseases of the digestive system	Autoimmune	TFF3	Trefoil factor 3	Cardiometabolic	Q07654	OID20371	Weighted mode	149	-0.665872	0.179433	0.000291584	Forward trans-MR	forward	EUR	Disease
Breast cancer	BrC	BC	Neoplasms	Neoplasms	TFF3	Trefoil factor 3	Cardiometabolic	Q07654	OID20371	Inverse variance weighted	149	0.13731	0.0127455	4.60754e-27	Forward trans-MR	forward	EUR	Disease
Breast cancer	BrC	BC	Neoplasms	Neoplasms	TFF3	Trefoil factor 3	Cardiometabolic	Q07654	OID20371	MR Egger	149	0.135535	0.0203518	5.11899e-10	Forward trans-MR	forward	EUR	Disease
Breast cancer	BrC	BC	Neoplasms	Neoplasms	TFF3	Trefoil factor 3	Cardiometabolic	Q07654	OID20371	Weighted median	149	0.132582	0.0210699	3.12437e-10	Forward trans-MR	forward	EUR	Disease
Breast cancer	BrC	BC	Neoplasms	Neoplasms	TFF3	Trefoil factor 3	Cardiometabolic	Q07654	OID20371	Weighted mode	149	0.137966	0.0274546	1.43106e-06	Forward trans-MR	forward	EUR	Disease
Cancer of hepatic bile ducts	BtC	BtC	Neoplasms	Neoplasms	TFF3	Trefoil factor 3	Cardiometabolic	Q07654	OID20371	Inverse variance weighted	149	0.317291	0.0541884	4.7607e-09	Forward trans-MR	forward	EUR	Disease
Cancer of hepatic bile ducts	BtC	BtC	Neoplasms	Neoplasms	TFF3	Trefoil factor 3	Cardiometabolic	Q07654	OID20371	MR Egger	149	0.461769	0.0865095	3.49385e-07	Forward trans-MR	forward	EUR	Disease
Cancer of hepatic bile ducts	BtC	BtC	Neoplasms	Neoplasms	TFF3	Trefoil factor 3	Cardiometabolic	Q07654	OID20371	Weighted median	149	0.283571	0.0880242	0.00127514	Forward trans-MR	forward	EUR	Disease
Cancer of hepatic bile ducts	BtC	BtC	Neoplasms	Neoplasms	TFF3	Trefoil factor 3	Cardiometabolic	Q07654	OID20371	Weighted mode	149	0.362157	0.107569	0.000969285	Forward trans-MR	forward	EUR	Disease
Esophageal cancer	EsC	EC	Neoplasms	Neoplasms	TFF3	Trefoil factor 3	Cardiometabolic	Q07654	OID20371	Inverse variance weighted	149	0.389971	0.0526888	1.34759e-13	Forward trans-MR	forward	EUR	Disease
Esophageal cancer	EsC	EC	Neoplasms	Neoplasms	TFF3	Trefoil factor 3	Cardiometabolic	Q07654	OID20371	MR Egger	149	0.479624	0.0835099	5.14844e-08	Forward trans-MR	forward	EUR	Disease
Esophageal cancer	EsC	EC	Neoplasms	Neoplasms	TFF3	Trefoil factor 3	Cardiometabolic	Q07654	OID20371	Weighted median	149	0.44565	0.0832626	8.68245e-08	Forward trans-MR	forward	EUR	Disease
Esophageal cancer	EsC	EC	Neoplasms	Neoplasms	TFF3	Trefoil factor 3	Cardiometabolic	Q07654	OID20371	Weighted mode	149	0.493054	0.119121	5.8311e-05	Forward trans-MR	forward	EUR	Disease
Hepatic cancer	HepC	LiC	Neoplasms	Neoplasms	TFF3	Trefoil factor 3	Cardiometabolic	Q07654	OID20371	Inverse variance weighted	149	0.571776	0.0881896	8.96266e-11	Forward trans-MR	forward	EUR	Disease
Hepatic cancer	HepC	LiC	Neoplasms	Neoplasms	TFF3	Trefoil factor 3	Cardiometabolic	Q07654	OID20371	MR Egger	149	0.905663	0.140768	1.64972e-09	Forward trans-MR	forward	EUR	Disease
Hepatic cancer	HepC	LiC	Neoplasms	Neoplasms	TFF3	Trefoil factor 3	Cardiometabolic	Q07654	OID20371	Weighted median	149	0.700087	0.144168	1.19747e-06	Forward trans-MR	forward	EUR	Disease
Hepatic cancer	HepC	LiC	Neoplasms	Neoplasms	TFF3	Trefoil factor 3	Cardiometabolic	Q07654	OID20371	Weighted mode	149	0.834908	0.203038	6.47814e-05	Forward trans-MR	forward	EUR	Disease
Inguinal hernia	Ing_hernia	InH	Diseases of the digestive system	Digestive	TFF3	Trefoil factor 3	Cardiometabolic	Q07654	OID20371	Inverse variance weighted	149	0.121582	0.0189007	1.25378e-10	Forward trans-MR	forward	EUR	Disease
Inguinal hernia	Ing_hernia	InH	Diseases of the digestive system	Digestive	TFF3	Trefoil factor 3	Cardiometabolic	Q07654	OID20371	MR Egger	149	0.073243	0.0296921	0.0147834	Forward trans-MR	forward	EUR	Disease
Inguinal hernia	Ing_hernia	InH	Diseases of the digestive system	Digestive	TFF3	Trefoil factor 3	Cardiometabolic	Q07654	OID20371	Weighted median	149	0.0966811	0.0205447	2.52761e-06	Forward trans-MR	forward	EUR	Disease
Inguinal hernia	Ing_hernia	InH	Diseases of the digestive system	Digestive	TFF3	Trefoil factor 3	Cardiometabolic	Q07654	OID20371	Weighted mode	149	0.0910927	0.0237865	0.000189034	Forward trans-MR	forward	EUR	Disease
Interstitial lung disease	ILD	ILD	Diseases of the respiratory system	Respiratory	TFF3	Trefoil factor 3	Cardiometabolic	Q07654	OID20371	Inverse variance weighted	149	-0.200304	0.0361944	3.12797e-08	Forward trans-MR	forward	EUR	Disease
Interstitial lung disease	ILD	ILD	Diseases of the respiratory system	Respiratory	TFF3	Trefoil factor 3	Cardiometabolic	Q07654	OID20371	MR Egger	149	-0.119153	0.0582384	0.0425439	Forward trans-MR	forward	EUR	Disease
Interstitial lung disease	ILD	ILD	Diseases of the respiratory system	Respiratory	TFF3	Trefoil factor 3	Cardiometabolic	Q07654	OID20371	Weighted median	149	-0.226655	0.0574278	7.92093e-05	Forward trans-MR	forward	EUR	Disease
Interstitial lung disease	ILD	ILD	Diseases of the respiratory system	Respiratory	TFF3	Trefoil factor 3	Cardiometabolic	Q07654	OID20371	Weighted mode	149	-0.195917	0.0907359	0.0324462	Forward trans-MR	forward	EUR	Disease
Iron deficiency anemia	Iron_Deficiency_Anemia	IDA	Diseases of the blood and blood-forming organs and certain disorders involving the immune mechanism	Blood	TFF3	Trefoil factor 3	Cardiometabolic	Q07654	OID20371	Inverse variance weighted	149	-0.136442	0.0211866	1.1946e-10	Forward trans-MR	forward	EUR	Disease
Iron deficiency anemia	Iron_Deficiency_Anemia	IDA	Diseases of the blood and blood-forming organs and certain disorders involving the immune mechanism	Blood	TFF3	Trefoil factor 3	Cardiometabolic	Q07654	OID20371	MR Egger	149	-0.155779	0.0339376	9.42874e-06	Forward trans-MR	forward	EUR	Disease
Iron deficiency anemia	Iron_Deficiency_Anemia	IDA	Diseases of the blood and blood-forming organs and certain disorders involving the immune mechanism	Blood	TFF3	Trefoil factor 3	Cardiometabolic	Q07654	OID20371	Weighted median	149	-0.125762	0.0244543	2.70757e-07	Forward trans-MR	forward	EUR	Disease
Iron deficiency anemia	Iron_Deficiency_Anemia	IDA	Diseases of the blood and blood-forming organs and certain disorders involving the immune mechanism	Blood	TFF3	Trefoil factor 3	Cardiometabolic	Q07654	OID20371	Weighted mode	149	-0.132811	0.0284185	6.60649e-06	Forward trans-MR	forward	EUR	Disease
Lung cancer	LuC	LuC	Neoplasms	Neoplasms	TFF3	Trefoil factor 3	Cardiometabolic	Q07654	OID20371	Inverse variance weighted	149	-0.235857	0.0281055	4.78503e-17	Forward trans-MR	forward	EUR	Disease
Lung cancer	LuC	LuC	Neoplasms	Neoplasms	TFF3	Trefoil factor 3	Cardiometabolic	Q07654	OID20371	MR Egger	149	-0.165177	0.0444097	0.000283467	Forward trans-MR	forward	EUR	Disease
Lung cancer	LuC	LuC	Neoplasms	Neoplasms	TFF3	Trefoil factor 3	Cardiometabolic	Q07654	OID20371	Weighted median	149	-0.220399	0.0449154	9.24877e-07	Forward trans-MR	forward	EUR	Disease
Lung cancer	LuC	LuC	Neoplasms	Neoplasms	TFF3	Trefoil factor 3	Cardiometabolic	Q07654	OID20371	Weighted mode	149	-0.239731	0.0568401	4.28238e-05	Forward trans-MR	forward	EUR	Disease
Malignant lymphoma	Malignant_Lymphoma	ML	Neoplasms	Neoplasms	TFF3	Trefoil factor 3	Cardiometabolic	Q07654	OID20371	Inverse variance weighted	149	-0.311212	0.0368369	2.95429e-17	Forward trans-MR	forward	EUR	Disease
Malignant lymphoma	Malignant_Lymphoma	ML	Neoplasms	Neoplasms	TFF3	Trefoil factor 3	Cardiometabolic	Q07654	OID20371	MR Egger	149	-0.198299	0.0576396	0.000756497	Forward trans-MR	forward	EUR	Disease
Malignant lymphoma	Malignant_Lymphoma	ML	Neoplasms	Neoplasms	TFF3	Trefoil factor 3	Cardiometabolic	Q07654	OID20371	Weighted median	149	-0.321155	0.0463244	4.12767e-12	Forward trans-MR	forward	EUR	Disease
Malignant lymphoma	Malignant_Lymphoma	ML	Neoplasms	Neoplasms	TFF3	Trefoil factor 3	Cardiometabolic	Q07654	OID20371	Weighted mode	149	-0.339244	0.0582246	3.40517e-08	Forward trans-MR	forward	EUR	Disease
Pediatric asthma	Ped_asthma	PA	Diseases of the respiratory system	Respiratory	TFF3	Trefoil factor 3	Cardiometabolic	Q07654	OID20371	Inverse variance weighted	149	0.14236	0.0255359	2.47692e-08	Forward trans-MR	forward	EUR	Disease
Pediatric asthma	Ped_asthma	PA	Diseases of the respiratory system	Respiratory	TFF3	Trefoil factor 3	Cardiometabolic	Q07654	OID20371	MR Egger	149	0.150086	0.0407038	0.000318285	Forward trans-MR	forward	EUR	Disease
Pediatric asthma	Ped_asthma	PA	Diseases of the respiratory system	Respiratory	TFF3	Trefoil factor 3	Cardiometabolic	Q07654	OID20371	Weighted median	149	0.127588	0.0192016	3.0399e-11	Forward trans-MR	forward	EUR	Disease
Pediatric asthma	Ped_asthma	PA	Diseases of the respiratory system	Respiratory	TFF3	Trefoil factor 3	Cardiometabolic	Q07654	OID20371	Weighted mode	149	0.149053	0.0182865	1.40356e-13	Forward trans-MR	forward	EUR	Disease
Pharyngeal and laryngeal cancer	Pharyngeal_Laryngeal_Cancer	PLC	Neoplasms	Neoplasms	TFF3	Trefoil factor 3	Cardiometabolic	Q07654	OID20371	Inverse variance weighted	141	0.939771	0.0837486	3.20395e-29	Forward trans-MR	forward	EUR	Disease
Pharyngeal and laryngeal cancer	Pharyngeal_Laryngeal_Cancer	PLC	Neoplasms	Neoplasms	TFF3	Trefoil factor 3	Cardiometabolic	Q07654	OID20371	MR Egger	141	0.88237	0.131547	4.59592e-10	Forward trans-MR	forward	EUR	Disease
Pharyngeal and laryngeal cancer	Pharyngeal_Laryngeal_Cancer	PLC	Neoplasms	Neoplasms	TFF3	Trefoil factor 3	Cardiometabolic	Q07654	OID20371	Weighted median	141	0.744332	0.139895	1.03402e-07	Forward trans-MR	forward	EUR	Disease
Pharyngeal and laryngeal cancer	Pharyngeal_Laryngeal_Cancer	PLC	Neoplasms	Neoplasms	TFF3	Trefoil factor 3	Cardiometabolic	Q07654	OID20371	Weighted mode	141	0.667426	0.243371	0.0068962	Forward trans-MR	forward	EUR	Disease
Pneumoconiosis	Pneumoconiosis	Pne	Diseases of the respiratory system	Respiratory	TFF3	Trefoil factor 3	Cardiometabolic	Q07654	OID20371	Inverse variance weighted	149	0.534999	0.0788344	1.1499e-11	Forward trans-MR	forward	EUR	Disease
Pneumoconiosis	Pneumoconiosis	Pne	Diseases of the respiratory system	Respiratory	TFF3	Trefoil factor 3	Cardiometabolic	Q07654	OID20371	MR Egger	149	0.566159	0.126166	1.44514e-05	Forward trans-MR	forward	EUR	Disease
Pneumoconiosis	Pneumoconiosis	Pne	Diseases of the respiratory system	Respiratory	TFF3	Trefoil factor 3	Cardiometabolic	Q07654	OID20371	Weighted median	149	0.500618	0.126551	7.62568e-05	Forward trans-MR	forward	EUR	Disease
Pneumoconiosis	Pneumoconiosis	Pne	Diseases of the respiratory system	Respiratory	TFF3	Trefoil factor 3	Cardiometabolic	Q07654	OID20371	Weighted mode	149	0.543651	0.149629	0.000385161	Forward trans-MR	forward	EUR	Disease
Pneumonia	Pneumonia	Pn	Diseases of the respiratory system	Respiratory	TFF3	Trefoil factor 3	Cardiometabolic	Q07654	OID20371	Inverse variance weighted	149	-0.0882058	0.0125656	2.2246e-12	Forward trans-MR	forward	EUR	Disease
Pneumonia	Pneumonia	Pn	Diseases of the respiratory system	Respiratory	TFF3	Trefoil factor 3	Cardiometabolic	Q07654	OID20371	MR Egger	149	-0.0634145	0.0200975	0.00194473	Forward trans-MR	forward	EUR	Disease
Pneumonia	Pneumonia	Pn	Diseases of the respiratory system	Respiratory	TFF3	Trefoil factor 3	Cardiometabolic	Q07654	OID20371	Weighted median	149	-0.0892194	0.0218059	4.28562e-05	Forward trans-MR	forward	EUR	Disease
Pneumonia	Pneumonia	Pn	Diseases of the respiratory system	Respiratory	TFF3	Trefoil factor 3	Cardiometabolic	Q07654	OID20371	Weighted mode	149	-0.11513	0.0299254	0.000177076	Forward trans-MR	forward	EUR	Disease
Pollinosis	Pollinosis	Pol	Diseases of the respiratory system	Respiratory	TFF3	Trefoil factor 3	Cardiometabolic	Q07654	OID20371	Inverse variance weighted	149	0.180906	0.0334945	6.62419e-08	Forward trans-MR	forward	EUR	Disease
Pollinosis	Pollinosis	Pol	Diseases of the respiratory system	Respiratory	TFF3	Trefoil factor 3	Cardiometabolic	Q07654	OID20371	MR Egger	149	0.181633	0.0543651	0.00105848	Forward trans-MR	forward	EUR	Disease
Pollinosis	Pollinosis	Pol	Diseases of the respiratory system	Respiratory	TFF3	Trefoil factor 3	Cardiometabolic	Q07654	OID20371	Weighted median	149	0.221175	0.0524074	2.43972e-05	Forward trans-MR	forward	EUR	Disease
Pollinosis	Pollinosis	Pol	Diseases of the respiratory system	Respiratory	TFF3	Trefoil factor 3	Cardiometabolic	Q07654	OID20371	Weighted mode	149	0.219869	0.069092	0.00178104	Forward trans-MR	forward	EUR	Disease
Pre-eclampsia	PreEclampsia	PE	Pregnancy, childbirth and the puerperium	Pregnancy	TFF3	Trefoil factor 3	Cardiometabolic	Q07654	OID20371	Inverse variance weighted	149	0.205849	0.0381927	7.05611e-08	Forward trans-MR	forward	EUR	Disease
Pre-eclampsia	PreEclampsia	PE	Pregnancy, childbirth and the puerperium	Pregnancy	TFF3	Trefoil factor 3	Cardiometabolic	Q07654	OID20371	MR Egger	149	0.179705	0.0624866	0.00462827	Forward trans-MR	forward	EUR	Disease
Pre-eclampsia	PreEclampsia	PE	Pregnancy, childbirth and the puerperium	Pregnancy	TFF3	Trefoil factor 3	Cardiometabolic	Q07654	OID20371	Weighted median	149	0.2015	0.061462	0.00104382	Forward trans-MR	forward	EUR	Disease
Pre-eclampsia	PreEclampsia	PE	Pregnancy, childbirth and the puerperium	Pregnancy	TFF3	Trefoil factor 3	Cardiometabolic	Q07654	OID20371	Weighted mode	149	0.249628	0.0854304	0.00402376	Forward trans-MR	forward	EUR	Disease
Rheumatoid arthritis	RA	RA	Diseases of the musculoskeletal system and connective tissue	Autoimmune	TFF3	Trefoil factor 3	Cardiometabolic	Q07654	OID20371	Inverse variance weighted	149	-0.422708	0.0527803	1.15818e-15	Forward trans-MR	forward	EUR	Disease
Rheumatoid arthritis	RA	RA	Diseases of the musculoskeletal system and connective tissue	Autoimmune	TFF3	Trefoil factor 3	Cardiometabolic	Q07654	OID20371	MR Egger	149	-0.399144	0.0855121	6.80148e-06	Forward trans-MR	forward	EUR	Disease
Rheumatoid arthritis	RA	RA	Diseases of the musculoskeletal system and connective tissue	Autoimmune	TFF3	Trefoil factor 3	Cardiometabolic	Q07654	OID20371	Weighted median	149	-0.424958	0.042414	1.25409e-23	Forward trans-MR	forward	EUR	Disease
Rheumatoid arthritis	RA	RA	Diseases of the musculoskeletal system and connective tissue	Autoimmune	TFF3	Trefoil factor 3	Cardiometabolic	Q07654	OID20371	Weighted mode	149	-0.471475	0.0546821	9.29635e-15	Forward trans-MR	forward	EUR	Disease
Sjogren's syndrome	Sjogren_Syndrome	SS	Diseases of the musculoskeletal system and connective tissue	Autoimmune	TFF3	Trefoil factor 3	Cardiometabolic	Q07654	OID20371	Inverse variance weighted	149	-0.766771	0.100331	2.13163e-14	Forward trans-MR	forward	EUR	Disease
Sjogren's syndrome	Sjogren_Syndrome	SS	Diseases of the musculoskeletal system and connective tissue	Autoimmune	TFF3	Trefoil factor 3	Cardiometabolic	Q07654	OID20371	MR Egger	149	-0.601477	0.163459	0.000327075	Forward trans-MR	forward	EUR	Disease
Sjogren's syndrome	Sjogren_Syndrome	SS	Diseases of the musculoskeletal system and connective tissue	Autoimmune	TFF3	Trefoil factor 3	Cardiometabolic	Q07654	OID20371	Weighted median	149	-0.681878	0.096542	1.62915e-12	Forward trans-MR	forward	EUR	Disease
Sjogren's syndrome	Sjogren_Syndrome	SS	Diseases of the musculoskeletal system and connective tissue	Autoimmune	TFF3	Trefoil factor 3	Cardiometabolic	Q07654	OID20371	Weighted mode	149	-0.651975	0.150926	2.84861e-05	Forward trans-MR	forward	EUR	Disease
Skin cancer	SkC	SkC	Neoplasms	Neoplasms	TFF3	Trefoil factor 3	Cardiometabolic	Q07654	OID20371	Inverse variance weighted	149	-0.154728	0.016785	3.02181e-20	Forward trans-MR	forward	EUR	Disease
Skin cancer	SkC	SkC	Neoplasms	Neoplasms	TFF3	Trefoil factor 3	Cardiometabolic	Q07654	OID20371	MR Egger	149	-0.146545	0.0267578	1.83042e-07	Forward trans-MR	forward	EUR	Disease
Skin cancer	SkC	SkC	Neoplasms	Neoplasms	TFF3	Trefoil factor 3	Cardiometabolic	Q07654	OID20371	Weighted median	149	-0.159645	0.0189689	3.88986e-17	Forward trans-MR	forward	EUR	Disease
Skin cancer	SkC	SkC	Neoplasms	Neoplasms	TFF3	Trefoil factor 3	Cardiometabolic	Q07654	OID20371	Weighted mode	149	-0.155766	0.0206997	4.74282e-12	Forward trans-MR	forward	EUR	Disease
Systemic lupus erythematosus	SLE	SLE	Diseases of the musculoskeletal system and connective tissue	Autoimmune	TFF3	Trefoil factor 3	Cardiometabolic	Q07654	OID20371	Inverse variance weighted	149	-0.712343	0.119554	2.54801e-09	Forward trans-MR	forward	EUR	Disease
Systemic lupus erythematosus	SLE	SLE	Diseases of the musculoskeletal system and connective tissue	Autoimmune	TFF3	Trefoil factor 3	Cardiometabolic	Q07654	OID20371	MR Egger	149	-0.493426	0.192287	0.0112853	Forward trans-MR	forward	EUR	Disease
Systemic lupus erythematosus	SLE	SLE	Diseases of the musculoskeletal system and connective tissue	Autoimmune	TFF3	Trefoil factor 3	Cardiometabolic	Q07654	OID20371	Weighted median	149	-0.776307	0.120193	1.05517e-10	Forward trans-MR	forward	EUR	Disease
Systemic lupus erythematosus	SLE	SLE	Diseases of the musculoskeletal system and connective tissue	Autoimmune	TFF3	Trefoil factor 3	Cardiometabolic	Q07654	OID20371	Weighted mode	149	-0.83043	0.167231	1.86264e-06	Forward trans-MR	forward	EUR	Disease
Thyroid cancer	ThC	ThC	Neoplasms	Neoplasms	TFF3	Trefoil factor 3	Cardiometabolic	Q07654	OID20371	Inverse variance weighted	149	-0.613949	0.0602893	2.35225e-24	Forward trans-MR	forward	EUR	Disease
Thyroid cancer	ThC	ThC	Neoplasms	Neoplasms	TFF3	Trefoil factor 3	Cardiometabolic	Q07654	OID20371	MR Egger	149	-0.583052	0.0977205	1.73331e-08	Forward trans-MR	forward	EUR	Disease
Thyroid cancer	ThC	ThC	Neoplasms	Neoplasms	TFF3	Trefoil factor 3	Cardiometabolic	Q07654	OID20371	Weighted median	149	-0.671829	0.0904491	1.10495e-13	Forward trans-MR	forward	EUR	Disease
Thyroid cancer	ThC	ThC	Neoplasms	Neoplasms	TFF3	Trefoil factor 3	Cardiometabolic	Q07654	OID20371	Weighted mode	149	-0.733768	0.139133	4.65288e-07	Forward trans-MR	forward	EUR	Disease
Ulcerative colitis	UC	UC	Diseases of the digestive system	Autoimmune	TFF3	Trefoil factor 3	Cardiometabolic	Q07654	OID20371	Inverse variance weighted	149	-0.33987	0.0381042	4.68473e-19	Forward trans-MR	forward	EUR	Disease
Ulcerative colitis	UC	UC	Diseases of the digestive system	Autoimmune	TFF3	Trefoil factor 3	Cardiometabolic	Q07654	OID20371	MR Egger	149	-0.229616	0.0605258	0.000216272	Forward trans-MR	forward	EUR	Disease
Ulcerative colitis	UC	UC	Diseases of the digestive system	Autoimmune	TFF3	Trefoil factor 3	Cardiometabolic	Q07654	OID20371	Weighted median	149	-0.282641	0.0446481	2.44514e-10	Forward trans-MR	forward	EUR	Disease
Ulcerative colitis	UC	UC	Diseases of the digestive system	Autoimmune	TFF3	Trefoil factor 3	Cardiometabolic	Q07654	OID20371	Weighted mode	149	-0.243942	0.0557909	2.30356e-05	Forward trans-MR	forward	EUR	Disease
Achilles tendon rupture	Achilles_tendon_rupture	ATR	Injury, poisoning and certain other consequences of external causes	Injury	TFRC	Transferrin receptor protein 1	Cardiometabolic	P02786	OID20369	Inverse variance weighted	175	-0.0814943	0.0153179	1.03661e-07	Forward trans-MR	forward	EUR	Disease
Achilles tendon rupture	Achilles_tendon_rupture	ATR	Injury, poisoning and certain other consequences of external causes	Injury	TFRC	Transferrin receptor protein 1	Cardiometabolic	P02786	OID20369	MR Egger	175	-0.0777079	0.0252011	0.0023816	Forward trans-MR	forward	EUR	Disease
Achilles tendon rupture	Achilles_tendon_rupture	ATR	Injury, poisoning and certain other consequences of external causes	Injury	TFRC	Transferrin receptor protein 1	Cardiometabolic	P02786	OID20369	Weighted median	175	-0.05274	0.0253372	0.0373861	Forward trans-MR	forward	EUR	Disease
Achilles tendon rupture	Achilles_tendon_rupture	ATR	Injury, poisoning and certain other consequences of external causes	Injury	TFRC	Transferrin receptor protein 1	Cardiometabolic	P02786	OID20369	Weighted mode	175	-0.0459916	0.0275868	0.0972816	Forward trans-MR	forward	EUR	Disease
Chronic bronchitis	Chronic_bronchitis	CB	Diseases of the respiratory system	Respiratory	TFRC	Transferrin receptor protein 1	Cardiometabolic	P02786	OID20369	Inverse variance weighted	185	-0.0837345	0.0144405	6.68778e-09	Forward trans-MR	forward	EUR	Disease
Chronic bronchitis	Chronic_bronchitis	CB	Diseases of the respiratory system	Respiratory	TFRC	Transferrin receptor protein 1	Cardiometabolic	P02786	OID20369	MR Egger	185	-0.0902051	0.023696	0.000191929	Forward trans-MR	forward	EUR	Disease
Chronic bronchitis	Chronic_bronchitis	CB	Diseases of the respiratory system	Respiratory	TFRC	Transferrin receptor protein 1	Cardiometabolic	P02786	OID20369	Weighted median	185	-0.101472	0.0233667	1.40805e-05	Forward trans-MR	forward	EUR	Disease
Chronic bronchitis	Chronic_bronchitis	CB	Diseases of the respiratory system	Respiratory	TFRC	Transferrin receptor protein 1	Cardiometabolic	P02786	OID20369	Weighted mode	185	-0.100756	0.0225517	1.37771e-05	Forward trans-MR	forward	EUR	Disease
Head injury	Head_Injury	HI	Injury, poisoning and certain other consequences of external causes	Injury	TFRC	Transferrin receptor protein 1	Cardiometabolic	P02786	OID20369	Inverse variance weighted	175	-0.0814944	0.015318	1.03661e-07	Forward trans-MR	forward	EUR	Disease
Head injury	Head_Injury	HI	Injury, poisoning and certain other consequences of external causes	Injury	TFRC	Transferrin receptor protein 1	Cardiometabolic	P02786	OID20369	MR Egger	175	-0.077708	0.0252011	0.0023816	Forward trans-MR	forward	EUR	Disease
Head injury	Head_Injury	HI	Injury, poisoning and certain other consequences of external causes	Injury	TFRC	Transferrin receptor protein 1	Cardiometabolic	P02786	OID20369	Weighted median	175	-0.05274	0.0244979	0.0313314	Forward trans-MR	forward	EUR	Disease
Head injury	Head_Injury	HI	Injury, poisoning and certain other consequences of external causes	Injury	TFRC	Transferrin receptor protein 1	Cardiometabolic	P02786	OID20369	Weighted mode	175	-0.0459916	0.0252754	0.0705353	Forward trans-MR	forward	EUR	Disease
Goiter	Goiter	Goi	Endocrine, nutritional and metabolic diseases	Metabolic	TG	Thyroglobulin	Oncology_II	P01266	OID31359	Inverse variance weighted	58	1.24136	0.190253	6.8093e-11	Forward trans-MR	forward	EUR	Disease
Goiter	Goiter	Goi	Endocrine, nutritional and metabolic diseases	Metabolic	TG	Thyroglobulin	Oncology_II	P01266	OID31359	MR Egger	58	1.86748	0.503524	0.000479773	Forward trans-MR	forward	EUR	Disease
Goiter	Goiter	Goi	Endocrine, nutritional and metabolic diseases	Metabolic	TG	Thyroglobulin	Oncology_II	P01266	OID31359	Weighted median	58	0.494314	0.144995	0.000651592	Forward trans-MR	forward	EUR	Disease
Goiter	Goiter	Goi	Endocrine, nutritional and metabolic diseases	Metabolic	TG	Thyroglobulin	Oncology_II	P01266	OID31359	Weighted mode	58	0.238858	0.174144	0.175561	Forward trans-MR	forward	EUR	Disease
Graves' disease	GD	GD	Endocrine, nutritional and metabolic diseases	Autoimmune	TG	Thyroglobulin	Oncology_II	P01266	OID31359	Inverse variance weighted	58	0.688377	0.122335	1.83394e-08	Forward trans-MR	forward	EUR	Disease
Graves' disease	GD	GD	Endocrine, nutritional and metabolic diseases	Autoimmune	TG	Thyroglobulin	Oncology_II	P01266	OID31359	MR Egger	58	0.779973	0.327332	0.0205991	Forward trans-MR	forward	EUR	Disease
Graves' disease	GD	GD	Endocrine, nutritional and metabolic diseases	Autoimmune	TG	Thyroglobulin	Oncology_II	P01266	OID31359	Weighted median	58	0.513112	0.149685	0.000608143	Forward trans-MR	forward	EUR	Disease
Graves' disease	GD	GD	Endocrine, nutritional and metabolic diseases	Autoimmune	TG	Thyroglobulin	Oncology_II	P01266	OID31359	Weighted mode	58	0.395901	0.247148	0.114711	Forward trans-MR	forward	EUR	Disease
Hyperthyroidism	Hyperthyroidism	Hype	Endocrine, nutritional and metabolic diseases	Metabolic	TG	Thyroglobulin	Oncology_II	P01266	OID31359	Inverse variance weighted	58	0.71875	0.0832559	5.97553e-18	Forward trans-MR	forward	EUR	Disease
Hyperthyroidism	Hyperthyroidism	Hype	Endocrine, nutritional and metabolic diseases	Metabolic	TG	Thyroglobulin	Oncology_II	P01266	OID31359	MR Egger	58	0.927964	0.220885	9.62549e-05	Forward trans-MR	forward	EUR	Disease
Hyperthyroidism	Hyperthyroidism	Hype	Endocrine, nutritional and metabolic diseases	Metabolic	TG	Thyroglobulin	Oncology_II	P01266	OID31359	Weighted median	58	0.678738	0.0993456	8.36895e-12	Forward trans-MR	forward	EUR	Disease
Hyperthyroidism	Hyperthyroidism	Hype	Endocrine, nutritional and metabolic diseases	Metabolic	TG	Thyroglobulin	Oncology_II	P01266	OID31359	Weighted mode	58	0.483652	0.20624	0.0225274	Forward trans-MR	forward	EUR	Disease
IgA nephritis	IgA_nephritis	IN	Diseases of the genitourinary system	Renal	TGFB1	Transforming growth factor beta-1 proprotein [Cleaved into: Latency-associated peptide	Inflammation	P01137	OID20621	Inverse variance weighted	59	-0.239081	0.0376073	2.0534e-10	Forward trans-MR	forward	EUR	Disease
IgA nephritis	IgA_nephritis	IN	Diseases of the genitourinary system	Renal	TGFB1	Transforming growth factor beta-1 proprotein [Cleaved into: Latency-associated peptide	Inflammation	P01137	OID20621	MR Egger	59	-0.368181	0.0633364	2.90474e-07	Forward trans-MR	forward	EUR	Disease
IgA nephritis	IgA_nephritis	IN	Diseases of the genitourinary system	Renal	TGFB1	Transforming growth factor beta-1 proprotein [Cleaved into: Latency-associated peptide	Inflammation	P01137	OID20621	Weighted median	59	-0.208783	0.0430416	1.2301e-06	Forward trans-MR	forward	EUR	Disease
IgA nephritis	IgA_nephritis	IN	Diseases of the genitourinary system	Renal	TGFB1	Transforming growth factor beta-1 proprotein [Cleaved into: Latency-associated peptide	Inflammation	P01137	OID20621	Weighted mode	59	-0.256149	0.0530524	1.04258e-05	Forward trans-MR	forward	EUR	Disease
Prostate cancer	PrC	PrC	Neoplasms	Neoplasms	TGFBI	Transforming growth factor-beta-induced protein ig-h3	Cardiometabolic	Q15582	OID20417	Inverse variance weighted	240	0.0826475	0.0154912	9.54859e-08	Forward trans-MR	forward	EUR	Disease
Prostate cancer	PrC	PrC	Neoplasms	Neoplasms	TGFBI	Transforming growth factor-beta-induced protein ig-h3	Cardiometabolic	Q15582	OID20417	MR Egger	240	0.0649495	0.0238454	0.00693251	Forward trans-MR	forward	EUR	Disease
Prostate cancer	PrC	PrC	Neoplasms	Neoplasms	TGFBI	Transforming growth factor-beta-induced protein ig-h3	Cardiometabolic	Q15582	OID20417	Weighted median	240	0.0731388	0.0211583	0.000546736	Forward trans-MR	forward	EUR	Disease
Prostate cancer	PrC	PrC	Neoplasms	Neoplasms	TGFBI	Transforming growth factor-beta-induced protein ig-h3	Cardiometabolic	Q15582	OID20417	Weighted mode	240	0.0817941	0.0194862	3.80807e-05	Forward trans-MR	forward	EUR	Disease
Urticaria	Urticaria	Urt	Diseases of the skin and subcutaneous tissue	Autoimmune	TGFBI	Transforming growth factor-beta-induced protein ig-h3	Cardiometabolic	Q15582	OID20417	Inverse variance weighted	240	-0.209176	0.037809	3.15817e-08	Forward trans-MR	forward	EUR	Disease
Urticaria	Urticaria	Urt	Diseases of the skin and subcutaneous tissue	Autoimmune	TGFBI	Transforming growth factor-beta-induced protein ig-h3	Cardiometabolic	Q15582	OID20417	MR Egger	240	-0.19055	0.0582177	0.00122193	Forward trans-MR	forward	EUR	Disease
Urticaria	Urticaria	Urt	Diseases of the skin and subcutaneous tissue	Autoimmune	TGFBI	Transforming growth factor-beta-induced protein ig-h3	Cardiometabolic	Q15582	OID20417	Weighted median	240	-0.215562	0.0659962	0.0010897	Forward trans-MR	forward	EUR	Disease
Urticaria	Urticaria	Urt	Diseases of the skin and subcutaneous tissue	Autoimmune	TGFBI	Transforming growth factor-beta-induced protein ig-h3	Cardiometabolic	Q15582	OID20417	Weighted mode	240	-0.20129	0.0538606	0.000232813	Forward trans-MR	forward	EUR	Disease
Chronic bronchitis	Chronic_bronchitis	CB	Diseases of the respiratory system	Respiratory	TGM2	Protein-glutamine gamma-glutamyltransferase 2	Cardiometabolic	P21980	OID20141	Inverse variance weighted	28	-0.335364	0.0588754	1.22533e-08	Forward trans-MR	forward	EUR	Disease
Chronic bronchitis	Chronic_bronchitis	CB	Diseases of the respiratory system	Respiratory	TGM2	Protein-glutamine gamma-glutamyltransferase 2	Cardiometabolic	P21980	OID20141	MR Egger	28	-0.138191	0.139739	0.331817	Forward trans-MR	forward	EUR	Disease
Chronic bronchitis	Chronic_bronchitis	CB	Diseases of the respiratory system	Respiratory	TGM2	Protein-glutamine gamma-glutamyltransferase 2	Cardiometabolic	P21980	OID20141	Weighted median	28	-0.281411	0.0735386	0.000129866	Forward trans-MR	forward	EUR	Disease
Chronic bronchitis	Chronic_bronchitis	CB	Diseases of the respiratory system	Respiratory	TGM2	Protein-glutamine gamma-glutamyltransferase 2	Cardiometabolic	P21980	OID20141	Weighted mode	28	-0.132035	0.0818412	0.118306	Forward trans-MR	forward	EUR	Disease
Idiopathic thrombocytopenic purpura	Idiopathic_Thrombocytopenic_Purpura	ITP	Diseases of the blood and blood-forming organs and certain disorders involving the immune mechanism	Blood	TGM2	Protein-glutamine gamma-glutamyltransferase 2	Cardiometabolic	P21980	OID20141	Inverse variance weighted	28	-1.42782	0.246935	7.37505e-09	Forward trans-MR	forward	EUR	Disease
Idiopathic thrombocytopenic purpura	Idiopathic_Thrombocytopenic_Purpura	ITP	Diseases of the blood and blood-forming organs and certain disorders involving the immune mechanism	Blood	TGM2	Protein-glutamine gamma-glutamyltransferase 2	Cardiometabolic	P21980	OID20141	MR Egger	28	-0.170393	0.558006	0.762524	Forward trans-MR	forward	EUR	Disease
Idiopathic thrombocytopenic purpura	Idiopathic_Thrombocytopenic_Purpura	ITP	Diseases of the blood and blood-forming organs and certain disorders involving the immune mechanism	Blood	TGM2	Protein-glutamine gamma-glutamyltransferase 2	Cardiometabolic	P21980	OID20141	Weighted median	28	-0.679987	0.314273	0.0304886	Forward trans-MR	forward	EUR	Disease
Idiopathic thrombocytopenic purpura	Idiopathic_Thrombocytopenic_Purpura	ITP	Diseases of the blood and blood-forming organs and certain disorders involving the immune mechanism	Blood	TGM2	Protein-glutamine gamma-glutamyltransferase 2	Cardiometabolic	P21980	OID20141	Weighted mode	28	-0.33386	0.316079	0.300212	Forward trans-MR	forward	EUR	Disease
Ischemic stroke	IS	IS	Diseases of the circulatory system	Cardiovascular	TGM2	Protein-glutamine gamma-glutamyltransferase 2	Cardiometabolic	P21980	OID20141	Inverse variance weighted	28	-0.44163	0.0729329	1.40156e-09	Forward trans-MR	forward	EUR	Disease
Ischemic stroke	IS	IS	Diseases of the circulatory system	Cardiovascular	TGM2	Protein-glutamine gamma-glutamyltransferase 2	Cardiometabolic	P21980	OID20141	MR Egger	28	-0.123115	0.170913	0.477743	Forward trans-MR	forward	EUR	Disease
Ischemic stroke	IS	IS	Diseases of the circulatory system	Cardiovascular	TGM2	Protein-glutamine gamma-glutamyltransferase 2	Cardiometabolic	P21980	OID20141	Weighted median	28	-0.184185	0.0752255	0.0143478	Forward trans-MR	forward	EUR	Disease
Ischemic stroke	IS	IS	Diseases of the circulatory system	Cardiovascular	TGM2	Protein-glutamine gamma-glutamyltransferase 2	Cardiometabolic	P21980	OID20141	Weighted mode	28	-0.166516	0.0754706	0.0360495	Forward trans-MR	forward	EUR	Disease
Dilated cardiomyopathy	Dilated_Cardiomyopathy	DC	Diseases of the circulatory system	Cardiovascular	THBS4	Thrombospondin-4	Cardiometabolic	P35443	OID20368	Inverse variance weighted	80	-0.381904	0.0571466	2.34297e-11	Forward trans-MR	forward	EUR	Disease
Dilated cardiomyopathy	Dilated_Cardiomyopathy	DC	Diseases of the circulatory system	Cardiovascular	THBS4	Thrombospondin-4	Cardiometabolic	P35443	OID20368	MR Egger	80	-0.415701	0.0944711	3.38786e-05	Forward trans-MR	forward	EUR	Disease
Dilated cardiomyopathy	Dilated_Cardiomyopathy	DC	Diseases of the circulatory system	Cardiovascular	THBS4	Thrombospondin-4	Cardiometabolic	P35443	OID20368	Weighted median	80	-0.444311	0.0924933	1.55756e-06	Forward trans-MR	forward	EUR	Disease
Dilated cardiomyopathy	Dilated_Cardiomyopathy	DC	Diseases of the circulatory system	Cardiovascular	THBS4	Thrombospondin-4	Cardiometabolic	P35443	OID20368	Weighted mode	80	-0.464407	0.115865	0.000137692	Forward trans-MR	forward	EUR	Disease
Cataract	Cataract	Cat	Diseases of the eye and adnexa	Eye	TIE1	Tyrosine-protein kinase receptor Tie-1	Cardiometabolic	P35590	OID20303	Inverse variance weighted	134	0.0682638	0.00949688	6.57368e-13	Forward trans-MR	forward	EUR	Disease
Cataract	Cataract	Cat	Diseases of the eye and adnexa	Eye	TIE1	Tyrosine-protein kinase receptor Tie-1	Cardiometabolic	P35590	OID20303	MR Egger	134	0.0811323	0.0154257	5.6703e-07	Forward trans-MR	forward	EUR	Disease
Cataract	Cataract	Cat	Diseases of the eye and adnexa	Eye	TIE1	Tyrosine-protein kinase receptor Tie-1	Cardiometabolic	P35590	OID20303	Weighted median	134	0.0596838	0.0144998	3.85196e-05	Forward trans-MR	forward	EUR	Disease
Cataract	Cataract	Cat	Diseases of the eye and adnexa	Eye	TIE1	Tyrosine-protein kinase receptor Tie-1	Cardiometabolic	P35590	OID20303	Weighted mode	134	0.0633823	0.0125135	1.33465e-06	Forward trans-MR	forward	EUR	Disease
Colon polyp	Colon_polyp	CP	Diseases of the digestive system	Digestive	TIE1	Tyrosine-protein kinase receptor Tie-1	Cardiometabolic	P35590	OID20303	Inverse variance weighted	129	-0.0780872	0.0147039	1.09239e-07	Forward trans-MR	forward	EUR	Disease
Colon polyp	Colon_polyp	CP	Diseases of the digestive system	Digestive	TIE1	Tyrosine-protein kinase receptor Tie-1	Cardiometabolic	P35590	OID20303	MR Egger	129	-0.103134	0.0242091	3.94505e-05	Forward trans-MR	forward	EUR	Disease
Colon polyp	Colon_polyp	CP	Diseases of the digestive system	Digestive	TIE1	Tyrosine-protein kinase receptor Tie-1	Cardiometabolic	P35590	OID20303	Weighted median	129	-0.0834705	0.0234241	0.000366012	Forward trans-MR	forward	EUR	Disease
Colon polyp	Colon_polyp	CP	Diseases of the digestive system	Digestive	TIE1	Tyrosine-protein kinase receptor Tie-1	Cardiometabolic	P35590	OID20303	Weighted mode	129	-0.111865	0.0235093	5.18484e-06	Forward trans-MR	forward	EUR	Disease
Inguinal hernia	Ing_hernia	InH	Diseases of the digestive system	Digestive	TIMD4	T-cell immunoglobulin and mucin domain-containing protein 4	Cardiometabolic	Q96H15	OID20375	Inverse variance weighted	199	-0.109131	0.0201096	5.73718e-08	Forward trans-MR	forward	EUR	Disease
Inguinal hernia	Ing_hernia	InH	Diseases of the digestive system	Digestive	TIMD4	T-cell immunoglobulin and mucin domain-containing protein 4	Cardiometabolic	Q96H15	OID20375	MR Egger	199	0.00706616	0.0350778	0.84056	Forward trans-MR	forward	EUR	Disease
Inguinal hernia	Ing_hernia	InH	Diseases of the digestive system	Digestive	TIMD4	T-cell immunoglobulin and mucin domain-containing protein 4	Cardiometabolic	Q96H15	OID20375	Weighted median	199	-0.0754825	0.0251061	0.00264241	Forward trans-MR	forward	EUR	Disease
Inguinal hernia	Ing_hernia	InH	Diseases of the digestive system	Digestive	TIMD4	T-cell immunoglobulin and mucin domain-containing protein 4	Cardiometabolic	Q96H15	OID20375	Weighted mode	199	-0.0126931	0.0399133	0.750808	Forward trans-MR	forward	EUR	Disease
Gastric ulcer	Gastric_Ulcer	GU	Diseases of the digestive system	Digestive	TIMP4	Metalloproteinase inhibitor 4	Neurology	Q99727	OID21147	Inverse variance weighted	80	0.159428	0.0277611	9.31046e-09	Forward trans-MR	forward	EUR	Disease
Gastric ulcer	Gastric_Ulcer	GU	Diseases of the digestive system	Digestive	TIMP4	Metalloproteinase inhibitor 4	Neurology	Q99727	OID21147	MR Egger	80	0.186554	0.042209	3.15291e-05	Forward trans-MR	forward	EUR	Disease
Gastric ulcer	Gastric_Ulcer	GU	Diseases of the digestive system	Digestive	TIMP4	Metalloproteinase inhibitor 4	Neurology	Q99727	OID21147	Weighted median	80	0.155691	0.0438981	0.000390188	Forward trans-MR	forward	EUR	Disease
Gastric ulcer	Gastric_Ulcer	GU	Diseases of the digestive system	Digestive	TIMP4	Metalloproteinase inhibitor 4	Neurology	Q99727	OID21147	Weighted mode	80	0.155327	0.0369936	6.98564e-05	Forward trans-MR	forward	EUR	Disease
Asthma	Asthma	As	Diseases of the respiratory system	Respiratory	TLR1	Toll-like receptor 1	Inflammation_II	Q15399	OID30532	Inverse variance weighted	59	-0.0928285	0.0137185	1.3178e-11	Forward trans-MR	forward	EUR	Disease
Asthma	Asthma	As	Diseases of the respiratory system	Respiratory	TLR1	Toll-like receptor 1	Inflammation_II	Q15399	OID30532	MR Egger	59	-0.129099	0.0221434	2.72517e-07	Forward trans-MR	forward	EUR	Disease
Asthma	Asthma	As	Diseases of the respiratory system	Respiratory	TLR1	Toll-like receptor 1	Inflammation_II	Q15399	OID30532	Weighted median	59	-0.110226	0.0195604	1.74929e-08	Forward trans-MR	forward	EUR	Disease
Asthma	Asthma	As	Diseases of the respiratory system	Respiratory	TLR1	Toll-like receptor 1	Inflammation_II	Q15399	OID30532	Weighted mode	59	-0.111341	0.018167	8.35081e-08	Forward trans-MR	forward	EUR	Disease
Pediatric asthma	Ped_asthma	PA	Diseases of the respiratory system	Respiratory	TLR1	Toll-like receptor 1	Inflammation_II	Q15399	OID30532	Inverse variance weighted	59	-0.102414	0.0154657	3.54374e-11	Forward trans-MR	forward	EUR	Disease
Pediatric asthma	Ped_asthma	PA	Diseases of the respiratory system	Respiratory	TLR1	Toll-like receptor 1	Inflammation_II	Q15399	OID30532	MR Egger	59	-0.141029	0.0247641	4.51988e-07	Forward trans-MR	forward	EUR	Disease
Pediatric asthma	Ped_asthma	PA	Diseases of the respiratory system	Respiratory	TLR1	Toll-like receptor 1	Inflammation_II	Q15399	OID30532	Weighted median	59	-0.107031	0.0214273	5.88155e-07	Forward trans-MR	forward	EUR	Disease
Pediatric asthma	Ped_asthma	PA	Diseases of the respiratory system	Respiratory	TLR1	Toll-like receptor 1	Inflammation_II	Q15399	OID30532	Weighted mode	59	-0.112001	0.0199894	6.08931e-07	Forward trans-MR	forward	EUR	Disease
Hypothyroidism	Hypothyroidism	Hypo	Endocrine, nutritional and metabolic diseases	Metabolic	TLR3	Toll-like receptor 3	Inflammation	O15455	OID20612	Inverse variance weighted	258	0.0377992	0.00608445	5.21742e-10	Forward trans-MR	forward	EUR	Disease
Hypothyroidism	Hypothyroidism	Hypo	Endocrine, nutritional and metabolic diseases	Metabolic	TLR3	Toll-like receptor 3	Inflammation	O15455	OID20612	MR Egger	258	0.031743	0.00822976	0.000145243	Forward trans-MR	forward	EUR	Disease
Hypothyroidism	Hypothyroidism	Hypo	Endocrine, nutritional and metabolic diseases	Metabolic	TLR3	Toll-like receptor 3	Inflammation	O15455	OID20612	Weighted median	258	0.0327598	0.00915646	0.00034652	Forward trans-MR	forward	EUR	Disease
Hypothyroidism	Hypothyroidism	Hypo	Endocrine, nutritional and metabolic diseases	Metabolic	TLR3	Toll-like receptor 3	Inflammation	O15455	OID20612	Weighted mode	258	0.0316382	0.00779194	6.50893e-05	Forward trans-MR	forward	EUR	Disease
Cataract	Cataract	Cat	Diseases of the eye and adnexa	Eye	TMEM132A	Transmembrane protein 132A	Cardiometabolic_II	Q24JP5	OID30287	Inverse variance weighted	107	0.0517724	0.00863835	2.05597e-09	Forward trans-MR	forward	EUR	Disease
Cataract	Cataract	Cat	Diseases of the eye and adnexa	Eye	TMEM132A	Transmembrane protein 132A	Cardiometabolic_II	Q24JP5	OID30287	MR Egger	107	0.0441633	0.015215	0.00451046	Forward trans-MR	forward	EUR	Disease
Cataract	Cataract	Cat	Diseases of the eye and adnexa	Eye	TMEM132A	Transmembrane protein 132A	Cardiometabolic_II	Q24JP5	OID30287	Weighted median	107	0.0562737	0.0134666	2.93114e-05	Forward trans-MR	forward	EUR	Disease
Cataract	Cataract	Cat	Diseases of the eye and adnexa	Eye	TMEM132A	Transmembrane protein 132A	Cardiometabolic_II	Q24JP5	OID30287	Weighted mode	107	0.0525313	0.0125997	6.2625e-05	Forward trans-MR	forward	EUR	Disease
Endometriosis	Endometriosis	EM	Diseases of the genitourinary system	Genitourinary	TMPRSS15	Enteropeptidase	Oncology	P98073	OID21364	Inverse variance weighted	62	-0.305809	0.050655	1.56906e-09	Forward trans-MR	forward	EUR	Disease
Endometriosis	Endometriosis	EM	Diseases of the genitourinary system	Genitourinary	TMPRSS15	Enteropeptidase	Oncology	P98073	OID21364	MR Egger	62	-0.472973	0.0990373	1.19312e-05	Forward trans-MR	forward	EUR	Disease
Endometriosis	Endometriosis	EM	Diseases of the genitourinary system	Genitourinary	TMPRSS15	Enteropeptidase	Oncology	P98073	OID21364	Weighted median	62	-0.402782	0.0691389	5.68773e-09	Forward trans-MR	forward	EUR	Disease
Endometriosis	Endometriosis	EM	Diseases of the genitourinary system	Genitourinary	TMPRSS15	Enteropeptidase	Oncology	P98073	OID21364	Weighted mode	62	-0.424901	0.0789729	1.24736e-06	Forward trans-MR	forward	EUR	Disease
Colorectal cancer	CRC	CC	Neoplasms	Neoplasms	TNF	Tumor necrosis factor	Oncology	P01375	OID21237	Inverse variance weighted	26	-0.389394	0.0643882	1.47014e-09	Forward trans-MR	forward	EUR	Disease
Colorectal cancer	CRC	CC	Neoplasms	Neoplasms	TNF	Tumor necrosis factor	Oncology	P01375	OID21237	MR Egger	26	-0.214689	0.14137	0.141921	Forward trans-MR	forward	EUR	Disease
Colorectal cancer	CRC	CC	Neoplasms	Neoplasms	TNF	Tumor necrosis factor	Oncology	P01375	OID21237	Weighted median	26	-0.386742	0.090177	1.79723e-05	Forward trans-MR	forward	EUR	Disease
Colorectal cancer	CRC	CC	Neoplasms	Neoplasms	TNF	Tumor necrosis factor	Oncology	P01375	OID21237	Weighted mode	26	-0.632476	0.201886	0.00437853	Forward trans-MR	forward	EUR	Disease
IgA nephritis	IgA_nephritis	IN	Diseases of the genitourinary system	Renal	TNF	Tumor necrosis factor	Inflammation	P01375	OID20473	Inverse variance weighted	34	-0.380613	0.0690246	3.50425e-08	Forward trans-MR	forward	EUR	Disease
IgA nephritis	IgA_nephritis	IN	Diseases of the genitourinary system	Renal	TNF	Tumor necrosis factor	Neurology	P01375	OID20848	Inverse variance weighted	29	-0.462871	0.0849169	5.01253e-08	Forward trans-MR	forward	EUR	Disease
IgA nephritis	IgA_nephritis	IN	Diseases of the genitourinary system	Renal	TNF	Tumor necrosis factor	Inflammation	P01375	OID20473	MR Egger	34	-0.0452371	0.117002	0.701585	Forward trans-MR	forward	EUR	Disease
IgA nephritis	IgA_nephritis	IN	Diseases of the genitourinary system	Renal	TNF	Tumor necrosis factor	Neurology	P01375	OID20848	MR Egger	29	0.00341706	0.165994	0.983728	Forward trans-MR	forward	EUR	Disease
IgA nephritis	IgA_nephritis	IN	Diseases of the genitourinary system	Renal	TNF	Tumor necrosis factor	Inflammation	P01375	OID20473	Weighted median	34	-0.332633	0.0651068	3.2379e-07	Forward trans-MR	forward	EUR	Disease
IgA nephritis	IgA_nephritis	IN	Diseases of the genitourinary system	Renal	TNF	Tumor necrosis factor	Neurology	P01375	OID20848	Weighted median	29	-0.448866	0.0696802	1.18071e-10	Forward trans-MR	forward	EUR	Disease
IgA nephritis	IgA_nephritis	IN	Diseases of the genitourinary system	Renal	TNF	Tumor necrosis factor	Inflammation	P01375	OID20473	Weighted mode	34	-0.17009	0.162563	0.303024	Forward trans-MR	forward	EUR	Disease
IgA nephritis	IgA_nephritis	IN	Diseases of the genitourinary system	Renal	TNF	Tumor necrosis factor	Neurology	P01375	OID20848	Weighted mode	29	-0.470429	0.135747	0.00172435	Forward trans-MR	forward	EUR	Disease
Osteoporosis	Osteoporosis	OP	Diseases of the musculoskeletal system and connective tissue	Musculoskeletal	TNF	Tumor necrosis factor	Cardiometabolic	P01375	OID20074	Inverse variance weighted	31	0.297973	0.0547409	5.22916e-08	Forward trans-MR	forward	EUR	Disease
Osteoporosis	Osteoporosis	OP	Diseases of the musculoskeletal system and connective tissue	Musculoskeletal	TNF	Tumor necrosis factor	Cardiometabolic	P01375	OID20074	MR Egger	31	0.145113	0.100723	0.160376	Forward trans-MR	forward	EUR	Disease
Osteoporosis	Osteoporosis	OP	Diseases of the musculoskeletal system and connective tissue	Musculoskeletal	TNF	Tumor necrosis factor	Cardiometabolic	P01375	OID20074	Weighted median	31	0.300631	0.0802577	0.0001798	Forward trans-MR	forward	EUR	Disease
Osteoporosis	Osteoporosis	OP	Diseases of the musculoskeletal system and connective tissue	Musculoskeletal	TNF	Tumor necrosis factor	Cardiometabolic	P01375	OID20074	Weighted mode	31	0.376822	0.156621	0.0224989	Forward trans-MR	forward	EUR	Disease
Varicose	Varicose	Var	Diseases of the circulatory system	Cardiovascular	TNF	Tumor necrosis factor	Inflammation	P01375	OID20473	Inverse variance weighted	34	0.285738	0.0517569	3.37509e-08	Forward trans-MR	forward	EUR	Disease
Varicose	Varicose	Var	Diseases of the circulatory system	Cardiovascular	TNF	Tumor necrosis factor	Oncology	P01375	OID21237	Inverse variance weighted	26	0.345268	0.0628385	3.91749e-08	Forward trans-MR	forward	EUR	Disease
Varicose	Varicose	Var	Diseases of the circulatory system	Cardiovascular	TNF	Tumor necrosis factor	Inflammation	P01375	OID20473	MR Egger	34	0.127631	0.0999624	0.210865	Forward trans-MR	forward	EUR	Disease
Varicose	Varicose	Var	Diseases of the circulatory system	Cardiovascular	TNF	Tumor necrosis factor	Oncology	P01375	OID21237	MR Egger	26	-0.0852427	0.106247	0.43025	Forward trans-MR	forward	EUR	Disease
Varicose	Varicose	Var	Diseases of the circulatory system	Cardiovascular	TNF	Tumor necrosis factor	Inflammation	P01375	OID20473	Weighted median	34	0.260187	0.0548547	2.10371e-06	Forward trans-MR	forward	EUR	Disease
Varicose	Varicose	Var	Diseases of the circulatory system	Cardiovascular	TNF	Tumor necrosis factor	Oncology	P01375	OID21237	Weighted median	26	0.395456	0.0580382	9.51129e-12	Forward trans-MR	forward	EUR	Disease
Varicose	Varicose	Var	Diseases of the circulatory system	Cardiovascular	TNF	Tumor necrosis factor	Inflammation	P01375	OID20473	Weighted mode	34	0.32416	0.0931498	0.00143144	Forward trans-MR	forward	EUR	Disease
Varicose	Varicose	Var	Diseases of the circulatory system	Cardiovascular	TNF	Tumor necrosis factor	Oncology	P01375	OID21237	Weighted mode	26	0.406393	0.0733175	9.21191e-06	Forward trans-MR	forward	EUR	Disease
Tattoo/Iron skin pigmentation	Tatto	Tat	Diseases of the skin and subcutaneous tissue	Skin	TNFRSF10A	Tumor necrosis factor receptor superfamily member 10A	Neurology	O00220	OID20967	Inverse variance weighted	109	0.328521	0.0543566	1.50519e-09	Forward trans-MR	forward	EUR	Disease
Tattoo/Iron skin pigmentation	Tatto	Tat	Diseases of the skin and subcutaneous tissue	Skin	TNFRSF10A	Tumor necrosis factor receptor superfamily member 10A	Neurology	O00220	OID20967	MR Egger	109	0.311687	0.0820504	0.000241853	Forward trans-MR	forward	EUR	Disease
Tattoo/Iron skin pigmentation	Tatto	Tat	Diseases of the skin and subcutaneous tissue	Skin	TNFRSF10A	Tumor necrosis factor receptor superfamily member 10A	Neurology	O00220	OID20967	Weighted median	109	0.319296	0.0920345	0.000521803	Forward trans-MR	forward	EUR	Disease
Tattoo/Iron skin pigmentation	Tatto	Tat	Diseases of the skin and subcutaneous tissue	Skin	TNFRSF10A	Tumor necrosis factor receptor superfamily member 10A	Neurology	O00220	OID20967	Weighted mode	109	0.315429	0.0862596	0.000396443	Forward trans-MR	forward	EUR	Disease
Peripheral arterial disease	PAD	PAD	Diseases of the circulatory system	Cardiovascular	TNFRSF11A	Tumor necrosis factor receptor superfamily member 11A	Inflammation	Q9Y6Q6	OID20646	Inverse variance weighted	178	-0.0929064	0.0162158	1.00807e-08	Forward trans-MR	forward	EUR	Disease
Peripheral arterial disease	PAD	PAD	Diseases of the circulatory system	Cardiovascular	TNFRSF11A	Tumor necrosis factor receptor superfamily member 11A	Inflammation	Q9Y6Q6	OID20646	MR Egger	178	-0.121806	0.0245913	1.70322e-06	Forward trans-MR	forward	EUR	Disease
Peripheral arterial disease	PAD	PAD	Diseases of the circulatory system	Cardiovascular	TNFRSF11A	Tumor necrosis factor receptor superfamily member 11A	Inflammation	Q9Y6Q6	OID20646	Weighted median	178	-0.0934587	0.02582	0.000295037	Forward trans-MR	forward	EUR	Disease
Peripheral arterial disease	PAD	PAD	Diseases of the circulatory system	Cardiovascular	TNFRSF11A	Tumor necrosis factor receptor superfamily member 11A	Inflammation	Q9Y6Q6	OID20646	Weighted mode	178	-0.0928556	0.024725	0.000234496	Forward trans-MR	forward	EUR	Disease
Intracerebral hemorrhage	Intracerebral_Hemorrhage	IH	Diseases of the circulatory system	Cardiovascular	TNFRSF13C	Tumor necrosis factor receptor superfamily member 13C	Inflammation	Q96RJ3	OID20480	Inverse variance weighted	167	-0.205191	0.0336044	1.02117e-09	Forward trans-MR	forward	EUR	Disease
Intracerebral hemorrhage	Intracerebral_Hemorrhage	IH	Diseases of the circulatory system	Cardiovascular	TNFRSF13C	Tumor necrosis factor receptor superfamily member 13C	Inflammation	Q96RJ3	OID20480	MR Egger	167	-0.180345	0.0460753	0.000132465	Forward trans-MR	forward	EUR	Disease
Intracerebral hemorrhage	Intracerebral_Hemorrhage	IH	Diseases of the circulatory system	Cardiovascular	TNFRSF13C	Tumor necrosis factor receptor superfamily member 13C	Inflammation	Q96RJ3	OID20480	Weighted median	167	-0.225778	0.0541811	3.08502e-05	Forward trans-MR	forward	EUR	Disease
Intracerebral hemorrhage	Intracerebral_Hemorrhage	IH	Diseases of the circulatory system	Cardiovascular	TNFRSF13C	Tumor necrosis factor receptor superfamily member 13C	Inflammation	Q96RJ3	OID20480	Weighted mode	167	-0.239808	0.0602703	0.00010326	Forward trans-MR	forward	EUR	Disease
Pneumothorax	Pneumothorax	Pneu	Diseases of the respiratory system	Respiratory	TNFRSF13C	Tumor necrosis factor receptor superfamily member 13C	Inflammation	Q96RJ3	OID20480	Inverse variance weighted	167	-0.17669	0.0328859	7.75222e-08	Forward trans-MR	forward	EUR	Disease
Pneumothorax	Pneumothorax	Pneu	Diseases of the respiratory system	Respiratory	TNFRSF13C	Tumor necrosis factor receptor superfamily member 13C	Inflammation	Q96RJ3	OID20480	MR Egger	167	-0.114127	0.0451221	0.0123668	Forward trans-MR	forward	EUR	Disease
Pneumothorax	Pneumothorax	Pneu	Diseases of the respiratory system	Respiratory	TNFRSF13C	Tumor necrosis factor receptor superfamily member 13C	Inflammation	Q96RJ3	OID20480	Weighted median	167	-0.163042	0.0530164	0.00210283	Forward trans-MR	forward	EUR	Disease
Pneumothorax	Pneumothorax	Pneu	Diseases of the respiratory system	Respiratory	TNFRSF13C	Tumor necrosis factor receptor superfamily member 13C	Inflammation	Q96RJ3	OID20480	Weighted mode	167	-0.160336	0.0586319	0.00692349	Forward trans-MR	forward	EUR	Disease
Acute pancreatitis	Acute_Pancreatitis	AP	Diseases of the digestive system	Digestive	TNFRSF4	Tumor necrosis factor receptor superfamily member 4	Inflammation	P43489	OID20653	Inverse variance weighted	88	0.300117	0.0463664	9.62497e-11	Forward trans-MR	forward	EUR	Disease
Acute pancreatitis	Acute_Pancreatitis	AP	Diseases of the digestive system	Digestive	TNFRSF4	Tumor necrosis factor receptor superfamily member 4	Inflammation	P43489	OID20653	MR Egger	88	0.23673	0.112135	0.0376658	Forward trans-MR	forward	EUR	Disease
Acute pancreatitis	Acute_Pancreatitis	AP	Diseases of the digestive system	Digestive	TNFRSF4	Tumor necrosis factor receptor superfamily member 4	Inflammation	P43489	OID20653	Weighted median	88	0.340645	0.0698529	1.07924e-06	Forward trans-MR	forward	EUR	Disease
Acute pancreatitis	Acute_Pancreatitis	AP	Diseases of the digestive system	Digestive	TNFRSF4	Tumor necrosis factor receptor superfamily member 4	Inflammation	P43489	OID20653	Weighted mode	88	0.451461	0.123466	0.000436983	Forward trans-MR	forward	EUR	Disease
Autoimmune hepatitis	AIH	AIH	Diseases of the digestive system	Autoimmune	TNFRSF4	Tumor necrosis factor receptor superfamily member 4	Inflammation	P43489	OID20653	Inverse variance weighted	88	1.4504	0.189201	1.77545e-14	Forward trans-MR	forward	EUR	Disease
Autoimmune hepatitis	AIH	AIH	Diseases of the digestive system	Autoimmune	TNFRSF4	Tumor necrosis factor receptor superfamily member 4	Inflammation	P43489	OID20653	MR Egger	88	1.58981	0.45653	0.000783619	Forward trans-MR	forward	EUR	Disease
Autoimmune hepatitis	AIH	AIH	Diseases of the digestive system	Autoimmune	TNFRSF4	Tumor necrosis factor receptor superfamily member 4	Inflammation	P43489	OID20653	Weighted median	88	1.08381	0.187035	6.84524e-09	Forward trans-MR	forward	EUR	Disease
Autoimmune hepatitis	AIH	AIH	Diseases of the digestive system	Autoimmune	TNFRSF4	Tumor necrosis factor receptor superfamily member 4	Inflammation	P43489	OID20653	Weighted mode	88	0.858499	0.303405	0.00578675	Forward trans-MR	forward	EUR	Disease
Breast cancer	BrC	BC	Neoplasms	Neoplasms	TNFRSF4	Tumor necrosis factor receptor superfamily member 4	Inflammation	P43489	OID20653	Inverse variance weighted	88	-0.12954	0.0214045	1.43068e-09	Forward trans-MR	forward	EUR	Disease
Breast cancer	BrC	BC	Neoplasms	Neoplasms	TNFRSF4	Tumor necrosis factor receptor superfamily member 4	Inflammation	P43489	OID20653	MR Egger	88	-0.169583	0.0520817	0.00161686	Forward trans-MR	forward	EUR	Disease
Breast cancer	BrC	BC	Neoplasms	Neoplasms	TNFRSF4	Tumor necrosis factor receptor superfamily member 4	Inflammation	P43489	OID20653	Weighted median	88	-0.141872	0.0331861	1.91091e-05	Forward trans-MR	forward	EUR	Disease
Breast cancer	BrC	BC	Neoplasms	Neoplasms	TNFRSF4	Tumor necrosis factor receptor superfamily member 4	Inflammation	P43489	OID20653	Weighted mode	88	-0.148779	0.0431663	0.000876322	Forward trans-MR	forward	EUR	Disease
Carpal tunnel syndrome	Carpal_Tunnel_Syndrome	CTS	Diseases of the nervous system	Nervous	TNFRSF4	Tumor necrosis factor receptor superfamily member 4	Inflammation	P43489	OID20653	Inverse variance weighted	88	0.171452	0.026103	5.09058e-11	Forward trans-MR	forward	EUR	Disease
Carpal tunnel syndrome	Carpal_Tunnel_Syndrome	CTS	Diseases of the nervous system	Nervous	TNFRSF4	Tumor necrosis factor receptor superfamily member 4	Inflammation	P43489	OID20653	MR Egger	88	0.251001	0.0630461	0.000142843	Forward trans-MR	forward	EUR	Disease
Carpal tunnel syndrome	Carpal_Tunnel_Syndrome	CTS	Diseases of the nervous system	Nervous	TNFRSF4	Tumor necrosis factor receptor superfamily member 4	Inflammation	P43489	OID20653	Weighted median	88	0.160775	0.0352706	5.15664e-06	Forward trans-MR	forward	EUR	Disease
Carpal tunnel syndrome	Carpal_Tunnel_Syndrome	CTS	Diseases of the nervous system	Nervous	TNFRSF4	Tumor necrosis factor receptor superfamily member 4	Inflammation	P43489	OID20653	Weighted mode	88	0.0519306	0.0718195	0.471576	Forward trans-MR	forward	EUR	Disease
Chronic bronchitis	Chronic_bronchitis	CB	Diseases of the respiratory system	Respiratory	TNFRSF4	Tumor necrosis factor receptor superfamily member 4	Inflammation	P43489	OID20653	Inverse variance weighted	88	0.184882	0.0271094	9.1144e-12	Forward trans-MR	forward	EUR	Disease
Chronic bronchitis	Chronic_bronchitis	CB	Diseases of the respiratory system	Respiratory	TNFRSF4	Tumor necrosis factor receptor superfamily member 4	Inflammation	P43489	OID20653	MR Egger	88	0.238735	0.0663219	0.000531934	Forward trans-MR	forward	EUR	Disease
Chronic bronchitis	Chronic_bronchitis	CB	Diseases of the respiratory system	Respiratory	TNFRSF4	Tumor necrosis factor receptor superfamily member 4	Inflammation	P43489	OID20653	Weighted median	88	0.165553	0.040036	3.54802e-05	Forward trans-MR	forward	EUR	Disease
Chronic bronchitis	Chronic_bronchitis	CB	Diseases of the respiratory system	Respiratory	TNFRSF4	Tumor necrosis factor receptor superfamily member 4	Inflammation	P43489	OID20653	Weighted mode	88	0.164445	0.0647475	0.0128683	Forward trans-MR	forward	EUR	Disease
Chronic obstructive pulmonary disease	COPD	COPD	Diseases of the respiratory system	Respiratory	TNFRSF4	Tumor necrosis factor receptor superfamily member 4	Inflammation	P43489	OID20653	Inverse variance weighted	88	0.193237	0.029472	5.50453e-11	Forward trans-MR	forward	EUR	Disease
Chronic obstructive pulmonary disease	COPD	COPD	Diseases of the respiratory system	Respiratory	TNFRSF4	Tumor necrosis factor receptor superfamily member 4	Inflammation	P43489	OID20653	MR Egger	88	0.198362	0.0719998	0.00716203	Forward trans-MR	forward	EUR	Disease
Chronic obstructive pulmonary disease	COPD	COPD	Diseases of the respiratory system	Respiratory	TNFRSF4	Tumor necrosis factor receptor superfamily member 4	Inflammation	P43489	OID20653	Weighted median	88	0.178968	0.0408157	1.16095e-05	Forward trans-MR	forward	EUR	Disease
Chronic obstructive pulmonary disease	COPD	COPD	Diseases of the respiratory system	Respiratory	TNFRSF4	Tumor necrosis factor receptor superfamily member 4	Inflammation	P43489	OID20653	Weighted mode	88	0.161271	0.0735746	0.0310544	Forward trans-MR	forward	EUR	Disease
Chronic renal failure	Chronic_Renal_Failure	CRF	Diseases of the genitourinary system	Renal	TNFRSF4	Tumor necrosis factor receptor superfamily member 4	Inflammation	P43489	OID20653	Inverse variance weighted	88	0.347686	0.0413887	4.44579e-17	Forward trans-MR	forward	EUR	Disease
Chronic renal failure	Chronic_Renal_Failure	CRF	Diseases of the genitourinary system	Renal	TNFRSF4	Tumor necrosis factor receptor superfamily member 4	Inflammation	P43489	OID20653	MR Egger	88	0.521286	0.0991991	1.06203e-06	Forward trans-MR	forward	EUR	Disease
Chronic renal failure	Chronic_Renal_Failure	CRF	Diseases of the genitourinary system	Renal	TNFRSF4	Tumor necrosis factor receptor superfamily member 4	Inflammation	P43489	OID20653	Weighted median	88	0.377975	0.0476957	2.2865e-15	Forward trans-MR	forward	EUR	Disease
Chronic renal failure	Chronic_Renal_Failure	CRF	Diseases of the genitourinary system	Renal	TNFRSF4	Tumor necrosis factor receptor superfamily member 4	Inflammation	P43489	OID20653	Weighted mode	88	0.406112	0.0902918	2.11098e-05	Forward trans-MR	forward	EUR	Disease
Contact dermatitis	Contact_dermatitis	CD	Diseases of the skin and subcutaneous tissue	Skin	TNFRSF4	Tumor necrosis factor receptor superfamily member 4	Inflammation	P43489	OID20653	Inverse variance weighted	88	0.315467	0.0545118	7.16034e-09	Forward trans-MR	forward	EUR	Disease
Contact dermatitis	Contact_dermatitis	CD	Diseases of the skin and subcutaneous tissue	Skin	TNFRSF4	Tumor necrosis factor receptor superfamily member 4	Inflammation	P43489	OID20653	MR Egger	88	0.356495	0.132757	0.00869383	Forward trans-MR	forward	EUR	Disease
Contact dermatitis	Contact_dermatitis	CD	Diseases of the skin and subcutaneous tissue	Skin	TNFRSF4	Tumor necrosis factor receptor superfamily member 4	Inflammation	P43489	OID20653	Weighted median	88	0.341089	0.0776214	1.11148e-05	Forward trans-MR	forward	EUR	Disease
Contact dermatitis	Contact_dermatitis	CD	Diseases of the skin and subcutaneous tissue	Skin	TNFRSF4	Tumor necrosis factor receptor superfamily member 4	Inflammation	P43489	OID20653	Weighted mode	88	0.430537	0.12773	0.00112001	Forward trans-MR	forward	EUR	Disease
Facial nerve palsy (Bell's palsy)	FacialN_palsy	FNP	Diseases of the nervous system	Nervous	TNFRSF4	Tumor necrosis factor receptor superfamily member 4	Inflammation	P43489	OID20653	Inverse variance weighted	88	0.386962	0.0707659	4.54633e-08	Forward trans-MR	forward	EUR	Disease
Facial nerve palsy (Bell's palsy)	FacialN_palsy	FNP	Diseases of the nervous system	Nervous	TNFRSF4	Tumor necrosis factor receptor superfamily member 4	Inflammation	P43489	OID20653	MR Egger	88	0.530692	0.170886	0.0025724	Forward trans-MR	forward	EUR	Disease
Facial nerve palsy (Bell's palsy)	FacialN_palsy	FNP	Diseases of the nervous system	Nervous	TNFRSF4	Tumor necrosis factor receptor superfamily member 4	Inflammation	P43489	OID20653	Weighted median	88	0.397562	0.101494	8.96241e-05	Forward trans-MR	forward	EUR	Disease
Facial nerve palsy (Bell's palsy)	FacialN_palsy	FNP	Diseases of the nervous system	Nervous	TNFRSF4	Tumor necrosis factor receptor superfamily member 4	Inflammation	P43489	OID20653	Weighted mode	88	0.341	0.179828	0.0612446	Forward trans-MR	forward	EUR	Disease
Gastroesophageal reflux disease	GERD	GERD	Diseases of the digestive system	Digestive	TNFRSF4	Tumor necrosis factor receptor superfamily member 4	Inflammation	P43489	OID20653	Inverse variance weighted	88	-0.149151	0.0270928	3.68773e-08	Forward trans-MR	forward	EUR	Disease
Gastroesophageal reflux disease	GERD	GERD	Diseases of the digestive system	Digestive	TNFRSF4	Tumor necrosis factor receptor superfamily member 4	Inflammation	P43489	OID20653	MR Egger	88	-0.0725764	0.0656331	0.271901	Forward trans-MR	forward	EUR	Disease
Gastroesophageal reflux disease	GERD	GERD	Diseases of the digestive system	Digestive	TNFRSF4	Tumor necrosis factor receptor superfamily member 4	Inflammation	P43489	OID20653	Weighted median	88	-0.151299	0.0307228	8.45157e-07	Forward trans-MR	forward	EUR	Disease
Gastroesophageal reflux disease	GERD	GERD	Diseases of the digestive system	Digestive	TNFRSF4	Tumor necrosis factor receptor superfamily member 4	Inflammation	P43489	OID20653	Weighted mode	88	-0.218661	0.140011	0.121979	Forward trans-MR	forward	EUR	Disease
Graves' disease	GD	GD	Endocrine, nutritional and metabolic diseases	Autoimmune	TNFRSF4	Tumor necrosis factor receptor superfamily member 4	Inflammation	P43489	OID20653	Inverse variance weighted	88	1.47449	0.20165	2.62959e-13	Forward trans-MR	forward	EUR	Disease
Graves' disease	GD	GD	Endocrine, nutritional and metabolic diseases	Autoimmune	TNFRSF4	Tumor necrosis factor receptor superfamily member 4	Inflammation	P43489	OID20653	MR Egger	88	1.55196	0.485389	0.00194129	Forward trans-MR	forward	EUR	Disease
Graves' disease	GD	GD	Endocrine, nutritional and metabolic diseases	Autoimmune	TNFRSF4	Tumor necrosis factor receptor superfamily member 4	Inflammation	P43489	OID20653	Weighted median	88	0.728531	0.154862	2.54635e-06	Forward trans-MR	forward	EUR	Disease
Graves' disease	GD	GD	Endocrine, nutritional and metabolic diseases	Autoimmune	TNFRSF4	Tumor necrosis factor receptor superfamily member 4	Inflammation	P43489	OID20653	Weighted mode	88	0.441953	0.17934	0.0156935	Forward trans-MR	forward	EUR	Disease
Hashimoto's disease	Hashimoto_Disease	HD	Endocrine, nutritional and metabolic diseases	Autoimmune	TNFRSF4	Tumor necrosis factor receptor superfamily member 4	Inflammation	P43489	OID20653	Inverse variance weighted	88	0.564072	0.0796917	1.46053e-12	Forward trans-MR	forward	EUR	Disease
Hashimoto's disease	Hashimoto_Disease	HD	Endocrine, nutritional and metabolic diseases	Autoimmune	TNFRSF4	Tumor necrosis factor receptor superfamily member 4	Inflammation	P43489	OID20653	MR Egger	88	0.434709	0.189394	0.0241524	Forward trans-MR	forward	EUR	Disease
Hashimoto's disease	Hashimoto_Disease	HD	Endocrine, nutritional and metabolic diseases	Autoimmune	TNFRSF4	Tumor necrosis factor receptor superfamily member 4	Inflammation	P43489	OID20653	Weighted median	88	0.403119	0.0770537	1.67995e-07	Forward trans-MR	forward	EUR	Disease
Hashimoto's disease	Hashimoto_Disease	HD	Endocrine, nutritional and metabolic diseases	Autoimmune	TNFRSF4	Tumor necrosis factor receptor superfamily member 4	Inflammation	P43489	OID20653	Weighted mode	88	0.218863	0.147365	0.141114	Forward trans-MR	forward	EUR	Disease
Hyperthyroidism	Hyperthyroidism	Hype	Endocrine, nutritional and metabolic diseases	Metabolic	TNFRSF4	Tumor necrosis factor receptor superfamily member 4	Inflammation	P43489	OID20653	Inverse variance weighted	88	1.25909	0.13203	1.47863e-21	Forward trans-MR	forward	EUR	Disease
Hyperthyroidism	Hyperthyroidism	Hype	Endocrine, nutritional and metabolic diseases	Metabolic	TNFRSF4	Tumor necrosis factor receptor superfamily member 4	Inflammation	P43489	OID20653	MR Egger	88	1.41082	0.320233	3.02553e-05	Forward trans-MR	forward	EUR	Disease
Hyperthyroidism	Hyperthyroidism	Hype	Endocrine, nutritional and metabolic diseases	Metabolic	TNFRSF4	Tumor necrosis factor receptor superfamily member 4	Inflammation	P43489	OID20653	Weighted median	88	0.815084	0.101867	1.22954e-15	Forward trans-MR	forward	EUR	Disease
Hyperthyroidism	Hyperthyroidism	Hype	Endocrine, nutritional and metabolic diseases	Metabolic	TNFRSF4	Tumor necrosis factor receptor superfamily member 4	Inflammation	P43489	OID20653	Weighted mode	88	0.583644	0.134595	3.8831e-05	Forward trans-MR	forward	EUR	Disease
Hypothyroidism	Hypothyroidism	Hypo	Endocrine, nutritional and metabolic diseases	Metabolic	TNFRSF4	Tumor necrosis factor receptor superfamily member 4	Inflammation	P43489	OID20653	Inverse variance weighted	88	0.67704	0.0684804	4.7578e-23	Forward trans-MR	forward	EUR	Disease
Hypothyroidism	Hypothyroidism	Hypo	Endocrine, nutritional and metabolic diseases	Metabolic	TNFRSF4	Tumor necrosis factor receptor superfamily member 4	Inflammation	P43489	OID20653	MR Egger	88	0.808771	0.166279	5.14923e-06	Forward trans-MR	forward	EUR	Disease
Hypothyroidism	Hypothyroidism	Hypo	Endocrine, nutritional and metabolic diseases	Metabolic	TNFRSF4	Tumor necrosis factor receptor superfamily member 4	Inflammation	P43489	OID20653	Weighted median	88	0.588584	0.045299	1.3351e-38	Forward trans-MR	forward	EUR	Disease
Hypothyroidism	Hypothyroidism	Hypo	Endocrine, nutritional and metabolic diseases	Metabolic	TNFRSF4	Tumor necrosis factor receptor superfamily member 4	Inflammation	P43489	OID20653	Weighted mode	88	0.522582	0.0812651	6.61711e-09	Forward trans-MR	forward	EUR	Disease
Idiopathic thrombocytopenic purpura	Idiopathic_Thrombocytopenic_Purpura	ITP	Diseases of the blood and blood-forming organs and certain disorders involving the immune mechanism	Blood	TNFRSF4	Tumor necrosis factor receptor superfamily member 4	Inflammation	P43489	OID20653	Inverse variance weighted	88	1.04949	0.123658	2.11954e-17	Forward trans-MR	forward	EUR	Disease
Idiopathic thrombocytopenic purpura	Idiopathic_Thrombocytopenic_Purpura	ITP	Diseases of the blood and blood-forming organs and certain disorders involving the immune mechanism	Blood	TNFRSF4	Tumor necrosis factor receptor superfamily member 4	Inflammation	P43489	OID20653	MR Egger	88	0.736412	0.29936	0.0158967	Forward trans-MR	forward	EUR	Disease
Idiopathic thrombocytopenic purpura	Idiopathic_Thrombocytopenic_Purpura	ITP	Diseases of the blood and blood-forming organs and certain disorders involving the immune mechanism	Blood	TNFRSF4	Tumor necrosis factor receptor superfamily member 4	Inflammation	P43489	OID20653	Weighted median	88	1.15081	0.168831	9.33736e-12	Forward trans-MR	forward	EUR	Disease
Idiopathic thrombocytopenic purpura	Idiopathic_Thrombocytopenic_Purpura	ITP	Diseases of the blood and blood-forming organs and certain disorders involving the immune mechanism	Blood	TNFRSF4	Tumor necrosis factor receptor superfamily member 4	Inflammation	P43489	OID20653	Weighted mode	88	1.4982	0.281907	8.14789e-07	Forward trans-MR	forward	EUR	Disease
IgA nephritis	IgA_nephritis	IN	Diseases of the genitourinary system	Renal	TNFRSF4	Tumor necrosis factor receptor superfamily member 4	Inflammation	P43489	OID20653	Inverse variance weighted	88	-0.599762	0.0547084	5.76405e-28	Forward trans-MR	forward	EUR	Disease
IgA nephritis	IgA_nephritis	IN	Diseases of the genitourinary system	Renal	TNFRSF4	Tumor necrosis factor receptor superfamily member 4	Inflammation	P43489	OID20653	MR Egger	88	-0.582079	0.134484	4.04183e-05	Forward trans-MR	forward	EUR	Disease
IgA nephritis	IgA_nephritis	IN	Diseases of the genitourinary system	Renal	TNFRSF4	Tumor necrosis factor receptor superfamily member 4	Inflammation	P43489	OID20653	Weighted median	88	-0.484076	0.0539562	2.92086e-19	Forward trans-MR	forward	EUR	Disease
IgA nephritis	IgA_nephritis	IN	Diseases of the genitourinary system	Renal	TNFRSF4	Tumor necrosis factor receptor superfamily member 4	Inflammation	P43489	OID20653	Weighted mode	88	-0.92959	0.257366	0.00050774	Forward trans-MR	forward	EUR	Disease
Inguinal hernia	Ing_hernia	InH	Diseases of the digestive system	Digestive	TNFRSF4	Tumor necrosis factor receptor superfamily member 4	Inflammation	P43489	OID20653	Inverse variance weighted	88	-0.334499	0.0462449	4.71709e-13	Forward trans-MR	forward	EUR	Disease
Inguinal hernia	Ing_hernia	InH	Diseases of the digestive system	Digestive	TNFRSF4	Tumor necrosis factor receptor superfamily member 4	Inflammation	P43489	OID20653	MR Egger	88	-0.263099	0.113378	0.0226783	Forward trans-MR	forward	EUR	Disease
Inguinal hernia	Ing_hernia	InH	Diseases of the digestive system	Digestive	TNFRSF4	Tumor necrosis factor receptor superfamily member 4	Inflammation	P43489	OID20653	Weighted median	88	-0.312763	0.0505869	6.30227e-10	Forward trans-MR	forward	EUR	Disease
Inguinal hernia	Ing_hernia	InH	Diseases of the digestive system	Digestive	TNFRSF4	Tumor necrosis factor receptor superfamily member 4	Inflammation	P43489	OID20653	Weighted mode	88	0.0793775	0.215877	0.713991	Forward trans-MR	forward	EUR	Disease
Interstitial lung disease	ILD	ILD	Diseases of the respiratory system	Respiratory	TNFRSF4	Tumor necrosis factor receptor superfamily member 4	Inflammation	P43489	OID20653	Inverse variance weighted	88	0.515721	0.0711052	4.07839e-13	Forward trans-MR	forward	EUR	Disease
Interstitial lung disease	ILD	ILD	Diseases of the respiratory system	Respiratory	TNFRSF4	Tumor necrosis factor receptor superfamily member 4	Inflammation	P43489	OID20653	MR Egger	88	0.680835	0.171919	0.00015389	Forward trans-MR	forward	EUR	Disease
Interstitial lung disease	ILD	ILD	Diseases of the respiratory system	Respiratory	TNFRSF4	Tumor necrosis factor receptor superfamily member 4	Inflammation	P43489	OID20653	Weighted median	88	0.481295	0.0966926	6.43833e-07	Forward trans-MR	forward	EUR	Disease
Interstitial lung disease	ILD	ILD	Diseases of the respiratory system	Respiratory	TNFRSF4	Tumor necrosis factor receptor superfamily member 4	Inflammation	P43489	OID20653	Weighted mode	88	0.412833	0.19561	0.037687	Forward trans-MR	forward	EUR	Disease
Ischemic stroke	IS	IS	Diseases of the circulatory system	Cardiovascular	TNFRSF4	Tumor necrosis factor receptor superfamily member 4	Inflammation	P43489	OID20653	Inverse variance weighted	88	0.421884	0.0315083	6.95508e-41	Forward trans-MR	forward	EUR	Disease
Ischemic stroke	IS	IS	Diseases of the circulatory system	Cardiovascular	TNFRSF4	Tumor necrosis factor receptor superfamily member 4	Inflammation	P43489	OID20653	MR Egger	88	0.475004	0.0762131	1.64471e-08	Forward trans-MR	forward	EUR	Disease
Ischemic stroke	IS	IS	Diseases of the circulatory system	Cardiovascular	TNFRSF4	Tumor necrosis factor receptor superfamily member 4	Inflammation	P43489	OID20653	Weighted median	88	0.466728	0.044835	2.23466e-25	Forward trans-MR	forward	EUR	Disease
Ischemic stroke	IS	IS	Diseases of the circulatory system	Cardiovascular	TNFRSF4	Tumor necrosis factor receptor superfamily member 4	Inflammation	P43489	OID20653	Weighted mode	88	0.587966	0.0866112	1.32423e-09	Forward trans-MR	forward	EUR	Disease
Lung cancer	LuC	LuC	Neoplasms	Neoplasms	TNFRSF4	Tumor necrosis factor receptor superfamily member 4	Inflammation	P43489	OID20653	Inverse variance weighted	88	0.299641	0.054447	3.72664e-08	Forward trans-MR	forward	EUR	Disease
Lung cancer	LuC	LuC	Neoplasms	Neoplasms	TNFRSF4	Tumor necrosis factor receptor superfamily member 4	Inflammation	P43489	OID20653	MR Egger	88	0.16193	0.132179	0.223889	Forward trans-MR	forward	EUR	Disease
Lung cancer	LuC	LuC	Neoplasms	Neoplasms	TNFRSF4	Tumor necrosis factor receptor superfamily member 4	Inflammation	P43489	OID20653	Weighted median	88	0.385224	0.0685712	1.93325e-08	Forward trans-MR	forward	EUR	Disease
Lung cancer	LuC	LuC	Neoplasms	Neoplasms	TNFRSF4	Tumor necrosis factor receptor superfamily member 4	Inflammation	P43489	OID20653	Weighted mode	88	0.453674	0.128436	0.000661774	Forward trans-MR	forward	EUR	Disease
Malignant lymphoma	Malignant_Lymphoma	ML	Neoplasms	Neoplasms	TNFRSF4	Tumor necrosis factor receptor superfamily member 4	Inflammation	P43489	OID20653	Inverse variance weighted	88	0.476815	0.0783007	1.1324e-09	Forward trans-MR	forward	EUR	Disease
Malignant lymphoma	Malignant_Lymphoma	ML	Neoplasms	Neoplasms	TNFRSF4	Tumor necrosis factor receptor superfamily member 4	Inflammation	P43489	OID20653	MR Egger	88	0.348973	0.191332	0.0716393	Forward trans-MR	forward	EUR	Disease
Malignant lymphoma	Malignant_Lymphoma	ML	Neoplasms	Neoplasms	TNFRSF4	Tumor necrosis factor receptor superfamily member 4	Inflammation	P43489	OID20653	Weighted median	88	0.484299	0.08489	1.16333e-08	Forward trans-MR	forward	EUR	Disease
Malignant lymphoma	Malignant_Lymphoma	ML	Neoplasms	Neoplasms	TNFRSF4	Tumor necrosis factor receptor superfamily member 4	Inflammation	P43489	OID20653	Weighted mode	88	-0.118674	0.478325	0.804639	Forward trans-MR	forward	EUR	Disease
Metal allergy	Metal_allergy	MA	Diseases of the skin and subcutaneous tissue	Skin	TNFRSF4	Tumor necrosis factor receptor superfamily member 4	Inflammation	P43489	OID20653	Inverse variance weighted	86	0.354261	0.0593245	2.34961e-09	Forward trans-MR	forward	EUR	Disease
Metal allergy	Metal_allergy	MA	Diseases of the skin and subcutaneous tissue	Skin	TNFRSF4	Tumor necrosis factor receptor superfamily member 4	Inflammation	P43489	OID20653	MR Egger	86	0.440605	0.146276	0.00342686	Forward trans-MR	forward	EUR	Disease
Metal allergy	Metal_allergy	MA	Diseases of the skin and subcutaneous tissue	Skin	TNFRSF4	Tumor necrosis factor receptor superfamily member 4	Inflammation	P43489	OID20653	Weighted median	86	0.451646	0.0783006	8.01704e-09	Forward trans-MR	forward	EUR	Disease
Metal allergy	Metal_allergy	MA	Diseases of the skin and subcutaneous tissue	Skin	TNFRSF4	Tumor necrosis factor receptor superfamily member 4	Inflammation	P43489	OID20653	Weighted mode	86	0.500217	0.13479	0.000367607	Forward trans-MR	forward	EUR	Disease
Nephrotic syndrome	Nephrotic_Syndrome	NS	Diseases of the genitourinary system	Renal	TNFRSF4	Tumor necrosis factor receptor superfamily member 4	Inflammation	P43489	OID20653	Inverse variance weighted	88	1.18442	0.172724	7.01803e-12	Forward trans-MR	forward	EUR	Disease
Nephrotic syndrome	Nephrotic_Syndrome	NS	Diseases of the genitourinary system	Renal	TNFRSF4	Tumor necrosis factor receptor superfamily member 4	Inflammation	P43489	OID20653	MR Egger	88	1.59955	0.418595	0.000250335	Forward trans-MR	forward	EUR	Disease
Nephrotic syndrome	Nephrotic_Syndrome	NS	Diseases of the genitourinary system	Renal	TNFRSF4	Tumor necrosis factor receptor superfamily member 4	Inflammation	P43489	OID20653	Weighted median	88	1.00601	0.176887	1.29064e-08	Forward trans-MR	forward	EUR	Disease
Nephrotic syndrome	Nephrotic_Syndrome	NS	Diseases of the genitourinary system	Renal	TNFRSF4	Tumor necrosis factor receptor superfamily member 4	Inflammation	P43489	OID20653	Weighted mode	88	0.964159	0.344406	0.00630396	Forward trans-MR	forward	EUR	Disease
Osteoporosis	Osteoporosis	OP	Diseases of the musculoskeletal system and connective tissue	Musculoskeletal	TNFRSF4	Tumor necrosis factor receptor superfamily member 4	Inflammation	P43489	OID20653	Inverse variance weighted	88	0.278191	0.034583	8.68389e-16	Forward trans-MR	forward	EUR	Disease
Osteoporosis	Osteoporosis	OP	Diseases of the musculoskeletal system and connective tissue	Musculoskeletal	TNFRSF4	Tumor necrosis factor receptor superfamily member 4	Inflammation	P43489	OID20653	MR Egger	88	0.287685	0.08461	0.00102332	Forward trans-MR	forward	EUR	Disease
Osteoporosis	Osteoporosis	OP	Diseases of the musculoskeletal system and connective tissue	Musculoskeletal	TNFRSF4	Tumor necrosis factor receptor superfamily member 4	Inflammation	P43489	OID20653	Weighted median	88	0.281472	0.0440924	1.72887e-10	Forward trans-MR	forward	EUR	Disease
Osteoporosis	Osteoporosis	OP	Diseases of the musculoskeletal system and connective tissue	Musculoskeletal	TNFRSF4	Tumor necrosis factor receptor superfamily member 4	Inflammation	P43489	OID20653	Weighted mode	88	0.338738	0.076544	2.77828e-05	Forward trans-MR	forward	EUR	Disease
Peripheral arterial disease	PAD	PAD	Diseases of the circulatory system	Cardiovascular	TNFRSF4	Tumor necrosis factor receptor superfamily member 4	Inflammation	P43489	OID20653	Inverse variance weighted	88	0.483285	0.0510023	2.64831e-21	Forward trans-MR	forward	EUR	Disease
Peripheral arterial disease	PAD	PAD	Diseases of the circulatory system	Cardiovascular	TNFRSF4	Tumor necrosis factor receptor superfamily member 4	Inflammation	P43489	OID20653	MR Egger	88	0.475027	0.12373	0.00023519	Forward trans-MR	forward	EUR	Disease
Peripheral arterial disease	PAD	PAD	Diseases of the circulatory system	Cardiovascular	TNFRSF4	Tumor necrosis factor receptor superfamily member 4	Inflammation	P43489	OID20653	Weighted median	88	0.542001	0.0655868	1.4101e-16	Forward trans-MR	forward	EUR	Disease
Peripheral arterial disease	PAD	PAD	Diseases of the circulatory system	Cardiovascular	TNFRSF4	Tumor necrosis factor receptor superfamily member 4	Inflammation	P43489	OID20653	Weighted mode	88	0.657818	0.143372	1.49283e-05	Forward trans-MR	forward	EUR	Disease
Pleurisy	Pleurisy	Pl	Diseases of the respiratory system	Respiratory	TNFRSF4	Tumor necrosis factor receptor superfamily member 4	Inflammation	P43489	OID20653	Inverse variance weighted	88	0.173474	0.0282567	8.2929e-10	Forward trans-MR	forward	EUR	Disease
Pleurisy	Pleurisy	Pl	Diseases of the respiratory system	Respiratory	TNFRSF4	Tumor necrosis factor receptor superfamily member 4	Inflammation	P43489	OID20653	MR Egger	88	0.223579	0.0688851	0.00167046	Forward trans-MR	forward	EUR	Disease
Pleurisy	Pleurisy	Pl	Diseases of the respiratory system	Respiratory	TNFRSF4	Tumor necrosis factor receptor superfamily member 4	Inflammation	P43489	OID20653	Weighted median	88	0.174405	0.0421568	3.51786e-05	Forward trans-MR	forward	EUR	Disease
Pleurisy	Pleurisy	Pl	Diseases of the respiratory system	Respiratory	TNFRSF4	Tumor necrosis factor receptor superfamily member 4	Inflammation	P43489	OID20653	Weighted mode	88	0.247202	0.0778025	0.00205809	Forward trans-MR	forward	EUR	Disease
Prostate cancer	PrC	PrC	Neoplasms	Neoplasms	TNFRSF4	Tumor necrosis factor receptor superfamily member 4	Inflammation	P43489	OID20653	Inverse variance weighted	88	-0.396389	0.0458721	5.56424e-18	Forward trans-MR	forward	EUR	Disease
Prostate cancer	PrC	PrC	Neoplasms	Neoplasms	TNFRSF4	Tumor necrosis factor receptor superfamily member 4	Inflammation	P43489	OID20653	MR Egger	88	-0.428914	0.112109	0.000246339	Forward trans-MR	forward	EUR	Disease
Prostate cancer	PrC	PrC	Neoplasms	Neoplasms	TNFRSF4	Tumor necrosis factor receptor superfamily member 4	Inflammation	P43489	OID20653	Weighted median	88	-0.301702	0.0532729	1.48458e-08	Forward trans-MR	forward	EUR	Disease
Prostate cancer	PrC	PrC	Neoplasms	Neoplasms	TNFRSF4	Tumor necrosis factor receptor superfamily member 4	Inflammation	P43489	OID20653	Weighted mode	88	-0.171501	0.124308	0.171229	Forward trans-MR	forward	EUR	Disease
Pulmonary Fibrosis	Pulmonary_Fibrosis	PF	Diseases of the respiratory system	Respiratory	TNFRSF4	Tumor necrosis factor receptor superfamily member 4	Inflammation	P43489	OID20653	Inverse variance weighted	88	0.488207	0.0825782	3.3787e-09	Forward trans-MR	forward	EUR	Disease
Pulmonary Fibrosis	Pulmonary_Fibrosis	PF	Diseases of the respiratory system	Respiratory	TNFRSF4	Tumor necrosis factor receptor superfamily member 4	Inflammation	P43489	OID20653	MR Egger	88	0.618116	0.200922	0.00280963	Forward trans-MR	forward	EUR	Disease
Pulmonary Fibrosis	Pulmonary_Fibrosis	PF	Diseases of the respiratory system	Respiratory	TNFRSF4	Tumor necrosis factor receptor superfamily member 4	Inflammation	P43489	OID20653	Weighted median	88	0.455979	0.121377	0.000172161	Forward trans-MR	forward	EUR	Disease
Pulmonary Fibrosis	Pulmonary_Fibrosis	PF	Diseases of the respiratory system	Respiratory	TNFRSF4	Tumor necrosis factor receptor superfamily member 4	Inflammation	P43489	OID20653	Weighted mode	88	0.321309	0.253992	0.209238	Forward trans-MR	forward	EUR	Disease
Sarcoidosis	Sarcoidosis	Sar	Diseases of the blood and blood-forming organs and certain disorders involving the immune mechanism	Blood	TNFRSF4	Tumor necrosis factor receptor superfamily member 4	Inflammation	P43489	OID20653	Inverse variance weighted	88	0.744965	0.097625	2.33156e-14	Forward trans-MR	forward	EUR	Disease
Sarcoidosis	Sarcoidosis	Sar	Diseases of the blood and blood-forming organs and certain disorders involving the immune mechanism	Blood	TNFRSF4	Tumor necrosis factor receptor superfamily member 4	Inflammation	P43489	OID20653	MR Egger	88	0.920654	0.234789	0.000176596	Forward trans-MR	forward	EUR	Disease
Sarcoidosis	Sarcoidosis	Sar	Diseases of the blood and blood-forming organs and certain disorders involving the immune mechanism	Blood	TNFRSF4	Tumor necrosis factor receptor superfamily member 4	Inflammation	P43489	OID20653	Weighted median	88	0.712425	0.118694	1.9463e-09	Forward trans-MR	forward	EUR	Disease
Sarcoidosis	Sarcoidosis	Sar	Diseases of the blood and blood-forming organs and certain disorders involving the immune mechanism	Blood	TNFRSF4	Tumor necrosis factor receptor superfamily member 4	Inflammation	P43489	OID20653	Weighted mode	88	0.609969	0.225892	0.0083253	Forward trans-MR	forward	EUR	Disease
Sjogren's syndrome	Sjogren_Syndrome	SS	Diseases of the musculoskeletal system and connective tissue	Autoimmune	TNFRSF4	Tumor necrosis factor receptor superfamily member 4	Inflammation	P43489	OID20653	Inverse variance weighted	88	1.8196	0.188315	4.34992e-22	Forward trans-MR	forward	EUR	Disease
Sjogren's syndrome	Sjogren_Syndrome	SS	Diseases of the musculoskeletal system and connective tissue	Autoimmune	TNFRSF4	Tumor necrosis factor receptor superfamily member 4	Inflammation	P43489	OID20653	MR Egger	88	1.91237	0.456455	6.74178e-05	Forward trans-MR	forward	EUR	Disease
Sjogren's syndrome	Sjogren_Syndrome	SS	Diseases of the musculoskeletal system and connective tissue	Autoimmune	TNFRSF4	Tumor necrosis factor receptor superfamily member 4	Inflammation	P43489	OID20653	Weighted median	88	0.952025	0.171079	2.62436e-08	Forward trans-MR	forward	EUR	Disease
Sjogren's syndrome	Sjogren_Syndrome	SS	Diseases of the musculoskeletal system and connective tissue	Autoimmune	TNFRSF4	Tumor necrosis factor receptor superfamily member 4	Inflammation	P43489	OID20653	Weighted mode	88	0.591475	0.197838	0.00363047	Forward trans-MR	forward	EUR	Disease
Systemic lupus erythematosus	SLE	SLE	Diseases of the musculoskeletal system and connective tissue	Autoimmune	TNFRSF4	Tumor necrosis factor receptor superfamily member 4	Inflammation	P43489	OID20653	Inverse variance weighted	88	1.89314	0.251101	4.72359e-14	Forward trans-MR	forward	EUR	Disease
Systemic lupus erythematosus	SLE	SLE	Diseases of the musculoskeletal system and connective tissue	Autoimmune	TNFRSF4	Tumor necrosis factor receptor superfamily member 4	Inflammation	P43489	OID20653	MR Egger	88	1.67746	0.609141	0.00718657	Forward trans-MR	forward	EUR	Disease
Systemic lupus erythematosus	SLE	SLE	Diseases of the musculoskeletal system and connective tissue	Autoimmune	TNFRSF4	Tumor necrosis factor receptor superfamily member 4	Inflammation	P43489	OID20653	Weighted median	88	0.935808	0.246838	0.000149935	Forward trans-MR	forward	EUR	Disease
Systemic lupus erythematosus	SLE	SLE	Diseases of the musculoskeletal system and connective tissue	Autoimmune	TNFRSF4	Tumor necrosis factor receptor superfamily member 4	Inflammation	P43489	OID20653	Weighted mode	88	0.286078	0.344259	0.408251	Forward trans-MR	forward	EUR	Disease
Type 1 diabetes	T1D	T1D	Endocrine, nutritional and metabolic diseases	Autoimmune	TNFRSF4	Tumor necrosis factor receptor superfamily member 4	Inflammation	P43489	OID20653	Inverse variance weighted	88	0.955849	0.167205	1.08655e-08	Forward trans-MR	forward	EUR	Disease
Type 1 diabetes	T1D	T1D	Endocrine, nutritional and metabolic diseases	Autoimmune	TNFRSF4	Tumor necrosis factor receptor superfamily member 4	Inflammation	P43489	OID20653	MR Egger	88	1.42984	0.401959	0.000612573	Forward trans-MR	forward	EUR	Disease
Type 1 diabetes	T1D	T1D	Endocrine, nutritional and metabolic diseases	Autoimmune	TNFRSF4	Tumor necrosis factor receptor superfamily member 4	Inflammation	P43489	OID20653	Weighted median	88	0.746427	0.102544	3.36114e-13	Forward trans-MR	forward	EUR	Disease
Type 1 diabetes	T1D	T1D	Endocrine, nutritional and metabolic diseases	Autoimmune	TNFRSF4	Tumor necrosis factor receptor superfamily member 4	Inflammation	P43489	OID20653	Weighted mode	88	0.320493	0.174649	0.0699125	Forward trans-MR	forward	EUR	Disease
Urolithiasis	Urolithiasis	Uro	Diseases of the genitourinary system	Renal	TNFRSF4	Tumor necrosis factor receptor superfamily member 4	Inflammation	P43489	OID20653	Inverse variance weighted	88	-0.423638	0.0543208	6.24849e-15	Forward trans-MR	forward	EUR	Disease
Urolithiasis	Urolithiasis	Uro	Diseases of the genitourinary system	Renal	TNFRSF4	Tumor necrosis factor receptor superfamily member 4	Inflammation	P43489	OID20653	MR Egger	88	-0.280345	0.130823	0.0349441	Forward trans-MR	forward	EUR	Disease
Urolithiasis	Urolithiasis	Uro	Diseases of the genitourinary system	Renal	TNFRSF4	Tumor necrosis factor receptor superfamily member 4	Inflammation	P43489	OID20653	Weighted median	88	-0.404094	0.0586093	5.39787e-12	Forward trans-MR	forward	EUR	Disease
Urolithiasis	Urolithiasis	Uro	Diseases of the genitourinary system	Renal	TNFRSF4	Tumor necrosis factor receptor superfamily member 4	Inflammation	P43489	OID20653	Weighted mode	88	-0.466458	0.117151	0.000141549	Forward trans-MR	forward	EUR	Disease
Uterine fibroid	UF	UF	Neoplasms	Neoplasms	TNFRSF4	Tumor necrosis factor receptor superfamily member 4	Inflammation	P43489	OID20653	Inverse variance weighted	88	-0.159019	0.0286458	2.83692e-08	Forward trans-MR	forward	EUR	Disease
Uterine fibroid	UF	UF	Neoplasms	Neoplasms	TNFRSF4	Tumor necrosis factor receptor superfamily member 4	Inflammation	P43489	OID20653	MR Egger	88	-0.207347	0.069379	0.00365247	Forward trans-MR	forward	EUR	Disease
Uterine fibroid	UF	UF	Neoplasms	Neoplasms	TNFRSF4	Tumor necrosis factor receptor superfamily member 4	Inflammation	P43489	OID20653	Weighted median	88	-0.168685	0.0330345	3.28476e-07	Forward trans-MR	forward	EUR	Disease
Uterine fibroid	UF	UF	Neoplasms	Neoplasms	TNFRSF4	Tumor necrosis factor receptor superfamily member 4	Inflammation	P43489	OID20653	Weighted mode	88	-0.180672	0.0501495	0.000523745	Forward trans-MR	forward	EUR	Disease
Uterine prolapse	Uterine_prolapse	UP	Diseases of the genitourinary system	Genitourinary	TNFRSF4	Tumor necrosis factor receptor superfamily member 4	Inflammation	P43489	OID20653	Inverse variance weighted	88	-0.261372	0.0462422	1.58378e-08	Forward trans-MR	forward	EUR	Disease
Uterine prolapse	Uterine_prolapse	UP	Diseases of the genitourinary system	Genitourinary	TNFRSF4	Tumor necrosis factor receptor superfamily member 4	Inflammation	P43489	OID20653	MR Egger	88	-0.188973	0.112176	0.0956916	Forward trans-MR	forward	EUR	Disease
Uterine prolapse	Uterine_prolapse	UP	Diseases of the genitourinary system	Genitourinary	TNFRSF4	Tumor necrosis factor receptor superfamily member 4	Inflammation	P43489	OID20653	Weighted median	88	-0.224373	0.0548872	4.35296e-05	Forward trans-MR	forward	EUR	Disease
Uterine prolapse	Uterine_prolapse	UP	Diseases of the genitourinary system	Genitourinary	TNFRSF4	Tumor necrosis factor receptor superfamily member 4	Inflammation	P43489	OID20653	Weighted mode	88	-0.11474	0.174258	0.511987	Forward trans-MR	forward	EUR	Disease
Zoster infection	Zoster	Zos	Infectious and parasitic diseases	Infectious	TNFRSF4	Tumor necrosis factor receptor superfamily member 4	Inflammation	P43489	OID20653	Inverse variance weighted	86	0.887843	0.108529	2.82128e-16	Forward trans-MR	forward	EUR	Disease
Zoster infection	Zoster	Zos	Infectious and parasitic diseases	Infectious	TNFRSF4	Tumor necrosis factor receptor superfamily member 4	Inflammation	P43489	OID20653	MR Egger	86	1.14049	0.266694	4.99728e-05	Forward trans-MR	forward	EUR	Disease
Zoster infection	Zoster	Zos	Infectious and parasitic diseases	Infectious	TNFRSF4	Tumor necrosis factor receptor superfamily member 4	Inflammation	P43489	OID20653	Weighted median	86	0.935757	0.174367	8.02316e-08	Forward trans-MR	forward	EUR	Disease
Zoster infection	Zoster	Zos	Infectious and parasitic diseases	Infectious	TNFRSF4	Tumor necrosis factor receptor superfamily member 4	Inflammation	P43489	OID20653	Weighted mode	86	0.987989	0.290204	0.00101372	Forward trans-MR	forward	EUR	Disease
Atopic dermatitis	AD	AD	Diseases of the skin and subcutaneous tissue	Autoimmune	TNFRSF6B	Tumor necrosis factor receptor superfamily member 6B	Neurology	O95407	OID20964	Inverse variance weighted	93	-0.216154	0.0296314	2.99196e-13	Forward trans-MR	forward	EUR	Disease
Atopic dermatitis	AD	AD	Diseases of the skin and subcutaneous tissue	Autoimmune	TNFRSF6B	Tumor necrosis factor receptor superfamily member 6B	Neurology	O95407	OID20964	MR Egger	93	-0.260692	0.0518695	2.49212e-06	Forward trans-MR	forward	EUR	Disease
Atopic dermatitis	AD	AD	Diseases of the skin and subcutaneous tissue	Autoimmune	TNFRSF6B	Tumor necrosis factor receptor superfamily member 6B	Neurology	O95407	OID20964	Weighted median	93	-0.237259	0.0453235	1.65162e-07	Forward trans-MR	forward	EUR	Disease
Atopic dermatitis	AD	AD	Diseases of the skin and subcutaneous tissue	Autoimmune	TNFRSF6B	Tumor necrosis factor receptor superfamily member 6B	Neurology	O95407	OID20964	Weighted mode	93	-0.321676	0.0527292	2.46606e-08	Forward trans-MR	forward	EUR	Disease
Chronic obstructive pulmonary disease	COPD	COPD	Diseases of the respiratory system	Respiratory	TNFRSF6B	Tumor necrosis factor receptor superfamily member 6B	Neurology	O95407	OID20964	Inverse variance weighted	93	-0.113168	0.020525	3.5143e-08	Forward trans-MR	forward	EUR	Disease
Chronic obstructive pulmonary disease	COPD	COPD	Diseases of the respiratory system	Respiratory	TNFRSF6B	Tumor necrosis factor receptor superfamily member 6B	Neurology	O95407	OID20964	MR Egger	93	-0.115646	0.0357902	0.00171653	Forward trans-MR	forward	EUR	Disease
Chronic obstructive pulmonary disease	COPD	COPD	Diseases of the respiratory system	Respiratory	TNFRSF6B	Tumor necrosis factor receptor superfamily member 6B	Neurology	O95407	OID20964	Weighted median	93	-0.153425	0.027762	3.26789e-08	Forward trans-MR	forward	EUR	Disease
Chronic obstructive pulmonary disease	COPD	COPD	Diseases of the respiratory system	Respiratory	TNFRSF6B	Tumor necrosis factor receptor superfamily member 6B	Neurology	O95407	OID20964	Weighted mode	93	-0.143084	0.0320591	2.28575e-05	Forward trans-MR	forward	EUR	Disease
Contact dermatitis	Contact_dermatitis	CD	Diseases of the skin and subcutaneous tissue	Skin	TNFRSF6B	Tumor necrosis factor receptor superfamily member 6B	Neurology	O95407	OID20964	Inverse variance weighted	93	-0.186252	0.0328681	1.45624e-08	Forward trans-MR	forward	EUR	Disease
Contact dermatitis	Contact_dermatitis	CD	Diseases of the skin and subcutaneous tissue	Skin	TNFRSF6B	Tumor necrosis factor receptor superfamily member 6B	Neurology	O95407	OID20964	MR Egger	93	-0.238304	0.057017	6.70168e-05	Forward trans-MR	forward	EUR	Disease
Contact dermatitis	Contact_dermatitis	CD	Diseases of the skin and subcutaneous tissue	Skin	TNFRSF6B	Tumor necrosis factor receptor superfamily member 6B	Neurology	O95407	OID20964	Weighted median	93	-0.260292	0.0540697	1.47931e-06	Forward trans-MR	forward	EUR	Disease
Contact dermatitis	Contact_dermatitis	CD	Diseases of the skin and subcutaneous tissue	Skin	TNFRSF6B	Tumor necrosis factor receptor superfamily member 6B	Neurology	O95407	OID20964	Weighted mode	93	-0.259902	0.0568046	1.48169e-05	Forward trans-MR	forward	EUR	Disease
Uterine fibroid	UF	UF	Neoplasms	Neoplasms	TNFRSF6B	Tumor necrosis factor receptor superfamily member 6B	Neurology	O95407	OID20964	Inverse variance weighted	93	0.0976527	0.0181025	6.87444e-08	Forward trans-MR	forward	EUR	Disease
Uterine fibroid	UF	UF	Neoplasms	Neoplasms	TNFRSF6B	Tumor necrosis factor receptor superfamily member 6B	Neurology	O95407	OID20964	MR Egger	93	0.11853	0.0316026	0.000309865	Forward trans-MR	forward	EUR	Disease
Uterine fibroid	UF	UF	Neoplasms	Neoplasms	TNFRSF6B	Tumor necrosis factor receptor superfamily member 6B	Neurology	O95407	OID20964	Weighted median	93	0.0698916	0.0259909	0.00716504	Forward trans-MR	forward	EUR	Disease
Uterine fibroid	UF	UF	Neoplasms	Neoplasms	TNFRSF6B	Tumor necrosis factor receptor superfamily member 6B	Neurology	O95407	OID20964	Weighted mode	93	0.0492401	0.027986	0.0818251	Forward trans-MR	forward	EUR	Disease
Autoimmune hepatitis	AIH	AIH	Diseases of the digestive system	Autoimmune	TNFRSF8	Tumor necrosis factor receptor superfamily member 8	Neurology	P28908	OID21049	Inverse variance weighted	84	1.04523	0.182224	9.69555e-09	Forward trans-MR	forward	EUR	Disease
Autoimmune hepatitis	AIH	AIH	Diseases of the digestive system	Autoimmune	TNFRSF8	Tumor necrosis factor receptor superfamily member 8	Neurology	P28908	OID21049	MR Egger	84	0.0698434	0.306601	0.82037	Forward trans-MR	forward	EUR	Disease
Autoimmune hepatitis	AIH	AIH	Diseases of the digestive system	Autoimmune	TNFRSF8	Tumor necrosis factor receptor superfamily member 8	Neurology	P28908	OID21049	Weighted median	84	0.556787	0.174287	0.00139994	Forward trans-MR	forward	EUR	Disease
Autoimmune hepatitis	AIH	AIH	Diseases of the digestive system	Autoimmune	TNFRSF8	Tumor necrosis factor receptor superfamily member 8	Neurology	P28908	OID21049	Weighted mode	84	0.179224	0.189933	0.348104	Forward trans-MR	forward	EUR	Disease
Chronic renal failure	Chronic_Renal_Failure	CRF	Diseases of the genitourinary system	Renal	TNFRSF8	Tumor necrosis factor receptor superfamily member 8	Neurology	P28908	OID21049	Inverse variance weighted	84	0.292354	0.0394745	1.30004e-13	Forward trans-MR	forward	EUR	Disease
Chronic renal failure	Chronic_Renal_Failure	CRF	Diseases of the genitourinary system	Renal	TNFRSF8	Tumor necrosis factor receptor superfamily member 8	Neurology	P28908	OID21049	MR Egger	84	0.233428	0.073056	0.00198421	Forward trans-MR	forward	EUR	Disease
Chronic renal failure	Chronic_Renal_Failure	CRF	Diseases of the genitourinary system	Renal	TNFRSF8	Tumor necrosis factor receptor superfamily member 8	Neurology	P28908	OID21049	Weighted median	84	0.253653	0.0510251	6.65596e-07	Forward trans-MR	forward	EUR	Disease
Chronic renal failure	Chronic_Renal_Failure	CRF	Diseases of the genitourinary system	Renal	TNFRSF8	Tumor necrosis factor receptor superfamily member 8	Neurology	P28908	OID21049	Weighted mode	84	0.236151	0.0614042	0.000234742	Forward trans-MR	forward	EUR	Disease
Hashimoto's disease	Hashimoto_Disease	HD	Endocrine, nutritional and metabolic diseases	Autoimmune	TNFRSF8	Tumor necrosis factor receptor superfamily member 8	Neurology	P28908	OID21049	Inverse variance weighted	84	0.464059	0.0823124	1.7226e-08	Forward trans-MR	forward	EUR	Disease
Hashimoto's disease	Hashimoto_Disease	HD	Endocrine, nutritional and metabolic diseases	Autoimmune	TNFRSF8	Tumor necrosis factor receptor superfamily member 8	Neurology	P28908	OID21049	MR Egger	84	0.219326	0.144469	0.132822	Forward trans-MR	forward	EUR	Disease
Hashimoto's disease	Hashimoto_Disease	HD	Endocrine, nutritional and metabolic diseases	Autoimmune	TNFRSF8	Tumor necrosis factor receptor superfamily member 8	Neurology	P28908	OID21049	Weighted median	84	0.113825	0.0669463	0.0890838	Forward trans-MR	forward	EUR	Disease
Hashimoto's disease	Hashimoto_Disease	HD	Endocrine, nutritional and metabolic diseases	Autoimmune	TNFRSF8	Tumor necrosis factor receptor superfamily member 8	Neurology	P28908	OID21049	Weighted mode	84	0.100395	0.0571544	0.0826822	Forward trans-MR	forward	EUR	Disease
Hyperthyroidism	Hyperthyroidism	Hype	Endocrine, nutritional and metabolic diseases	Metabolic	TNFRSF8	Tumor necrosis factor receptor superfamily member 8	Neurology	P28908	OID21049	Inverse variance weighted	84	0.932246	0.155183	1.88516e-09	Forward trans-MR	forward	EUR	Disease
Hyperthyroidism	Hyperthyroidism	Hype	Endocrine, nutritional and metabolic diseases	Metabolic	TNFRSF8	Tumor necrosis factor receptor superfamily member 8	Neurology	P28908	OID21049	MR Egger	84	0.338752	0.275239	0.221932	Forward trans-MR	forward	EUR	Disease
Hyperthyroidism	Hyperthyroidism	Hype	Endocrine, nutritional and metabolic diseases	Metabolic	TNFRSF8	Tumor necrosis factor receptor superfamily member 8	Neurology	P28908	OID21049	Weighted median	84	0.120158	0.0885211	0.174655	Forward trans-MR	forward	EUR	Disease
Hyperthyroidism	Hyperthyroidism	Hype	Endocrine, nutritional and metabolic diseases	Metabolic	TNFRSF8	Tumor necrosis factor receptor superfamily member 8	Neurology	P28908	OID21049	Weighted mode	84	0.0723346	0.0795072	0.36557	Forward trans-MR	forward	EUR	Disease
Hypothyroidism	Hypothyroidism	Hypo	Endocrine, nutritional and metabolic diseases	Metabolic	TNFRSF8	Tumor necrosis factor receptor superfamily member 8	Neurology	P28908	OID21049	Inverse variance weighted	84	0.508792	0.0801431	2.17356e-10	Forward trans-MR	forward	EUR	Disease
Hypothyroidism	Hypothyroidism	Hypo	Endocrine, nutritional and metabolic diseases	Metabolic	TNFRSF8	Tumor necrosis factor receptor superfamily member 8	Neurology	P28908	OID21049	MR Egger	84	0.185191	0.142205	0.196467	Forward trans-MR	forward	EUR	Disease
Hypothyroidism	Hypothyroidism	Hypo	Endocrine, nutritional and metabolic diseases	Metabolic	TNFRSF8	Tumor necrosis factor receptor superfamily member 8	Neurology	P28908	OID21049	Weighted median	84	0.0936109	0.0369551	0.011306	Forward trans-MR	forward	EUR	Disease
Hypothyroidism	Hypothyroidism	Hypo	Endocrine, nutritional and metabolic diseases	Metabolic	TNFRSF8	Tumor necrosis factor receptor superfamily member 8	Neurology	P28908	OID21049	Weighted mode	84	0.0863881	0.030959	0.00652923	Forward trans-MR	forward	EUR	Disease
Idiopathic thrombocytopenic purpura	Idiopathic_Thrombocytopenic_Purpura	ITP	Diseases of the blood and blood-forming organs and certain disorders involving the immune mechanism	Blood	TNFRSF8	Tumor necrosis factor receptor superfamily member 8	Neurology	P28908	OID21049	Inverse variance weighted	84	0.780349	0.139524	2.23259e-08	Forward trans-MR	forward	EUR	Disease
Idiopathic thrombocytopenic purpura	Idiopathic_Thrombocytopenic_Purpura	ITP	Diseases of the blood and blood-forming organs and certain disorders involving the immune mechanism	Blood	TNFRSF8	Tumor necrosis factor receptor superfamily member 8	Neurology	P28908	OID21049	MR Egger	84	0.11475	0.243531	0.638755	Forward trans-MR	forward	EUR	Disease
Idiopathic thrombocytopenic purpura	Idiopathic_Thrombocytopenic_Purpura	ITP	Diseases of the blood and blood-forming organs and certain disorders involving the immune mechanism	Blood	TNFRSF8	Tumor necrosis factor receptor superfamily member 8	Neurology	P28908	OID21049	Weighted median	84	0.299322	0.184897	0.105478	Forward trans-MR	forward	EUR	Disease
Idiopathic thrombocytopenic purpura	Idiopathic_Thrombocytopenic_Purpura	ITP	Diseases of the blood and blood-forming organs and certain disorders involving the immune mechanism	Blood	TNFRSF8	Tumor necrosis factor receptor superfamily member 8	Neurology	P28908	OID21049	Weighted mode	84	0.110177	0.22032	0.618345	Forward trans-MR	forward	EUR	Disease
IgA nephritis	IgA_nephritis	IN	Diseases of the genitourinary system	Renal	TNFRSF8	Tumor necrosis factor receptor superfamily member 8	Neurology	P28908	OID21049	Inverse variance weighted	84	-0.360322	0.0639348	1.74269e-08	Forward trans-MR	forward	EUR	Disease
IgA nephritis	IgA_nephritis	IN	Diseases of the genitourinary system	Renal	TNFRSF8	Tumor necrosis factor receptor superfamily member 8	Neurology	P28908	OID21049	MR Egger	84	-0.10921	0.115216	0.345979	Forward trans-MR	forward	EUR	Disease
IgA nephritis	IgA_nephritis	IN	Diseases of the genitourinary system	Renal	TNFRSF8	Tumor necrosis factor receptor superfamily member 8	Neurology	P28908	OID21049	Weighted median	84	-0.0687433	0.0400443	0.0860375	Forward trans-MR	forward	EUR	Disease
IgA nephritis	IgA_nephritis	IN	Diseases of the genitourinary system	Renal	TNFRSF8	Tumor necrosis factor receptor superfamily member 8	Neurology	P28908	OID21049	Weighted mode	84	-0.028353	0.0347841	0.41734	Forward trans-MR	forward	EUR	Disease
Inguinal hernia	Ing_hernia	InH	Diseases of the digestive system	Digestive	TNFRSF8	Tumor necrosis factor receptor superfamily member 8	Neurology	P28908	OID21049	Inverse variance weighted	84	-0.249866	0.0470527	1.09424e-07	Forward trans-MR	forward	EUR	Disease
Inguinal hernia	Ing_hernia	InH	Diseases of the digestive system	Digestive	TNFRSF8	Tumor necrosis factor receptor superfamily member 8	Neurology	P28908	OID21049	MR Egger	84	-0.0632286	0.0845795	0.456861	Forward trans-MR	forward	EUR	Disease
Inguinal hernia	Ing_hernia	InH	Diseases of the digestive system	Digestive	TNFRSF8	Tumor necrosis factor receptor superfamily member 8	Neurology	P28908	OID21049	Weighted median	84	-0.0936678	0.0424215	0.0272426	Forward trans-MR	forward	EUR	Disease
Inguinal hernia	Ing_hernia	InH	Diseases of the digestive system	Digestive	TNFRSF8	Tumor necrosis factor receptor superfamily member 8	Neurology	P28908	OID21049	Weighted mode	84	-0.0273505	0.0364264	0.454871	Forward trans-MR	forward	EUR	Disease
Nephrotic syndrome	Nephrotic_Syndrome	NS	Diseases of the genitourinary system	Renal	TNFRSF8	Tumor necrosis factor receptor superfamily member 8	Neurology	P28908	OID21049	Inverse variance weighted	84	1.11408	0.169294	4.68001e-11	Forward trans-MR	forward	EUR	Disease
Nephrotic syndrome	Nephrotic_Syndrome	NS	Diseases of the genitourinary system	Renal	TNFRSF8	Tumor necrosis factor receptor superfamily member 8	Neurology	P28908	OID21049	MR Egger	84	0.734454	0.309594	0.0200191	Forward trans-MR	forward	EUR	Disease
Nephrotic syndrome	Nephrotic_Syndrome	NS	Diseases of the genitourinary system	Renal	TNFRSF8	Tumor necrosis factor receptor superfamily member 8	Neurology	P28908	OID21049	Weighted median	84	0.551668	0.176	0.00172163	Forward trans-MR	forward	EUR	Disease
Nephrotic syndrome	Nephrotic_Syndrome	NS	Diseases of the genitourinary system	Renal	TNFRSF8	Tumor necrosis factor receptor superfamily member 8	Neurology	P28908	OID21049	Weighted mode	84	0.314295	0.186168	0.095121	Forward trans-MR	forward	EUR	Disease
Sjogren's syndrome	Sjogren_Syndrome	SS	Diseases of the musculoskeletal system and connective tissue	Autoimmune	TNFRSF8	Tumor necrosis factor receptor superfamily member 8	Neurology	P28908	OID21049	Inverse variance weighted	84	1.37334	0.21499	1.68177e-10	Forward trans-MR	forward	EUR	Disease
Sjogren's syndrome	Sjogren_Syndrome	SS	Diseases of the musculoskeletal system and connective tissue	Autoimmune	TNFRSF8	Tumor necrosis factor receptor superfamily member 8	Neurology	P28908	OID21049	MR Egger	84	0.522654	0.378761	0.171368	Forward trans-MR	forward	EUR	Disease
Sjogren's syndrome	Sjogren_Syndrome	SS	Diseases of the musculoskeletal system and connective tissue	Autoimmune	TNFRSF8	Tumor necrosis factor receptor superfamily member 8	Neurology	P28908	OID21049	Weighted median	84	0.652984	0.158399	3.74966e-05	Forward trans-MR	forward	EUR	Disease
Sjogren's syndrome	Sjogren_Syndrome	SS	Diseases of the musculoskeletal system and connective tissue	Autoimmune	TNFRSF8	Tumor necrosis factor receptor superfamily member 8	Neurology	P28908	OID21049	Weighted mode	84	0.284213	0.139482	0.0447727	Forward trans-MR	forward	EUR	Disease
Systemic lupus erythematosus	SLE	SLE	Diseases of the musculoskeletal system and connective tissue	Autoimmune	TNFRSF8	Tumor necrosis factor receptor superfamily member 8	Neurology	P28908	OID21049	Inverse variance weighted	84	1.41788	0.264422	8.22256e-08	Forward trans-MR	forward	EUR	Disease
Systemic lupus erythematosus	SLE	SLE	Diseases of the musculoskeletal system and connective tissue	Autoimmune	TNFRSF8	Tumor necrosis factor receptor superfamily member 8	Neurology	P28908	OID21049	MR Egger	84	0.334162	0.466425	0.47576	Forward trans-MR	forward	EUR	Disease
Systemic lupus erythematosus	SLE	SLE	Diseases of the musculoskeletal system and connective tissue	Autoimmune	TNFRSF8	Tumor necrosis factor receptor superfamily member 8	Neurology	P28908	OID21049	Weighted median	84	0.235181	0.196812	0.232106	Forward trans-MR	forward	EUR	Disease
Systemic lupus erythematosus	SLE	SLE	Diseases of the musculoskeletal system and connective tissue	Autoimmune	TNFRSF8	Tumor necrosis factor receptor superfamily member 8	Neurology	P28908	OID21049	Weighted mode	84	-0.045809	0.182828	0.802776	Forward trans-MR	forward	EUR	Disease
Autoimmune hepatitis	AIH	AIH	Diseases of the digestive system	Autoimmune	TNFRSF9	Tumor necrosis factor receptor superfamily member 9	Neurology	Q07011	OID20985	Inverse variance weighted	69	1.37016	0.207689	4.18994e-11	Forward trans-MR	forward	EUR	Disease
Autoimmune hepatitis	AIH	AIH	Diseases of the digestive system	Autoimmune	TNFRSF9	Tumor necrosis factor receptor superfamily member 9	Neurology	Q07011	OID20985	MR Egger	69	0.926017	0.42663	0.033514	Forward trans-MR	forward	EUR	Disease
Autoimmune hepatitis	AIH	AIH	Diseases of the digestive system	Autoimmune	TNFRSF9	Tumor necrosis factor receptor superfamily member 9	Neurology	Q07011	OID20985	Weighted median	69	0.99752	0.212236	2.60098e-06	Forward trans-MR	forward	EUR	Disease
Autoimmune hepatitis	AIH	AIH	Diseases of the digestive system	Autoimmune	TNFRSF9	Tumor necrosis factor receptor superfamily member 9	Neurology	Q07011	OID20985	Weighted mode	69	0.643816	0.344927	0.0662803	Forward trans-MR	forward	EUR	Disease
Chronic bronchitis	Chronic_bronchitis	CB	Diseases of the respiratory system	Respiratory	TNFRSF9	Tumor necrosis factor receptor superfamily member 9	Neurology	Q07011	OID20985	Inverse variance weighted	69	0.212494	0.0392554	6.19341e-08	Forward trans-MR	forward	EUR	Disease
Chronic bronchitis	Chronic_bronchitis	CB	Diseases of the respiratory system	Respiratory	TNFRSF9	Tumor necrosis factor receptor superfamily member 9	Neurology	Q07011	OID20985	MR Egger	69	0.34911	0.0855791	0.00012241	Forward trans-MR	forward	EUR	Disease
Chronic bronchitis	Chronic_bronchitis	CB	Diseases of the respiratory system	Respiratory	TNFRSF9	Tumor necrosis factor receptor superfamily member 9	Neurology	Q07011	OID20985	Weighted median	69	0.250439	0.0526642	1.98061e-06	Forward trans-MR	forward	EUR	Disease
Chronic bronchitis	Chronic_bronchitis	CB	Diseases of the respiratory system	Respiratory	TNFRSF9	Tumor necrosis factor receptor superfamily member 9	Neurology	Q07011	OID20985	Weighted mode	69	0.245591	0.0845802	0.00496993	Forward trans-MR	forward	EUR	Disease
Contact dermatitis	Contact_dermatitis	CD	Diseases of the skin and subcutaneous tissue	Skin	TNFRSF9	Tumor necrosis factor receptor superfamily member 9	Neurology	Q07011	OID20985	Inverse variance weighted	69	0.337995	0.0558199	1.4033e-09	Forward trans-MR	forward	EUR	Disease
Contact dermatitis	Contact_dermatitis	CD	Diseases of the skin and subcutaneous tissue	Skin	TNFRSF9	Tumor necrosis factor receptor superfamily member 9	Neurology	Q07011	OID20985	MR Egger	69	0.139008	0.117444	0.24075	Forward trans-MR	forward	EUR	Disease
Contact dermatitis	Contact_dermatitis	CD	Diseases of the skin and subcutaneous tissue	Skin	TNFRSF9	Tumor necrosis factor receptor superfamily member 9	Neurology	Q07011	OID20985	Weighted median	69	0.231375	0.0828777	0.00524221	Forward trans-MR	forward	EUR	Disease
Contact dermatitis	Contact_dermatitis	CD	Diseases of the skin and subcutaneous tissue	Skin	TNFRSF9	Tumor necrosis factor receptor superfamily member 9	Neurology	Q07011	OID20985	Weighted mode	69	0.176256	0.122865	0.155999	Forward trans-MR	forward	EUR	Disease
IgA nephritis	IgA_nephritis	IN	Diseases of the genitourinary system	Renal	TNFRSF9	Tumor necrosis factor receptor superfamily member 9	Neurology	Q07011	OID20985	Inverse variance weighted	69	-0.479463	0.0748381	1.48727e-10	Forward trans-MR	forward	EUR	Disease
IgA nephritis	IgA_nephritis	IN	Diseases of the genitourinary system	Renal	TNFRSF9	Tumor necrosis factor receptor superfamily member 9	Neurology	Q07011	OID20985	MR Egger	69	-0.206533	0.162775	0.208895	Forward trans-MR	forward	EUR	Disease
IgA nephritis	IgA_nephritis	IN	Diseases of the genitourinary system	Renal	TNFRSF9	Tumor necrosis factor receptor superfamily member 9	Neurology	Q07011	OID20985	Weighted median	69	-0.107755	0.0553073	0.0513796	Forward trans-MR	forward	EUR	Disease
IgA nephritis	IgA_nephritis	IN	Diseases of the genitourinary system	Renal	TNFRSF9	Tumor necrosis factor receptor superfamily member 9	Neurology	Q07011	OID20985	Weighted mode	69	0.00349078	0.0452715	0.938764	Forward trans-MR	forward	EUR	Disease
Iron deficiency anemia	Iron_Deficiency_Anemia	IDA	Diseases of the blood and blood-forming organs and certain disorders involving the immune mechanism	Blood	TNFRSF9	Tumor necrosis factor receptor superfamily member 9	Neurology	Q07011	OID20985	Inverse variance weighted	69	0.272511	0.0448584	1.24057e-09	Forward trans-MR	forward	EUR	Disease
Iron deficiency anemia	Iron_Deficiency_Anemia	IDA	Diseases of the blood and blood-forming organs and certain disorders involving the immune mechanism	Blood	TNFRSF9	Tumor necrosis factor receptor superfamily member 9	Neurology	Q07011	OID20985	MR Egger	69	0.26534	0.0977527	0.00843463	Forward trans-MR	forward	EUR	Disease
Iron deficiency anemia	Iron_Deficiency_Anemia	IDA	Diseases of the blood and blood-forming organs and certain disorders involving the immune mechanism	Blood	TNFRSF9	Tumor necrosis factor receptor superfamily member 9	Neurology	Q07011	OID20985	Weighted median	69	0.152195	0.0507984	0.00273485	Forward trans-MR	forward	EUR	Disease
Iron deficiency anemia	Iron_Deficiency_Anemia	IDA	Diseases of the blood and blood-forming organs and certain disorders involving the immune mechanism	Blood	TNFRSF9	Tumor necrosis factor receptor superfamily member 9	Neurology	Q07011	OID20985	Weighted mode	69	0.0853122	0.071143	0.234625	Forward trans-MR	forward	EUR	Disease
Ischemic stroke	IS	IS	Diseases of the circulatory system	Cardiovascular	TNFRSF9	Tumor necrosis factor receptor superfamily member 9	Neurology	Q07011	OID20985	Inverse variance weighted	69	0.302143	0.0459738	4.96244e-11	Forward trans-MR	forward	EUR	Disease
Ischemic stroke	IS	IS	Diseases of the circulatory system	Cardiovascular	TNFRSF9	Tumor necrosis factor receptor superfamily member 9	Neurology	Q07011	OID20985	MR Egger	69	0.334258	0.0972616	0.00101597	Forward trans-MR	forward	EUR	Disease
Ischemic stroke	IS	IS	Diseases of the circulatory system	Cardiovascular	TNFRSF9	Tumor necrosis factor receptor superfamily member 9	Neurology	Q07011	OID20985	Weighted median	69	0.24548	0.0591744	3.34793e-05	Forward trans-MR	forward	EUR	Disease
Ischemic stroke	IS	IS	Diseases of the circulatory system	Cardiovascular	TNFRSF9	Tumor necrosis factor receptor superfamily member 9	Neurology	Q07011	OID20985	Weighted mode	69	0.0759661	0.114404	0.508926	Forward trans-MR	forward	EUR	Disease
Malignant lymphoma	Malignant_Lymphoma	ML	Neoplasms	Neoplasms	TNFRSF9	Tumor necrosis factor receptor superfamily member 9	Neurology	Q07011	OID20985	Inverse variance weighted	69	0.603174	0.0961926	3.59927e-10	Forward trans-MR	forward	EUR	Disease
Malignant lymphoma	Malignant_Lymphoma	ML	Neoplasms	Neoplasms	TNFRSF9	Tumor necrosis factor receptor superfamily member 9	Neurology	Q07011	OID20985	MR Egger	69	0.342624	0.208316	0.104709	Forward trans-MR	forward	EUR	Disease
Malignant lymphoma	Malignant_Lymphoma	ML	Neoplasms	Neoplasms	TNFRSF9	Tumor necrosis factor receptor superfamily member 9	Neurology	Q07011	OID20985	Weighted median	69	0.479282	0.0957409	5.55637e-07	Forward trans-MR	forward	EUR	Disease
Malignant lymphoma	Malignant_Lymphoma	ML	Neoplasms	Neoplasms	TNFRSF9	Tumor necrosis factor receptor superfamily member 9	Neurology	Q07011	OID20985	Weighted mode	69	0.461601	0.14143	0.00172204	Forward trans-MR	forward	EUR	Disease
Metal allergy	Metal_allergy	MA	Diseases of the skin and subcutaneous tissue	Skin	TNFRSF9	Tumor necrosis factor receptor superfamily member 9	Neurology	Q07011	OID20985	Inverse variance weighted	66	0.378602	0.0599962	2.78246e-10	Forward trans-MR	forward	EUR	Disease
Metal allergy	Metal_allergy	MA	Diseases of the skin and subcutaneous tissue	Skin	TNFRSF9	Tumor necrosis factor receptor superfamily member 9	Neurology	Q07011	OID20985	MR Egger	66	0.14731	0.133254	0.27309	Forward trans-MR	forward	EUR	Disease
Metal allergy	Metal_allergy	MA	Diseases of the skin and subcutaneous tissue	Skin	TNFRSF9	Tumor necrosis factor receptor superfamily member 9	Neurology	Q07011	OID20985	Weighted median	66	0.295332	0.0921651	0.00135355	Forward trans-MR	forward	EUR	Disease
Metal allergy	Metal_allergy	MA	Diseases of the skin and subcutaneous tissue	Skin	TNFRSF9	Tumor necrosis factor receptor superfamily member 9	Neurology	Q07011	OID20985	Weighted mode	66	0.245274	0.136336	0.0766545	Forward trans-MR	forward	EUR	Disease
Nephrotic syndrome	Nephrotic_Syndrome	NS	Diseases of the genitourinary system	Renal	TNFRSF9	Tumor necrosis factor receptor superfamily member 9	Neurology	Q07011	OID20985	Inverse variance weighted	69	1.24681	0.203307	8.64244e-10	Forward trans-MR	forward	EUR	Disease
Nephrotic syndrome	Nephrotic_Syndrome	NS	Diseases of the genitourinary system	Renal	TNFRSF9	Tumor necrosis factor receptor superfamily member 9	Neurology	Q07011	OID20985	MR Egger	69	0.696954	0.433404	0.112518	Forward trans-MR	forward	EUR	Disease
Nephrotic syndrome	Nephrotic_Syndrome	NS	Diseases of the genitourinary system	Renal	TNFRSF9	Tumor necrosis factor receptor superfamily member 9	Neurology	Q07011	OID20985	Weighted median	69	0.603078	0.199545	0.00250888	Forward trans-MR	forward	EUR	Disease
Nephrotic syndrome	Nephrotic_Syndrome	NS	Diseases of the genitourinary system	Renal	TNFRSF9	Tumor necrosis factor receptor superfamily member 9	Neurology	Q07011	OID20985	Weighted mode	69	0.196284	0.288887	0.49916	Forward trans-MR	forward	EUR	Disease
[truncated: 10,265,237 more chars]
